# Genomic and phenomic landscape of clonal hematopoiesis in over a million ancestrally diverse participants

## Abstract

With aging, somatic mutations in hematopoietic stem and progenitor cells (HSPC) can give rise to clonal hematopoiesis of indeterminate potential (CHIP), a premalignant state associated with diverse age-related diseases. Here we report the largest multi-ancestry genome-wide analysis of CHIP to date (N = 1,018,305), including individuals of African (N = 85,978), Admixed American (N = 191,371), East Asian (N = 13,532), European (N = 694,015), and South Asian (N = 13,193) ancestry. Multi-ancestry meta-analyses identified 72 genome-wide significant loci, including 44 novel associations implicating genes such as *AFF1*, *ATF7IP*, *ATP8B4*, *BCL2*, *CEBPA*, *CYRIA*, *DNM2*, *ELF1*, *NKX2-3*, *PIK3CB*, *PRDM16*, *RPN1*, *TERC*, and *TRIM4*. Notably, variants at *MECOM* and *PHF20L1* showed opposite allelic effects between *DNMT3A*- and non-*DNMT3A*-driven CHIP, highlighting driver-specific germline influences. Implicated loci converge on pathways regulating telomere maintenance, cell-cycle control, hematopoietic transcription, DNA damage response and immune signaling. These findings support a model in which germline variation both expands the HSPC pool and biases clonal selection in a driver-dependent manner, providing a mechanistic basis for inter-individual heterogeneity in CHIP. Phenome-wide association analyses further linked CHIP to hematologic, neoplastic, and circulatory traits, with enrichment across hematopoietic and non-hematopoietic cell types. Together, this work expands the genomic and phenomic landscape of CHIP and reveals germline–somatic interactions that shape clonal evolution during aging.

## Supplementary Data Tables 1-31 for "Genomic and phenomic landscape of clonal hematopoiesis in over a million ancestrally diverse participants" (part 1 of 3)

### Sheet: Table_Descriptions
Table Number	Table Title	Table Description
1	Cohorts	Cohorts included in the CHIP analysis
2	Risk factors for CHIP	Baseline risk factors for CHIP. The association between baseline risk factors (age, sex, ancestry, and smoking status) and CHIP categories was assessed using multivariable-adjusted logistic regression. UKB analyses included age, age2, genetic sex, genetic ancestry, smoking status (never vs. ever smoker or unknown), 1st five genetic principal components, the genotyping and CHIP calling batch. AoU analyses included age, age2, genetic sex, genetic ancestry, smoking status (smoked 100 cigarettes in a lifetime: no vs. yes or unknown ), 1st five genetic principal components, WGS sites, and the CHIP calling batch. TOPMed analyses included age, age2, genetic sex, genetic ancestry, smoking status (never vs. ever smoker or unknown), 1st five genetic principal components, TOPMed Study, TOPMed Phase, and sequencing center. MGBB analyses included age, age2, genetic sex, genetic ancestry, smoking status (never vs. ever smoker), 1st five genetic principal components, and the CHIP calling batch. UKB: UK Biobank; AoU: All of Us Research Program; TOPMed: Trans-Omics for Precision Medicine; MGBB: Mass General Brigham Biobank.
3	CHIP Meta-GWAS	Multi-ancestry meta-analysis results of overall CHIP (VAF>=2%) GWAS. Effect allele frequency≥0.1% and N≥400,000. Significance threshold was set as genome-wide significance with correcting for multiple testing: P < 5 × 10-8. *Direction: + and – indicate positive or negative associations in the UKB 200k, UKB250k, AoU 250k, TOPMed, MGBB, and BioVU GWAS, respectively.
4	Expanded CHIP Meta-GWAS	Multi-ancestry meta-analysis results of expanded CHIP (VAF>=10%) GWAS. Effect allele frequency≥0.1% and N≥400,000. Significance threshold was set as genome-wide significance with correcting for multiple testing: P < 5 × 10-8. *Direction: + and – indicate positive or negative associations in the UKB 200k, UKB250k, AoU 250k, TOPMed, and MGBB GWAS, respectively.
5	DNMT3A Meta-GWAS	Multi-ancestry meta-analysis results of DNMT3A CHIP (VAF>=2%) GWAS. Effect allele frequency≥0.1% and N≥400,000. Significance threshold was set as genome-wide significance with correcting for multiple testing: P < 5 × 10-8. *Direction: + and – indicate positive or negative associations in the UKB 200k, UKB250k, AoU 250k, TOPMed, MGBB, and BioVU GWAS, respectively.
6	TET2 Meta-GWAS	Multi-ancestry meta-analysis results of TET2 CHIP (VAF>=2%) GWAS. Effect allele frequency≥0.2% and N≥400,000. Significance threshold was set as genome-wide significance with correcting for multiple testing: P < 5 × 10-8. *Direction: + and – indicate positive or negative associations in the UKB 200k, UKB250k, AoU 250k, TOPMed, MGBB, and BioVU GWAS, respectively.
7	ASXL1 Meta-GWAS	Multi-ancestry meta-analysis results of ASXL1 CHIP (VAF>=2%) GWAS. Effect allele frequency≥1% and N≥400,000. Significance threshold was set as genome-wide significance with correcting for multiple testing: P < 5 × 10-8. *Direction: + and – indicate positive or negative associations in the UKB 200k, UKB250k, AoU 250k, TOPMed, and MGBB GWAS, respectively.
8	DDR CHIP Meta-GWAS	Multi-ancestry meta-analysis results of DNA damage response CHIP genes (DDR: PPM1D and/or TP53) (VAF>=2%) GWAS. Effect allele frequency≥1% and N≥400,000. Significance threshold was set as genome-wide significance with correcting for multiple testing: P < 5 × 10-8. *Direction: + and – indicate positive or negative associations in the UKB 200k, UKB250k, AoU 250k, TOPMed, and MGBB GWAS, respectively.
9	SF CHIP Meta-GWAS	Multi-ancestry meta-analysis results of splicing factors (SF: SF3B1/SRSF2/U2AF1/ZRSR2) CHIP (VAF>=2%) GWAS. Effect allele frequency≥1% and N≥400,000. Lead variants from each locus are highlighted. Significance threshold was set as genome-wide significance with correcting for multiple testing: P < 5 × 10-8. *Direction: + and – indicate positive or negative associations in the UKB 200k, UKB250k, AoU 250k, TOPMed, and MGBB GWAS, respectively.
10	Meta-GWAS with MCPS	Multi-ancestry meta-analysis of CHIP GWAS with Mexico City Prospective Study (MCPS). Significance threshold was set as genome-wide significance with correcting for multiple testing: P < 5 × 10-8. Effect allele frequency≥0.1% and N≥500,000. *Direction: + and – indicate positive or negative associations in the UKB 200k, UKB250k, AoU 250k, TOPMed, MGBB, BioVU and MCPS GWAS, respectively. Meta-analysis of overall CHIP, DNMT3A and TET2 CHIP included all six cohorts. Meta-analysis of ASXL1 and splicing factor GWAS included summary statics from UKB 200k, UKB250k, AoU 250k, TOPMed, MGBB, and MCPS GWAS.
11	Meta-GWAS in EUR	European ancestry-specific meta-analysis results of CHIP traits (VAF>=2%). Effect allele frequency≥0.2% and N≥400,000. Significance threshold was set as genome-wide significance with correcting for multiple testing: P < 5 × 10-8. *Direction: + and – indicate positive or negative associations in the UKB 450k, AoU 250k, TOPMed, MGBB GWAS, and BioVU, respectively.
12	Meta-GWAS in AFR without MCPS	African ancestry-specific meta-analysis results of CHIP traits (VAF>=2%). Effect allele frequency≥0.5% and N≥400,000. Significance threshold was set as genome-wide significance with correcting for multiple testing: P < 5 × 10-8. *Direction: + and – indicate positive or negative associations in the UKB 450k, AoU 250k, TOPMed, and MGBB GWAS, respectively. Mexico City Prospective Study (MCPS) was not included.
13	Meta-GWAS in AFR with MCPS	African ancestry-specific meta-analysis results of CHIP traits (VAF>=2%) including Mexico City Prospective Study (MCPS). Significance threshold was set as genome-wide significance with correcting for multiple testing: P < 5 × 10-8. *Direction: + and – indicate positive or negative associations in the UKB 450k, AoU 250k, TOPMed, MGBB, and MCPS GWAS, respectively.
14	Meta-GWAS in AMR without MCPS	Admixed American ancestry-specific meta-analysis results of CHIP traits (VAF>=2%). Significance threshold was set as genome-wide significance with correcting for multiple testing: P < 5 × 10-8. *Direction: + and – indicate positive or negative associations in the UKB 450k, AoU 250k, TOPMed, and MGBB GWAS, respectively. Mexico City Prospective Study (MCPS) was not included.
15	Meta-GWAS in AMR with MCPS	Admixed American ancestry-specific meta-analysis results of CHIP traits (VAF>=2%) including Mexico City Prospective Study (MCPS). Significance threshold was set as genome-wide significance with correcting for multiple testing: P < 5 × 10-8. *Direction: + and – indicate positive or negative associations in the UKB 450k, AoU 250k, TOPMed, MGBB, and MCPS GWAS, respectively.
16	Meta-GWAS in Female	Multi-ancestry meta-analysis results of CHIP traits (VAF>=2%) GWAS in Female. Significance threshold was set as genome-wide significance with correcting for multiple testing: P < 5 × 10-8. *Direction: + and – indicate positive or negative associations in the UKB 450k, AoU 250k, TOPMed, and MGBB GWAS, respectively.
17	Meta-GWAS in Male	Multi-ancestry meta-analysis results of CHIP traits (VAF>=2%) GWAS in Male. Significance threshold was set as genome-wide significance with correcting for multiple testing: P < 5 × 10-8. *Direction: + and – indicate positive or negative associations in the UKB 450k, AoU 250k, TOPMed, and MGBB GWAS, respectively.
18	COJO CHIP	Independent associations identified through conditional analysis applying GCTA-COJO to multi-ancestry meta-analysis of CHIP GWAS. Conditional analysis were conducted among variants with minor allele frequency ≥0.1%, present in more than one cohort, and reached genome-wide significance P < 5 × 10-8.
19	COJO DNMT3A	Independent associations identified through conditional analysis applying GCTA-COJO to multi-ancestry meta-analysis of DNMT3A CHIP GWAS. Conditional analysis were conducted among variants with minor allele frequency ≥0.1%, present in more than one cohort, and reached genome-wide significance P < 5 × 10-8.
20	COJO TET2	Independent associations identified through conditional analysis applying GCTA-COJO to multi-ancestry meta-analysis of TET2 CHIP GWAS. Conditional analysis were conducted among variants with minor allele frequency ≥0.1%, present in more than one cohort, and reached genome-wide significance P < 5 × 10-8.
21	Fine Mapping CHIP	Statistical finemapping of CHIP GWAS. Fine-mapping was conducted using the results of the European meta-analysis and LD matrix derived from the UKB European population. *SNPID represents chromosome:position (hg19):reference allele:alternative allele.
22	CHIP mash	CHIP associated significant (LFSR<0.05) variants identified using multivariate adaptive shrinkage (MASH) approach. PM: posterior mean; LFSR: local false sign rate; LFSR is the probability that the effect is estimated with the incorrect sign, and equivalent to local false discovery rate. MASH analysis included summary statics from multi-ancestry meta-GWAS of CHIP, DNMT3A, and TET2 (this study), and GWAS summary statics from MPN, LTL and expanded mCA.
23	DNMT3A mash	DNMT3A associated significant (LFSR<0.05) variants identified using multivariate adaptive shrinkage (MASH) approach. PM: posterior mean; LFSR: local false sign rate; LFSR is the probability that the effect is estimated with the incorrect sign, and equivalent to local false discovery rate. MASH analysis included summary statics from multi-ancestry meta-GWAS of CHIP, DNMT3A, and TET2 (this study), and GWAS summary statics from MPN, LTL and expanded mCA.
24	TET2 mash	TET2 associated significant (LFSR<0.05) variants identified using multivariate adaptive shrinkage (MASH) approach. PM: posterior mean; LFSR: local false sign rate; LFSR is the probability that the effect is estimated with the incorrect sign, and equivalent to local false discovery rate. MASH analysis included summary statics from multi-ancestry meta-GWAS of CHIP, DNMT3A, and TET2 (this study), and GWAS summary statics from MPN, LTL and expanded mCA.
25	PoPS CHIP	PoPS results for multi-ancestry meta-analysis of CHIP GWAS. European ancestry individuals from the 1000 Genomes Project (phase 3) was used as LD reference panel. PoPs score for genes within +-500kb surrounding region of genome-wide significant variants (P<5e-8) presented here. Top 3 genes from each locus are highlighted.
26	PoPS DNMT3A	PoPS results for multi-ancestry meta-analysis of DNMT3A CHIP GWAS. European ancestry individuals from the 1000 Genomes Project (phase 3) was used as LD reference panel. PoPs score for genes within +-500kb surrounding region of genome-wide significant variants (P<5e-8) presented here. Top 3 genes from each locus are highlighted.
27	PoPS TET2	PoPS results for multi-ancestry meta-analysis of TET2 CHIP GWAS. European ancestry individuals from the 1000 Genomes Project (phase 3) was used as LD reference panel. PoPs score for genes within +-500kb surrounding region of genome-wide significant variants (P<5e-8) presented here. Top 3 genes from each locus are highlighted.
28	CHIP mCA PheWAS (incident)	PheWAS of CHIP and mCAs with incident phenotypes across all disease organ system categories were performed using Cox proportional hazards models, adjusting for age, age2, sex (not used for ChrY and ChrX mCAs analysis), smoking status (using a 25-factor smoking status adjustment in the UKB and current/prior/never smoker status in other cohorts), tobacco use disorder, and principal components 1-10 of genetic ancestry. In the secondary analysis, mCAs associations were meta-analyzed across the multi-ancestry study population of UKB, MGBB, BioVU, and MVP.
29	CHIP PheWAS in AoU	PheWAS of CHIP and CHIP subtypes with any phecode status (i.e. both prevelent and incident cases) were performed using logistic regressions adjusting for age, age2, genetic sex, genetic ancestry, first five genetic principal components, smoked 100 cigarettes lifetime (yes/no/unknown), batch effects for WGS sequencing center and CHIP calling.
30	CHIP PRS PheWAS	PheWAS of CHIP PRS with incident phenotypes across all disease organ system categories in the UK Biobank were performed using Cox proportional hazards models, adjusting for age, age2, genetic sex, genetic ancestry, smoking status, the first five genetic principal components, and genotyping and CHIP calling batch.
31	CHIP driver genes	List of driver genes being queried for detection of CHIP.

### Sheet: Cohorts
	Sr.	Research Program	Study abreviation	Study name	WGS/WES/Array Genotypes	dbGaP accession	N	Age at blood draw used for sequencing		Genetic Sex: Female, n (%)	Genetic Ancestry						Sequencing Center	Approval	Study Acknowledgements	Sequencing Funding
								mean	st. dev.		AFR	AMR	EAS	EUR	SAS	Other
	1	UK BioBank	UKB	UK Biobank	WES	NA	454327	57	8	246,161 (54.2)	8796	2244	2428	430564	9896	399	Regeneron Genetics Center	UKB application ID 7089, and 50834; The secondary use of UK Biobank data was approved by the Mass General Brigham Institutional Review Board (protocol 2021P002228)	NA	NA
	2	All of US	AoU	All of Us Research Program	WGS	NA	245388	52	17	148,338 (60.5)	53942	40837	5381	123069	2342	19817	Broad Institute of MIT and Harvard Genomics Platform, Northwest Genomics Center at the University of Washington, Baylor College of Medicine	The secondary use of All of Us Research Program data was approved by the Mass General Brigham Institutional Review Board (protocol 2020P001737)	NA	NA
	3	MGBB	MGBB	Mass General Brigham Biobank	WES	NA	52984	54	17	29,477(55.6)	2869	3802	1059	44653	601	-	Partners HealthCare Personalized Medicine Biobank Genomics Core	The secondary use of Mass General Brigham Biobank data was approved by the Mass General Brigham Institutional Review Board (protocol 2018P001236 and 2020P003064).	NA	NA
	4	BioVU	BioVU	Vanderbilt Ubiversity Biobank	Array Genotypes	NA	54583	47	21	-	-	-	-	54583	-	-	NA	The present secondary analyses were approved by the Vanderbilt University Medical Center Institutional Review Board (IRB #201783).	NA	NA
	5	MCPS	MCPS	Mexico City Prospective Study	WES	NA	136401	-	-	-	-	136401	-	-	-	-	-	GWAS Summary statistics from Wen, S. et al. 2025	Wen, S. et al. Comparative analysis of the Mexico City Prospective Study and the UK Biobank identifies ancestry-specific effects on clonal hematopoiesis. Nature Genetics 57, 572–582 (2025).	NA
	6	Trans-Omics for Precision Medicine	TOPMed	Trans-Omics for Precision Medicine	WGS	NA	74622	60	11.2	43,885 (58.8)	20371	8087	4664	41146	354	-	Broad Institute Genomics Platform, Baylor College of Medicine Human Genome Sequencing Center (HGSC), New York Genome Center, University of Washington Northwest Genomics Center, McDonnell Genome Institute at Washington University in St. Louis, Illumina Genomic Services, Macrogen Corporation	TOPMed Proposal id: 11420; The secondary use of dbGaP and TOPMed data was approved by the Mass General Brigham Institutional Review Board (protocol 2016P002395 and 2016P001308)	NA	NA
		TOPMed Studies included
		TOPMed	WHI	Women's Health Intiative	WGS	phs001237	11028	68.7	6.9								Broad Institute of MIT and Harvard Genomics Platform, University of Washington Northwest Genomics Center	All WHI participants provided informed consent and the study was approved by the Institutional Review Board (IRB) of the Fred Hutchinson Cancer Research Center.	The WHI program is funded by the National Heart, Lung, and Blood Institute, National Institutes of Health, U.S. Department of Health and Human Services through contracts HHSN268201600018C, HHSN268201600001C, HHSN268201600002C, HHSN268201600003C, and HHSN268201600004C.	HHSN268201600032I
		TOPMed	COPDGene	Genetic Epidemiology of COPD	WGS	phs000951	10492	59.3	9.1								Broad Institute of MIT and Harvard Genomics Platform, University of Washington Northwest Genomics Center	All COPDGene participants provided written informed consent, and the study was approved by the Institutional Review Boards of the participating clinical centers.	The COPDGene project described was supported by Award Number U01 HL089897 and Award Number U01 HL089856 from the National Heart, Lung, and Blood Institute. The content is solely the responsibility of the authors and does not necessarily represent the official views of the National Heart, Lung, and Blood Institute or the National Institutes of Health. The COPDGene project is also supported by the COPD Foundation through contributions made to an Industry Advisory Board comprised of AstraZeneca, Boehringer Ingelheim, GlaxoSmithKline, Novartis, Pfizer, Siemens and Sunovion.	3R01HL089856-08S1
		TOPMed	MESA	Multi-Ethnic Study of Atherosclerosis	WGS	phs001416	5349	60.7	9.7								Broad Institute of MIT and Harvard Genomics Platform	All subjects provided informed consent, and the study was approved by the Institutional Review Board of the University of Washington	Whole genome sequencing (WGS) for the Trans-Omics in Precision Medicine (TOPMed) program was supported by the National Heart, Lung and Blood Institute (NHLBI). WGS for “NHLBI TOPMed: Multi-Ethnic Study of Atherosclerosis (MESA)” (phs001416.v1.p1) was performed at the Broad Institute of MIT and Harvard (3U54HG003067-13S1). Centralized read mapping and genotype calling, along with variant quality metrics and filtering were provided by the TOPMed Informatics Research Center (3R01HL-117626-02S1). Phenotype harmonization, data management, sample-identity QC, and general study coordination, were provided by the TOPMed Data Coordinating Center (3R01HL-120393-02S1). The MESA projects are conducted and supported by the National Heart, Lung, and Blood Institute (NHLBI) in collaboration with MESA investigators. Support for MESA is provided by contracts 75N92025D00022, 75N92020D00001, HHSN268201500003I, N01-HC-95159, 75N92025D00026, 75N92020D00005, N01-HC-95160, 75N92020D00002, N01-HC-95161, 75N92025D00024, 75N92020D00003, N01-HC-95162, 75N92025D00027, 75N92020D00006, N01-HC-95163, 75N92025D00025, 75N92020D00004, N01-HC-95164, 75N92025D00028, 75N92020D00007, N01-HC-95165, N01-HC-95166, N01-HC-95167, N01-HC-95168, N01-HC-95169, UL1-TR-000040, UL1-TR-001079, UL1-TR-001420, UL1TR001881, and R01HL105756. The authors thank the MESA participants and the MESA investigators and staff for their valuable contributions. A full list of participating MESA investigators and institutions can be found at http://www.mesa-nhlbi.org.	HHSN268201500014C
		TOPMed	MLOF	My Life, Our Future: Genotyping for Progress in Hemophilia	WGS	phs001515	1077	56.3	10.5								New York Genome Center, Baylor College of Medicine Human Genome Sequencing Center	Participants, and for children, their parents, gave written informed consent, which received human subjects Institutional Review Board approval at each hemophilia treatment center local clinical site.	The My Life, Our Future samples and data are made possible through the partnership of Bloodworks Northwest, the American Thrombosis and Hemostasis Network, the National Hemophilia Foundation, and Bioverativ.	HHSN268201600037I
		TOPMed	FHS	Framingham Heart Study	WGS	phs000974	3686	64.2	12.8								Broad Institute Genomics Platform, New York Genome Center, University of Washington Northwest Genomics Center, Illumina Genomic Services	All subjects provided informed consent and the study was approved by the Institutional Review Board (IRB) of Boston University.	Framingham Heart Study (FHS) acknowledges the support of contracts NO1-HC-25195, HHSN268201500001I , 75N92025D00012 and 75N92019D00031 from the National Heart, Lung and Blood Institute and grant supplement R01 HL092577-06S1 for this research. We also acknowledge the dedication of the FHS study participants without whom this research would not be possible.	3R01HL089856-08S1
		TOPMed	BioMe	Mount Sinai BioMe Biobank	WGS	phs001644	8198	59.1	12.7								McDonnell Genome Institute at Washington University in St. Louis, Baylor College of Medicine Human Genome Sequencing Center (HGSC)	All subjects provided informed consent and the study was approved by the Institutional Review Board (IRB) of Mount Sinai School of Medicine.	The Mount Sinai BioMe Biobank has been supported by The Andrea and Charles Bronfman Philanthropies and in part by Federal funds from the NHLBI and NHGRI (U01HG00638001; U01HG007417; X01HL134588). We thank all participants in the Mount Sinai Biobank. We also thank all our recruiters who have assisted and continue to assist in data collection and management and are grateful for the computational resources and staff expertise provided by Scientific Computing at the Icahn School of Medicine at Mount Sinai.	HHSN268201500016C
		TOPMed	ARIC	Atherosclerosis Risk in Communities	WGS	phs001211	3717	58.1	5.9								Broad Institute of MIT and Harvard Genomics Platform, Baylor College of Medicine Human Genome Sequencing Center (HGSC)	All participants provided written informed consent, and the study was approved by the Institutional Review Boards at the field centers and Collaborative Studies Coordinating Center at the University of North Carolina at Chapel Hill.	The Atherosclerosis Risk in Communities study has been funded in whole or in part with Federal funds from the National Heart, Lung, and Blood Institute, National Institutes of Health, Department of Health and Human Services (contract numbers HHSN268201700001I, HHSN268201700002I, HHSN268201700003I, HHSN268201700004I and HHSN268201700005I).	HHSN268201600032I
		TOPMed	JHS	Jackson Heart Study	WGS	phs000964	2955	58.9	10.5								University of Washington Northwest Genomics Center	All JHS participants provided informed consent, and the study was approved by the Institutional Review Boards of the University of Mississippi Medical Center, Jackson State University and Tougaloo College.	The Jackson Heart Study (JHS) is supported and conducted in collaboration with Jackson State University (HHSN268201300049C and HHSN268201300050C), Tougaloo College (HHSN268201300048C), and the University of Mississippi Medical Center (HHSN268201300046C and HHSN268201300047C) contracts from the National Heart, Lung, and Blood Institute (NHLBI) and the National Institute for Minority Health and Health Disparities (NIMHD).	3R01HL089856-08S1
		TOPMed	CARDIA	Coronary Artery Risk Development in Young Adults	WGS	phs001612	2590	48.2	4.5								Baylor College of Medicine Human Genome Sequencing Center	All CARDIA participants provided informed consent, and the study was approved by the Institutional Review Boards of the University of Alabama at Birmingham and the University of Texas Health Science Center at Houston.	The Coronary Artery Risk Development in Young Adults Study (CARDIA) is conducted and supported by the National Heart, Lung, and Blood Institute (NHLBI) in collaboration with the University of Alabama at Birmingham (HHSN268201300025C & HHSN268201300026C), Northwestern University (HHSN268201300027C), University of Minnesota (HHSN268201300028C), Kaiser Foundation Research Institute (HHSN268201300029C), and Johns Hopkins University School of Medicine (HHSN268200900041C). CARDIA is also partially supported by the Intramural Research Program of the National Institute on Aging (NIA) and an intra-agency agreement between NIA and NHLBI (AG0005).	HHSN268201500016C
		TOPMed	SAPPHIRE_asthma	Study of Asthma Phenotypes and Pharmacogenomic Interactions by Race-Ethnicity	WGS	phs001467	1968	48.4	5.4								University of Washington Northwest Genomics Center	Informed written consent was obtained for study participants or their guardians prior to the first screening examination, and written assent was obtained from all participants who were minors. The Institutional Review Board of Henry Ford Health System approved the study.	The SAPPHIRE study is supported by the Fund for Henry Ford Hospital, the American Asthma Foundation, the National Heart Lung and Blood Institute (R01HL118267, X01HL134589), the National Institute of Allergy and Infectious Diseases (R01AI079139), and the National Institute of Diabetes and Digestive and Kidney Diseases (R01DK113003).	HHSN268201500014C
		TOPMed	CRA	The Genetic Epidemiology of Asthma in Costa Rica and the Childhood Asthma Management Program	WGS	phs000988	733	47.6	7.7								University of Washington Northwest Genomics Center	All subjects in the Genetics of Asthma in Costa Rica Study (GACR) provided informed consent and the study was approved by the Institutional Review Boards of the Hospital Des Ninos in San Juan Costa Rica and Brigham and Women’s Hospital Boston MA.		HHSN268201600032I
		TOPMed	CHS	Cardiovascular Health Study	WGS	phs001368	3517	74.1	5.7								Baylor College of Medicine Human Genome Sequencing Center	All CHS participants provided informed consent, and the study was approved by the Institutional Review Board of University Washington.	Cardiovascular Health Study is supported by contracts HHSN268201200036C, HHSN268200800007C, HHSN268201800001C, N01-HC85079, N01-HC-85080, N01-HC-85081, N01-HC-85082, N01-HC-85083, N01-HC-85084, N01-HC-85085, N01-HC-85086, N01-HC-35129, N01-HC-15103, N01-HC-55222, N01-HC-75150, N01-HC-45133, and N01-HC-85239; grant numbers U01 HL080295, U01 HL130114 and R01 HL059367 from the National Heart, Lung, and Blood Institute, and R01 AG023629 from the National Institute on Aging, with additional contribution from the National Institute of Neurological Disorders and Stroke.	HHSN268201600032I
		TOPMed	REDS-III_Brazil	Recipient Epidemiology and Donor Evaluation Study-III	WGS	phs001468	289	48.5	7.7								Baylor College of Medicine Human Genome Sequencing Center	Written informed consent was obtained from all participants under a protocol reviewed by institutional review boards at the Vitalant Research Institute and Medical School of the University of São Paulo as well as the NHLBI REDS-III Observational Study Monitoring Board .		HHSN268201500014C
		TOPMed	THRV	Taiwan Study of Hypertension using Rare Variants	WGS	phs001387	1958	53.4	9								Baylor College of Medicine Human Genome Sequencing Center (HGSC)	All subjects provided informed consent and the study was approved by the Institutional Review Board (IRB) of Washington University in St. Louis.	The Rare Variants for Hypertension in Taiwan Chinese (THRV) is supported by the National Heart, Lung, and Blood Institute (NHLBI) grant (R01HL111249) and its participation in TOPMed is supported by an NHLBI supplement (R01HL111249-04S1). SAPPHIRe was supported by NHLBI grants (U01HL54527, U01HL54498) and Taiwan funds, and the other cohorts were supported by Taiwan funds.	HHSN268201600032I
		TOPMed	SARP	Severe Asthma Research Program	WGS	phs001446	702	53.8	8.1								New York Genome Center	Informed consent was obtained from the legal guardians of each child and verbal and written consent was obtained from participating children. The protocol was approved by each clinical center’s Institutional Review Board.		HHSN268201500014C
		TOPMed	GenSalt	Genetic Epidemiology Network of Salt Sensitivity	WGS	phs001217	811	47.1	5.2								Baylor College of Medicine Human Genome Sequencing Center (HGSC)	All subjects provided informed consent and the GenSalt study was approved by the Institutional Review Board (IRB) of all participating institutes in the US and China.	The Genetic Epidemiology Network of Salt-Sensitivity (GenSalt) was supported by research grants (U01HL072507, R01HL087263, and R01HL090682) from the NHLBI.	HHSN268201600032I
		TOPMed	SAFS	Whole Genome Sequencing to Identify Causal Genetic Variants Influencing CVD Risk - San Antonio Family Studies	WGS	phs001215	275	55.1	11.8								Illumina Genomic Services	All SAFS participants provided informed consent, and the study was approved by Institutional Review Board at the University of Texas Rio Grande Valley.	Collection of the San Antonio Family Study data was supported in part by National Institutes of Health (NIH) grants R01 HL045522, MH078143, MH078111 and MH083824; and whole genome sequencing of SAFS subjects was supported by U01 DK085524 and R01 HL113323.	HHSN268201600032I
		TOPMed	HyperGEN	Hypertension Genetic Epidemiology Network	WGS	phs001293	1268	54	8.8								University of Washington Northwest Genomics Center	All HyperGEN participants provided informed consent, and the study was approved by the Institutional Review Board of the University of Kentucky.	The HyperGEN Study is part of the National Heart, Lung, and Blood Institute (NHLBI) Family Blood Pressure Program; collection of the data represented here was supported by grants U01 HL054472 (MN Lab), U01 HL054473 (DCC), U01 HL054495 (AL FC), and U01 HL054509 (NC FC). The HyperGEN: Genetics of Left Ventricular Hypertrophy Study was supported by NHLBI grant R01 HL055673 with whole-genome sequencing made possible by supplement -18S1.	HHSN268201600032I
		TOPMed	GeneSTAR	Genetic Studies of Atherosclerosis Risk	WGS	phs001218	1079	52.4	8.1								Broad Institute of MIT and Harvard Genomics Platform, Psomagen (formerly Macrogen) Corporation, Illumina Genomic Services	All participants provided written informed consent and the study was approved by the Johns Hopkins Medicine Institutional Review Board	GeneSTAR was supported by the National Institutes of Health/National Heart, Lung, and Blood Institute (U01 HL72518, HL087698, HL112064) and by a grant from the National Institutes of Health/National Center for Research Resources (M01-RR000052) to the Johns Hopkins General Clinical Research Center.	HHSN268201600032I
		TOPMed	HCHS_SOL	Hispanic Community Health Study - Study of Latinos	WGS	phs001395	2849	54.1	8.7								Baylor College of Medicine Human Genome Sequencing Center	All HCHS/SOL participants provided informed consent, and the study was approved by the Institutional Review Board of local field centers, coordinating center and laboratories.	The Hispanic Community Health Study/Study of Latinos is a collaborative study supported by contracts from the National Heart, Lung, and Blood Institute (NHLBI) to the University of North Carolina (HHSN268201300001I / N01-HC-65233), University of Miami (HHSN268201300004I / N01-HC-65234), Albert Einstein College of Medicine (HHSN268201300002I / N01-HC-65235), University of Illinois at Chicago – HHSN268201300003I / N01-HC-65236 Northwestern Univ), and San Diego State University (HHSN268201300005I / N01-HC-65237). The following Institutes/Centers/Offices have contributed to the HCHS/SOL through a transfer of funds to the NHLBI: National Institute on Minority Health and Health Disparities, National Institute on Deafness and Other Communication Disorders, National Institute of Dental and Craniofacial Research, National Institute of Diabetes and Digestive and Kidney Diseases, National Institute of Neurological Disorders and Stroke, NIH Institution-Office of Dietary Supplements.	HHSN268201600032I
		TOPMed	ECLIPSE	Evaluation of COPD Longitudinally to Identify Predictive Surrogate Endpoints	WGS	phs001472	2304	62.3	7.9								McDonnell Genome Institute at Washington University in St. Louis	All ECLIPSE participants provided written informed consent, and the study was approved by the Institutional Review Boards of the participating clinical centers.	The ECLIPSE study (NCT00292552) was sponsored by GlaxoSmithKline.	HHSN268201600037I
		TOPMed	Mayo_VTE	Mayo Clinic Venous Thromboembolism Study	WGS	phs001402	1100	61.6	13.3								Baylor College of Medicine Human Genome Sequencing Center	All subjects provided informed consent and the study was approved by the Institutional Review Board of the Mayo Clinic	Mayo Clinic Venous Thromboembolism Study is funded by NHLBI grants HL66216 and HL83141 and NHGRI grants HG04735, HG06379, and research support provided by Mayo Foundation.	HHSN268201600032I
		TOPMed	Samoan	Samoan Adiposity Study	WGS	phs000972	843	51.4	7.3								New York Genome Center, University of Washington Northwest Genomics Center	All Samoan study participants provided written informed consent, and the study was approved by the Institutional Review Board at Brown University, and the Health Research Committee of the Samoa Ministry of Health.	Samoan Adiposity Study date collection was funded by NIH grant R01-HL093093.	3R01HL089856-08S1
		TOPMed	GENOA	Genetic Epidemiology Network of Arteriopathy	WGS	phs001345	1234	62.1	9.5								University of Washington Northwest Genomics Center, Broad Institute Genomics Platform	Informed consent was obtained from all study participants. The study protocol was approved by the Human Studies Review Boards of the University of Mississippi, the Mayo Clinic, and the University of Texas.	Support for GENOA was provided by the National Heart, Lung and Blood Institute (HL054457, HL054464, HL054481, and HL087660) of the National Institutes of Health.	HHSN268201600032I
		TOPMed	VU_AF	Vanderbilt Genetic Basis of Atrial Fibrillation	WGS	phs001032	1011	55.6	8.1								Broad Institute of MIT and Harvard Genomics Platform	All subjects provided informed consent and the study was approved by the Institutional Review Board (IRB) of Vanderbilt University.		HHSN268201600032I
		TOPMed	Amish	Genetics of Cardiometabolic Health in the Amish	WGS	phs000956	761	58.9	12.1								Broad Institute of MIT and Harvard Genomics Platform	All participants provided informed consent, and the study was approved by the Institutional Review Board at the University of Maryland, Baltimore.	The TOPMed component of the Amish Research Program was supported by NIH grants R01 HL121007, U01 HL072515, and R01 AG18728.	3R01HL089856-08S1
		TOPMed	BAGS	Barbados Asthma Genetics Study	WGS	phs001143	302	52.4	9.6								Illumina Genomic Services	All subjects gave verbal and written consent as approved by the Johns Hopkins Institutional Review Board (IRB) and the Barbados Ministry of Health.	Funding for BAGS was provided by National Institutes of Health (NIH) R01HL104608, R01HL087699, and HL104608 S1.	HHSN268201600032I
		TOPMed	CFS	Cleveland Family Study	WGS	phs000954	504	54.5	11.1								University of Washington Northwest Genomics Center	All subjects in the CFS provided informed consent and the study was approved by the Institutional Review Board (IRB) of Case Western Reserve University and Partners Health.	Cleveland Family Study is supported by grant numbers-HL 046389; HL113338;1R35HL135818.	3R01HL089856-08S1
		TOPMed	GOLDN	Genetics of Lipid Lowering Drugs and Diet Network	WGS	phs001359	647	57.2	11.2								University of Washington Northwest Genomics Center	All GOLDN participants provided informed consent, and the study was approved by the Institutional Review Board of the University of Kentucky.	GOLDN is supported by U01 HL072524. Whole-genome sequencing in GOLDN was funded by NHLBI grant R01 HL104135 and supplement R01 HL104135-04S1.	HHSN268201600032I
		TOPMed	HVH	Heart and Vascular Health Study	WGS	phs000993	680	65.3	10.9								Broad Institute of MIT and Harvard Genomics Platform, Baylor College of Medicine Human Genome Sequencing Center (HGSC)	Informed consent was obtained from all study participants. The study protocol was approved by the Human Studies Review Boards of the University of Washington.	The Heart and Vascular Health Study was supported by grants HL068986, HL085251, HL095080, and HL073410 from the National Heart, Lung, and Blood Institute.	HHSN268201600032I
		TOPMed	IPF	Whole Genome Sequencing in Familial and Sporadic Idiopathic Pulmonary Fibrosis	WGS	phs001607	8	-	-								McDonnell Genome Institute at Washington University in St. Louis	Informed consent was obtained from all study participants. The study protocol was approved by the University of Colorado IRB.		HHSN268201500016C
		TOPMed	EOCOPD	Boston Early-Onset COPD Study	WGS	phs000946	72	49.2	4.9								University of Washington Northwest Genomics Center	All Boston Early-Onset COPD Study participants provided written informed consent, and the study was approved by the Institutional Review Board at Brigham and Women's Hospital.	The Boston Early-Onset COPD Study was supported by R01 HL113264 and U01 HL089856 from the National Heart, Lung, and Blood Institute.	3R01HL089856-08S1
		TOPMed	VAFAR	Vanderbilt Atrial Fibrillation Ablation Registry	WGS	phs000997	110	59.7	7.2								Broad Institute of MIT and Harvard Genomics Platform	All subjects provided informed consent and the study was approved by the Institutional Review Board (IRB) of Vanderbilt University.		HHSN268201600032I
		TOPMed	DHS	Diabetes Heart Study	WGS	phs001412	391	59.8	8.7								Broad Institute of MIT and Harvard Genomics Platform	All protocols were approved by the Institutional Review Board of Wake Forest University School of Medicine, and all participants gave informed consent.	This work was supported by R01 HL92301, R01 HL67348, R01 NS058700, R01 AR48797, R01 DK071891, R01 AG058921, the General Clinical Research Center of the Wake Forest University School of Medicine (M01 RR07122, F32 HL085989), the American Diabetes Association, and a pilot grant from the Claude Pepper Older Americans Independence Center of Wake Forest University Health Sciences (P60 AG10484).	R01 HL67348 and R01 HL092301
		TOPMed	WGHS	Women’s Genome Health Study	WGS	phs001040	112	49.3	3.4								Broad Institute of MIT and Harvard Genomics Platform		The WGHS is supported by the National Heart, Lung, and Blood Institute (HL043851 and HL080467) and the National Cancer Institute (CA047988 and UM1CA182913). The most recent cardiovascular endpoints were supported by ARRA funding HL099355.
		TOPMed	CHIRAH	Genetics Sub-Study of Chicago Initiative to Raise Asthma Health Equity	WGS	phs001605	2	-	-								University of Washington Northwest Genomics Center

### Sheet: Risk factors for CHIP
	Cohort	Outcome	Exposure	Beta	SE	Z	P	N	Cases	Controls
	MGBB	Overall CHIP	Age	0.0700396	0.00746242	9.38565	6.25318e-21	50305	5561	44744
	MGBB	Overall CHIP	Male Sex	0.056196	0.0301191	1.86579	0.0620703	50305	5561	44744
	MGBB	Overall CHIP	AFR	0.0492114	0.258945	0.190046	0.849273	50305	5561	44744
	MGBB	Overall CHIP	AMR	0.0378021	0.141293	0.267544	0.78905	50305	5561	44744
	MGBB	Overall CHIP	EAS	1.14533	0.695994	1.6456	0.0998464	50305	5561	44744
	MGBB	Overall CHIP	SAS	-0.142966	0.318014	-0.449559	0.653029	50305	5561	44744
	MGBB	Overall CHIP	Ever Smoker	0.148271	0.0316698	4.68178	2.84398e-06	50305	5561	44744
	MGBB	Expanded CHIP	Age	0.0806781	0.0114368	7.05427	1.73508e-12	47387	2643	44744
	MGBB	Expanded CHIP	Male Sex	0.0919816	0.0418719	2.19674	0.0280391	47387	2643	44744
	MGBB	Expanded CHIP	AFR	0.205369	0.371773	0.552404	0.580672	47387	2643	44744
	MGBB	Expanded CHIP	AMR	0.189444	0.202456	0.93573	0.349412	47387	2643	44744
	MGBB	Expanded CHIP	EAS	2.02253	0.993953	2.03484	0.0418673	47387	2643	44744
	MGBB	Expanded CHIP	SAS	0.222786	0.451589	0.493337	0.621774	47387	2643	44744
	MGBB	Expanded CHIP	Ever Smoker	0.195119	0.044145	4.41995	9.87225e-06	47387	2643	44744
	MGBB	DNMT3A	Age	0.136578	0.0119608	11.4188	3.36971e-30	47303	2559	44744
	MGBB	DNMT3A	Male Sex	-0.140166	0.042023	-3.33546	0.000851588	47303	2559	44744
	MGBB	DNMT3A	AFR	-0.0134641	0.351646	-0.0382888	0.969457	47303	2559	44744
	MGBB	DNMT3A	AMR	0.0514303	0.191861	0.26806	0.788653	47303	2559	44744
	MGBB	DNMT3A	EAS	-0.37003	0.915651	-0.404117	0.686127	47303	2559	44744
	MGBB	DNMT3A	SAS	-0.605752	0.439953	-1.37686	0.168557	47303	2559	44744
	MGBB	DNMT3A	Ever Smoker	0.0904117	0.0437703	2.0656	0.0388667	47303	2559	44744
	MGBB	TET2	Age	0.0723368	0.0170149	4.25138	2.12462e-05	45984	1240	44744
	MGBB	TET2	Male Sex	0.0372742	0.0595196	0.62625	0.531151	45984	1240	44744
	MGBB	TET2	AFR	0.211888	0.561712	0.377218	0.706012	45984	1240	44744
	MGBB	TET2	AMR	-0.0356359	0.314397	-0.113347	0.909755	45984	1240	44744
	MGBB	TET2	EAS	4.22402	1.40617	3.00391	0.00266531	45984	1240	44744
	MGBB	TET2	SAS	0.198124	0.832562	0.237969	0.811905	45984	1240	44744
	MGBB	TET2	Ever Smoker	0.11327	0.063013	1.79756	0.0722467	45984	1240	44744
	MGBB	ASXL1	Age	0.0368042	0.0242025	1.52068	0.128341	45248	504	44744
	MGBB	ASXL1	Male Sex	0.6979	0.0970175	7.19355	6.31303e-13	45248	504	44744
	MGBB	ASXL1	AFR	1.03293	0.872713	1.18359	0.236577	45248	504	44744
	MGBB	ASXL1	AMR	0.599085	0.478867	1.25105	0.210918	45248	504	44744
	MGBB	ASXL1	EAS	3.87393	1.99609	1.94076	0.0522879	45248	504	44744
	MGBB	ASXL1	SAS	1.08005	0.94715	1.14032	0.254153	45248	504	44744
	MGBB	ASXL1	Ever Smoker	0.378575	0.0993739	3.80961	0.000139189	45248	504	44744
	MGBB	Splicing Factors	Age	0.318427	0.0722034	4.41015	1.03301e-05	45081	337	44744
	MGBB	Splicing Factors	Male Sex	0.69406	0.120575	5.75625	8.60035e-09	45081	337	44744
	MGBB	Splicing Factors	AFR	-1.03231	1.33598	-0.772701	0.439699	45081	337	44744
	MGBB	Splicing Factors	AMR	0.795971	0.598109	1.33081	0.18325	45081	337	44744
	MGBB	Splicing Factors	EAS	-0.00185972	2.85571	-0.000651229	0.99948	45081	337	44744
	MGBB	Splicing Factors	SAS	-12.2746	226.61	-0.0541662	0.956803	45081	337	44744
	MGBB	Splicing Factors	Ever Smoker	0.452015	0.126576	3.57109	0.000355501	45081	337	44744
	MGBB	DNA damage	Age	0.185883	0.0333593	5.57215	2.51622e-08	45289	545	44744
	MGBB	DNA damage	Male Sex	0.493627	0.0903878	5.46122	4.72874e-08	45289	545	44744
	MGBB	DNA damage	AFR	-0.661903	0.889431	-0.744188	0.456763	45289	545	44744
	MGBB	DNA damage	AMR	-0.000844732	0.484143	-0.0017448	0.998608	45289	545	44744
	MGBB	DNA damage	EAS	2.63837	2.77024	0.952398	0.340895	45289	545	44744
	MGBB	DNA damage	SAS	0.946892	1.08886	0.869616	0.38451	45289	545	44744
	MGBB	DNA damage	Ever Smoker	0.320515	0.0943074	3.39862	0.000677258	45289	545	44744
	AoU	Overall CHIP	Age	0.0548897	0.005123	10.7144	8.71428e-27	225864	8784	217080
	AoU	Overall CHIP	Male Sex	-0.00818597	0.0226075	-0.362091	0.717284	225864	8784	217080
	AoU	Overall CHIP	AFR	0.00368988	0.139027	0.0265407	0.978826	225864	8784	217080
	AoU	Overall CHIP	AMR	0.0085242	0.0778292	0.109524	0.912787	225864	8784	217080
	AoU	Overall CHIP	EAS	-0.00947997	0.339479	-0.0279251	0.977722	225864	8784	217080
	AoU	Overall CHIP	SAS	-0.142893	0.193474	-0.738562	0.460173	225864	8784	217080
	AoU	Overall CHIP	Other	0.0389283	0.0614902	0.633081	0.526681	225864	8784	217080
	AoU	Overall CHIP	Smoked >=100 cigarettes	0.0688034	0.022873	3.00806	0.00262924	225864	8784	217080
	AoU	Expanded CHIP	Age	0.0582724	0.0062254	9.36042	7.94207e-21	223397	6317	217080
	AoU	Expanded CHIP	Male Sex	0.00406458	0.0263936	0.153998	0.877611	223397	6317	217080
	AoU	Expanded CHIP	AFR	0.0165813	0.165241	0.100346	0.920069	223397	6317	217080
	AoU	Expanded CHIP	AMR	0.016709	0.0938014	0.178131	0.85862	223397	6317	217080
	AoU	Expanded CHIP	EAS	-0.0845815	0.399484	-0.211727	0.83232	223397	6317	217080
	AoU	Expanded CHIP	SAS	-0.151357	0.227991	-0.663874	0.506771	223397	6317	217080
	AoU	Expanded CHIP	Other	0.0556956	0.0712978	0.781168	0.434704	223397	6317	217080
	AoU	Expanded CHIP	Smoked >=100 cigarettes	0.0876374	0.0267235	3.27942	0.00104022	223397	6317	217080
	AoU	DNMT3A	Age	0.133199	0.00868684	15.3334	4.57465e-53	221451	4371	217080
	AoU	DNMT3A	Male Sex	-0.0837962	0.0315853	-2.65301	0.00797768	221451	4371	217080
	AoU	DNMT3A	AFR	0.159673	0.189542	0.842411	0.399558	221451	4371	217080
	AoU	DNMT3A	AMR	0.111037	0.109794	1.01131	0.311867	221451	4371	217080
	AoU	DNMT3A	EAS	0.0340055	0.500234	0.0679792	0.945802	221451	4371	217080
	AoU	DNMT3A	SAS	-0.771506	0.342874	-2.25012	0.0244416	221451	4371	217080
	AoU	DNMT3A	Other	0.00534542	0.0858476	0.0622665	0.950351	221451	4371	217080
	AoU	DNMT3A	Smoked >=100 cigarettes	0.0903863	0.0317362	2.84805	0.0043988	221451	4371	217080
	AoU	TET2	Age	0.0788107	0.0142011	5.5496	2.86325e-08	218560	1480	217080
	AoU	TET2	Male Sex	-0.0605542	0.0535933	-1.12988	0.258525	218560	1480	217080
	AoU	TET2	AFR	0.275978	0.35504	0.777315	0.436973	218560	1480	217080
	AoU	TET2	AMR	-0.0844444	0.19575	-0.431388	0.666186	218560	1480	217080
	AoU	TET2	EAS	-0.00464691	0.800536	-0.00580475	0.995369	218560	1480	217080
	AoU	TET2	SAS	0.384176	0.404511	0.94973	0.342249	218560	1480	217080
	AoU	TET2	Other	0.144608	0.139655	1.03547	0.300452	218560	1480	217080
	AoU	TET2	Smoked >=100 cigarettes	-0.00306313	0.0541966	-0.0565188	0.954929	218560	1480	217080
	AoU	ASXL1	Age	0.165476	0.0284113	5.8243	5.73508e-09	217727	647	217080
	AoU	ASXL1	Male Sex	0.509111	0.0805033	6.3241	2.54706e-10	217727	647	217080
	AoU	ASXL1	AFR	-0.422944	0.543445	-0.778266	0.436412	217727	647	217080
	AoU	ASXL1	AMR	0.0566607	0.311114	0.182122	0.855487	217727	647	217080
	AoU	ASXL1	EAS	1.12845	1.4203	0.794517	0.426894	217727	647	217080
	AoU	ASXL1	SAS	0.851806	0.68361	1.24604	0.21275	217727	647	217080
	AoU	ASXL1	Other	0.282617	0.233628	1.20969	0.226398	217727	647	217080
	AoU	ASXL1	Smoked >=100 cigarettes	0.306145	0.081283	3.76641	0.000165615	217727	647	217080
	AoU	Splicing Factors	Age	0.0911817	0.0322096	2.83089	0.00464186	217487	407	217080
	AoU	Splicing Factors	Male Sex	0.763708	0.104113	7.33537	2.21107e-13	217487	407	217080
	AoU	Splicing Factors	AFR	0.439815	0.749637	0.586704	0.557403	217487	407	217080
	AoU	Splicing Factors	AMR	0.30957	0.399248	0.775381	0.438114	217487	407	217080
	AoU	Splicing Factors	EAS	0.746684	1.80098	0.414598	0.678436	217487	407	217080
	AoU	Splicing Factors	SAS	0.25712	0.961452	0.267429	0.789139	217487	407	217080
	AoU	Splicing Factors	Other	0.325414	0.28598	1.13789	0.255166	217487	407	217080
	AoU	Splicing Factors	Smoked >=100 cigarettes	0.0440044	0.10218	0.430656	0.666718	217487	407	217080
	AoU	DNA damage	Age	0.0973899	0.0249561	3.90245	9.52248e-05	217676	596	217080
	AoU	DNA damage	Male Sex	0.28409	0.083023	3.42182	0.00062204	217676	596	217080
	AoU	DNA damage	AFR	0.665384	0.626164	1.06264	0.287947	217676	596	217080
	AoU	DNA damage	AMR	-0.18161	0.340262	-0.533736	0.593524	217676	596	217080
	AoU	DNA damage	EAS	-1.4418	1.32483	-1.08829	0.276467	217676	596	217080
	AoU	DNA damage	SAS	-1.19044	1.10113	-1.08111	0.279648	217676	596	217080
	AoU	DNA damage	Other	0.152929	0.236556	0.646481	0.517968	217676	596	217080
	AoU	DNA damage	Smoked >=100 cigarettes	0.227692	0.0848623	2.68307	0.00729491	217676	596	217080
	TOPMed	Overall CHIP	Age	0.129362	0.0161288	8.02061	1.05225e-15	74622	4671	69951
	TOPMed	Overall CHIP	Male Sex	0.0763354	0.0356218	2.14294	0.032118	74622	4671	69951
	TOPMed	Overall CHIP	AFR	-0.21948	0.176455	-1.24383	0.213561	74622	4671	69951
	TOPMed	Overall CHIP	AMR	0.125498	0.114686	1.09427	0.273836	74622	4671	69951
	TOPMed	Overall CHIP	EAS	-1.23652	0.735573	-1.68102	0.0927584	74622	4671	69951
	TOPMed	Overall CHIP	SAS	-0.0601909	0.506472	-0.118844	0.905399	74622	4671	69951
	TOPMed	Overall CHIP	Ever Smoker	0.131461	0.0442155	2.97319	0.00294726	74622	4671	69951
	TOPMed	Expanded CHIP	Age	0.139663	0.0173846	8.03373	9.45498e-16	74025	4074	69951
	TOPMed	Expanded CHIP	Male Sex	0.0901712	0.037936	2.37693	0.0174575	74025	4074	69951
	TOPMed	Expanded CHIP	AFR	-0.391339	0.191617	-2.0423	0.041122	74025	4074	69951
	TOPMed	Expanded CHIP	AMR	0.0637702	0.125096	0.509769	0.610213	74025	4074	69951
	TOPMed	Expanded CHIP	EAS	-1.55797	0.78101	-1.99481	0.0460638	74025	4074	69951
	TOPMed	Expanded CHIP	SAS	-0.0985986	0.537918	-0.183297	0.854565	74025	4074	69951
	TOPMed	Expanded CHIP	Ever Smoker	0.122307	0.0467776	2.61464	0.00893211	74025	4074	69951
	TOPMed	DNMT3A	Age	0.164695	0.0224554	7.33431	2.2286e-13	72399	2448	69951
	TOPMed	DNMT3A	Male Sex	-0.121476	0.0486028	-2.49937	0.0124414	72399	2448	69951
	TOPMed	DNMT3A	AFR	-0.142954	0.229586	-0.622662	0.533507	72399	2448	69951
	TOPMed	DNMT3A	AMR	0.0441065	0.154988	0.28458	0.775966	72399	2448	69951
	TOPMed	DNMT3A	EAS	-2.92357	0.876213	-3.3366	0.000848095	72399	2448	69951
	TOPMed	DNMT3A	SAS	-0.263255	0.621975	-0.423257	0.672108	72399	2448	69951
	TOPMed	DNMT3A	Ever Smoker	0.141324	0.059042	2.39362	0.016683	72399	2448	69951
	TOPMed	TET2	Age	0.141701	0.0359938	3.93681	8.25726e-05	70841	890	69951
	TOPMed	TET2	Male Sex	0.101395	0.0795854	1.27404	0.202651	70841	890	69951
	TOPMed	TET2	AFR	-0.719806	0.404979	-1.77739	0.075504	70841	890	69951
	TOPMed	TET2	AMR	-0.0902492	0.251095	-0.359422	0.719279	70841	890	69951
	TOPMed	TET2	EAS	-0.300845	1.67783	-0.179306	0.857697	70841	890	69951
	TOPMed	TET2	SAS	0.60459	1.05587	0.5726	0.566916	70841	890	69951
	TOPMed	TET2	Ever Smoker	-0.131074	0.0935104	-1.4017	0.161005	70841	890	69951
	TOPMed	ASXL1	Age	0.126175	0.0575024	2.19426	0.0282165	70314	363	69951
	TOPMed	ASXL1	Male Sex	0.670556	0.125322	5.35067	8.76271e-08	70314	363	69951
	TOPMed	ASXL1	AFR	0.0890128	0.728298	0.12222	0.902725	70314	363	69951
	TOPMed	ASXL1	AMR	0.326784	0.432886	0.754896	0.450311	70314	363	69951
	TOPMed	ASXL1	EAS	1.16116	3.17486	0.365737	0.714561	70314	363	69951
	TOPMed	ASXL1	SAS	-11.1847	206.864	-0.0540677	0.956881	70314	363	69951
	TOPMed	ASXL1	Ever Smoker	0.310667	0.150918	2.05851	0.0395412	70314	363	69951
	TOPMed	Splicing Factors	Age	0.357193	0.0838936	4.25769	2.0655e-05	70217	266	69951
	TOPMed	Splicing Factors	Male Sex	1.21398	0.157301	7.71753	1.18601e-14	70217	266	69951
	TOPMed	Splicing Factors	AFR	-1.05508	0.80202	-1.31553	0.188331	70217	266	69951
	TOPMed	Splicing Factors	AMR	-0.742025	0.513507	-1.44502	0.148454	70217	266	69951
	TOPMed	Splicing Factors	EAS	2.86547	3.46016	0.828132	0.407596	70217	266	69951
	TOPMed	Splicing Factors	SAS	3.3229	1.77671	1.87025	0.0614489	70217	266	69951
	TOPMed	Splicing Factors	Ever Smoker	0.0727603	0.188423	0.386155	0.699382	70217	266	69951
	TOPMed	DNA damage	Age	0.107225	0.0648515	1.6534	0.0982505	70213	262	69951
	TOPMed	DNA damage	Male Sex	0.462597	0.144884	3.19289	0.00140858	70213	262	69951
	TOPMed	DNA damage	AFR	0.252187	0.655046	0.384991	0.700244	70213	262	69951
	TOPMed	DNA damage	AMR	1.15538	0.43621	2.64869	0.00808055	70213	262	69951
	TOPMed	DNA damage	EAS	-2.74549	2.37627	-1.15538	0.247936	70213	262	69951
	TOPMed	DNA damage	SAS	-3.43202	2.04926	-1.67476	0.0939809	70213	262	69951
	TOPMed	DNA damage	Ever Smoker	0.543024	0.200427	2.70933	0.00674193	70213	262	69951
	UKB	Overall CHIP	Age	0.0735674	0.012619	5.82988	5.54681e-09	436692	28531	408161
	UKB	Overall CHIP	AFR	0.325061	0.209841	1.54908	0.121362	436692	28531	408161
	UKB	Overall CHIP	AMR	-0.162279	0.127534	-1.27244	0.203216	436692	28531	408161
	UKB	Overall CHIP	EAS	-0.0110474	0.383764	-0.0287869	0.977035	436692	28531	408161
	UKB	Overall CHIP	SAS	-0.195987	0.164017	-1.19492	0.232119	436692	28531	408161
	UKB	Overall CHIP	Male Sex	-0.0312498	0.0124832	-2.50335	0.0123024	436692	28531	408161
	UKB	Overall CHIP	Ever Smoker	0.135352	0.0130653	10.3597	3.78216e-25	436692	28531	408161
	UKB	Expanded CHIP	Age	0.0737518	0.0193281	3.81579	0.000135748	436692	12993	423699
	UKB	Expanded CHIP	AFR	0.506989	0.310443	1.63311	0.102445	436692	12993	423699
	UKB	Expanded CHIP	AMR	0.0748976	0.180736	0.414404	0.678579	436692	12993	423699
	UKB	Expanded CHIP	EAS	0.545333	0.565299	0.96468	0.334705	436692	12993	423699
	UKB	Expanded CHIP	SAS	-0.0293252	0.241901	-0.121228	0.903511	436692	12993	423699
	UKB	Expanded CHIP	Male Sex	0.00253087	0.0181062	0.139779	0.888835	436692	12993	423699
	UKB	Expanded CHIP	Ever Smoker	0.174805	0.0191648	9.12114	7.43394e-20	436692	12993	423699
	UKB	DNMT3A	Age	0.153473	0.0171115	8.969	2.99221e-19	424128	15967	408161
	UKB	DNMT3A	AFR	0.472192	0.262911	1.79602	0.0724921	424128	15967	408161
	UKB	DNMT3A	AMR	-0.146293	0.165255	-0.885256	0.376019	424128	15967	408161
	UKB	DNMT3A	EAS	-0.0702441	0.502354	-0.13983	0.888794	424128	15967	408161
	UKB	DNMT3A	SAS	-0.462155	0.21819	-2.11813	0.034164	424128	15967	408161
	UKB	DNMT3A	Male Sex	-0.20793	0.0165624	-12.5543	3.76267e-36	424128	15967	408161
	UKB	DNMT3A	Ever Smoker	0.151606	0.017169	8.83023	1.04457e-18	424128	15967	408161
	UKB	TET2	Age	-0.0259665	0.02744	-0.9463	0.343996	413660	5499	408161
	UKB	TET2	AFR	0.717752	0.442995	1.62023	0.105183	413660	5499	408161
	UKB	TET2	AMR	0.140031	0.266088	0.526258	0.598709	413660	5499	408161
	UKB	TET2	EAS	0.77021	0.839828	0.917105	0.359088	413660	5499	408161
	UKB	TET2	SAS	-0.492952	0.362647	-1.35932	0.174047	413660	5499	408161
	UKB	TET2	Male Sex	0.0558364	0.0274838	2.03161	0.042193	413660	5499	408161
	UKB	TET2	Ever Smoker	0.0290751	0.0285405	1.01873	0.30833	413660	5499	408161
	UKB	ASXL1	Age	0.00991981	0.0425396	0.23319	0.815614	410820	2659	408161
	UKB	ASXL1	AFR	-0.508956	0.924335	-0.550619	0.581895	410820	2659	408161
	UKB	ASXL1	AMR	0.0787208	0.417497	0.188554	0.850442	410820	2659	408161
	UKB	ASXL1	EAS	-0.635028	1.17138	-0.542118	0.587737	410820	2659	408161
	UKB	ASXL1	SAS	0.993858	0.559167	1.77739	0.0755041	410820	2659	408161
	UKB	ASXL1	Male Sex	0.533113	0.040365	13.2073	7.96296e-40	410820	2659	408161
	UKB	ASXL1	Ever Smoker	0.439463	0.0443292	9.91362	3.63227e-23	410820	2659	408161
	UKB	Splicing Factors	Age	0.099691	0.105373	0.94608	0.344108	408878	717	408161
	UKB	Splicing Factors	AFR	2.17387	1.129	1.92549	0.0541682	408878	717	408161
	UKB	Splicing Factors	AMR	0.884349	0.800706	1.10446	0.269393	408878	717	408161
	UKB	Splicing Factors	EAS	4.48671	2.60898	1.71972	0.0854838	408878	717	408161
	UKB	Splicing Factors	SAS	-0.593451	1.12164	-0.52909	0.596743	408878	717	408161
	UKB	Splicing Factors	Male Sex	1.03946	0.0845823	12.2893	1.03352e-34	408878	717	408161
	UKB	Splicing Factors	Ever Smoker	0.203466	0.0835004	2.43671	0.0148217	408878	717	408161
	UKB	DNA damage	Age	0.0942079	0.0541643	1.7393	0.0819819	409733	1572	408161
	UKB	DNA damage	AFR	0.273511	1.08485	0.252119	0.800949	409733	1572	408161
	UKB	DNA damage	AMR	-0.754826	0.780768	-0.966773	0.333657	409733	1572	408161
	UKB	DNA damage	EAS	1.28263	1.95718	0.655347	0.512245	409733	1572	408161
	UKB	DNA damage	SAS	-0.138517	0.677242	-0.204531	0.837939	409733	1572	408161
	UKB	DNA damage	Male Sex	0.251325	0.0511966	4.90902	9.15322e-07	409733	1572	408161
	UKB	DNA damage	Ever Smoker	0.149731	0.0539759	2.77403	0.00553661	409733	1572	408161

### Sheet: CHIP Meta-GWAS
No.	Locus	SNPID	REF	ALT	AAF	BETA	SE	BETA_95L	BETA_95U	Z	P	minusLOG10_P	Het_Q	Het_P	I2	N_Studies	N_Samples	Direction	Func.refGene	Gene.refGene	GeneDetail.refGene	ExonicFunc.refGene	AAChange.refGene	avsnp150	cosmic96_coding
1	PRDM16	chr1:3380387:T:C	T	C	0.655594	0.040959	0.007439	0.026379	0.055538	5.50624	3.75e-08	7.42563	6.75963	0.149149	0.408251	5	784531	+++++?	intronic	PRDM16	.	.	.	rs2493309	.
2	PARP1	chr1:226349687:C:T	C	T	0.150519	-0.086211	0.009964	-0.10574	-0.066683	-8.65258	5.32e-18	17.2741	5.69312	0.337234	0.121747	6	838751	------	intergenic	LIN9;PARP1	dist=39920;dist=11004	.	.	rs4653728	.
2	PARP1	chr1:226349834:C:T	C	T	0.1514	-0.088304	0.009947	-0.1078	-0.068808	-8.8776	7.23e-19	18.1406	6.31244	0.276993	0.207913	6	838752	------	intergenic	LIN9;PARP1	dist=40067;dist=10857	.	.	rs4653729	.
2	PARP1	chr1:226350353:C:A	C	A	0.149529	-0.089909	0.010001	-0.10951	-0.070308	-8.99039	2.61e-19	18.5831	6.5381	0.25732	0.235252	6	838754	------	intergenic	LIN9;PARP1	dist=40586;dist=10338	.	.	rs9943081	.
2	PARP1	chr1:226351602:C:CA	C	CA	0.159154	-0.083775	0.009782	-0.102948	-0.064602	-8.56396	1.15e-17	16.9388	4.61968	0.464032	0	6	837793	------	intergenic	LIN9;PARP1	dist=41835;dist=9089	.	.	rs138994074	.
2	PARP1	chr1:226351652:T:C	T	C	0.152135	-0.090186	0.009935	-0.109658	-0.070714	-9.0779	1.17e-19	18.9302	5.84853	0.321237	0.145085	6	838560	------	intergenic	LIN9;PARP1	dist=41885;dist=9039	.	.	rs76887998	.
2	PARP1	chr1:226352626:A:C	A	C	0.743227	0.046431	0.007991	0.030769	0.062092	5.8107	6.39e-09	8.1946	4.82368	0.437776	0	6	838774	++++++	intergenic	LIN9;PARP1	dist=42859;dist=8065	.	.	rs7517174	.
2	PARP1	chr1:226354348:A:G	A	G	0.747984	0.04787	0.008041	0.032108	0.063631	5.95284	2.71e-09	8.56706	4.17547	0.524439	0	6	838777	++++++	intergenic	LIN9;PARP1	dist=44581;dist=6343	.	.	rs6426551	.
2	PARP1	chr1:226357732:A:C	A	C	0.157226	-0.088707	0.009773	-0.107863	-0.069552	-9.07655	1.19e-19	18.9248	5.07322	0.40701	0.014432	6	838753	------	intergenic	LIN9;PARP1	dist=47965;dist=2959	.	.	rs56033994	.
2	PARP1	chr1:226358084:G:C	G	C	0.157121	-0.087837	0.009774	-0.106994	-0.06868	-8.98699	2.69e-19	18.5697	5.05476	0.409234	0.010834	6	838777	------	intergenic	LIN9;PARP1	dist=48317;dist=2607	.	.	rs12143101	.
2	PARP1	chr1:226358165:C:A	C	A	0.738185	0.048528	0.008108	0.032635	0.06442	5.98489	2.23e-09	8.6522	4.32772	0.363467	0.075725	5	784553	+++++?	intergenic	LIN9;PARP1	dist=48398;dist=2526	.	.	rs6668851	.
2	PARP1	chr1:226359473:C:T	C	T	0.742185	0.045892	0.007975	0.03026	0.061524	5.75419	8.93e-09	8.04892	5.04084	0.410916	0.008102	6	838369	++++++	intergenic	LIN9;PARP1	dist=49706;dist=1218	.	.	rs6702917	.
2	PARP1	chr1:226362736:G:A	G	A	0.825003	0.079635	0.009461	0.061091	0.098178	8.41714	4.07e-17	16.3907	5.30572	0.37972	0.057621	6	838777	++++++	intronic	PARP1	.	.	.	rs1891108	ID=COSV64689683;OCCURENCE=1(liver)
2	PARP1	chr1:226362741:T:C	T	C	0.825047	0.079517	0.009462	0.060972	0.098062	8.40408	4.55e-17	16.3424	5.20764	0.391069	0.039872	6	838778	++++++	intronic	PARP1	.	.	.	rs1891107	.
2	PARP1	chr1:226363759:T:C	T	C	0.827439	0.081546	0.009507	0.062911	0.10018	8.57711	1.03e-17	16.9884	5.28641	0.381936	0.054178	6	838776	++++++	intronic	PARP1	.	.	.	rs752309	ID=COSV64689687;OCCURENCE=1(liver),1(lung)
2	PARP1	chr1:226363828:C:G	C	G	0.832004	0.084389	0.009595	0.065582	0.103195	8.79491	1.51e-18	17.8197	4.33004	0.50294	0	6	838776	++++++	intronic	PARP1	.	.	.	rs752307	ID=COSV64689696;OCCURENCE=1(liver),3(lung)
2	PARP1	chr1:226366233:A:C	A	C	0.830058	0.08206	0.009549	0.063344	0.100777	8.5935	8.91e-18	17.0502	5.13469	0.399665	0.026231	6	838774	++++++	intronic	PARP1	.	.	.	rs2271349	.
2	PARP1	chr1:226367601:A:G	A	G	0.157537	-0.088297	0.009746	-0.1074	-0.069195	-9.05963	1.39e-19	18.8575	4.97722	0.418667	0	6	838774	------	exonic	PARP1	.	nonsynonymous SNV	PARP1:NM_001618:exon17:c.T2285C:p.V762A	rs1136410	ID=COSV64689246;OCCURENCE=1(breast),1(liver),5(haematopoietic_and_lymphoid_tissue),1(skin),2(prostate),2(lung),1(thyroid)
2	PARP1	chr1:226373487:G:A	G	A	0.82514	0.080113	0.009457	0.061577	0.098649	8.47101	2.57e-17	16.5908	5.0089	0.414795	0.001777	6	838771	++++++	intronic	PARP1	.	.	.	rs907193	.
2	PARP1	chr1:226373524:C:T	C	T	0.825181	0.080067	0.009457	0.06153	0.098604	8.466	2.68e-17	16.5721	4.93889	0.423384	0	6	838777	++++++	intronic	PARP1	.	.	.	rs907192	.
2	PARP1	chr1:226373847:A:G	A	G	0.827709	0.08079	0.0095	0.062171	0.09941	8.5044	1.93e-17	16.7154	4.8749	0.431338	0	6	838778	++++++	intronic	PARP1	.	.	.	rs907191	ID=COSV64689718;OCCURENCE=1(liver)
2	PARP1	chr1:226374060:G:C	G	C	0.825198	0.079985	0.009458	0.061448	0.098523	8.45704	2.89e-17	16.5388	5.15355	0.39743	0.029795	6	838779	++++++	intronic	PARP1	.	.	.	rs2377312	ID=COSV64690890;OCCURENCE=1(lung)
2	PARP1	chr1:226374920:A:C	A	C	0.830319	0.083088	0.009553	0.064364	0.101812	8.69741	3.59e-18	17.445	3.92474	0.560302	0	6	838767	++++++	intronic	PARP1	.	.	.	rs3219104	ID=COSV64689720;OCCURENCE=1(liver)
2	PARP1	chr1:226376158:C:T	C	T	0.830105	0.082568	0.009548	0.063854	0.101281	8.648	5.54e-18	17.2567	4.89586	0.428722	0	6	838780	++++++	intronic	PARP1	.	.	.	rs2027440	ID=COSV64689722;OCCURENCE=1(liver)
2	PARP1	chr1:226378700:T:G	T	G	0.157305	-0.088668	0.009762	-0.107802	-0.069535	-9.083	1.12e-19	18.9505	4.74085	0.448319	0	6	838735	------	intronic	PARP1	.	.	.	rs3219082	.
2	PARP1	chr1:226379025:A:C	A	C	0.825307	0.079749	0.009459	0.061209	0.098289	8.43082	3.62e-17	16.4414	4.97176	0.419336	0	6	838780	++++++	intronic	PARP1	.	.	.	rs907190	ID=COSV64689201;OCCURENCE=1(liver),2(haematopoietic_and_lymphoid_tissue),4(lung)
2	PARP1	chr1:226382510:C:T	C	T	0.830145	0.082256	0.009552	0.063535	0.100977	8.61178	7.6e-18	17.1193	4.94527	0.422596	0	6	838751	++++++	intronic	PARP1	.	.	.	rs3219065	ID=COSV64689746;OCCURENCE=1(liver)
2	PARP1	chr1:226383139:T:C	T	C	0.834817	0.085339	0.009649	0.066427	0.10425	8.84463	9.72e-19	18.0123	4.30647	0.506186	0	6	838781	++++++	exonic	PARP1	.	synonymous SNV	PARP1:NM_001618:exon8:c.A1056G:p.K352K	rs1805415	ID=COSV64689254;OCCURENCE=1(liver),2(haematopoietic_and_lymphoid_tissue),2(prostate),5(lung),1(thyroid)
2	PARP1	chr1:226383918:G:A	G	A	0.830095	0.08204	0.00955	0.063322	0.100759	8.59031	9.16e-18	17.0382	4.98773	0.417379	0	6	838780	++++++	intronic	PARP1	.	.	.	rs2117114	.
2	PARP1	chr1:226388569:A:G	A	G	0.169755	-0.080568	0.009485	-0.099158	-0.061979	-8.49467	2.09e-17	16.679	5.03826	0.411229	0.007594	6	838776	------	intronic	PARP1	.	.	.	rs2255403	ID=COSV64687805;OCCURENCE=1(breast),1(haematopoietic_and_lymphoid_tissue)
2	PARP1	chr1:226389605:C:T	C	T	0.154961	-0.089744	0.00983	-0.109011	-0.070477	-9.1293	7.32e-20	19.1356	4.85543	0.433778	0	6	838774	------	intronic	PARP1	.	.	.	rs932002	.
2	PARP1	chr1:226390346:G:T	G	T	0.162634	-0.085587	0.009647	-0.104496	-0.066679	-8.87189	7.61e-19	18.1183	4.29047	0.508398	0	6	838755	------	intronic	PARP1	.	.	.	rs1805411	ID=COSV64688261;OCCURENCE=1(haematopoietic_and_lymphoid_tissue)
2	PARP1	chr1:226395441:A:G	A	G	0.167433	-0.082642	0.009548	-0.101356	-0.063928	-8.65546	5.19e-18	17.2851	4.96324	0.420382	0	6	838760	------	intronic	PARP1	.	.	.	rs2048425	.
2	PARP1	chr1:226399219:C:T	C	T	0.177446	-0.075913	0.009355	-0.09425	-0.057576	-8.11433	5.13e-16	15.2896	5.08412	0.405701	0.016546	6	838692	------	intronic	PARP1	.	.	.	rs2793381	.
2	PARP1	chr1:226399741:A:G	A	G	0.165299	-0.0843	0.009594	-0.103104	-0.065496	-8.78683	1.63e-18	17.7885	4.30591	0.506264	0	6	838751	------	intronic	PARP1	.	.	.	rs2793658	.
2	PARP1	chr1:226402257:G:A	G	A	0.165292	-0.084562	0.009595	-0.103368	-0.065755	-8.81284	1.29e-18	17.889	4.27591	0.510413	0	6	838775	------	exonic	PARP1	.	synonymous SNV	PARP1:NM_001618:exon2:c.C243T:p.D81D	rs1805404	ID=COSV64687027;OCCURENCE=1(biliary_tract),5(haematopoietic_and_lymphoid_tissue),1(lung)
2	PARP1	chr1:226405440:A:C	A	C	0.162673	-0.086001	0.009651	-0.104917	-0.067085	-8.91108	5.35e-19	18.2714	4.38686	0.495163	0	6	838753	------	intronic	PARP1	.	.	.	rs2695243	.
2	PARP1	chr1:226406174:GA:G	GA	G	0.161225	-0.086469	0.009665	-0.105413	-0.067526	-8.94653	3.89e-19	18.4104	5.01954	0.4135	0.003894	6	838401	------	intronic	PARP1	.	.	.	rs398074697	.
2	PARP1	chr1:226406337:T:G	T	G	0.166368	-0.083359	0.009548	-0.102072	-0.064645	-8.7308	2.67e-18	17.5728	4.44568	0.487184	0	6	838753	------	intronic	PARP1	.	.	.	rs2695242	.
2	PARP1	chr1:226407676:C:G	C	G	0.167404	-0.082403	0.009528	-0.101077	-0.063728	-8.6487	5.5e-18	17.2594	4.66685	0.457875	0	6	838519	------	intronic	PARP1	.	.	.	rs892348	.
2	PARP1	chr1:226407946:C:G	C	G	0.16075	-0.085825	0.009673	-0.104785	-0.066866	-8.87248	7.57e-19	18.1207	5.07703	0.406552	0.015172	6	838767	------	UTR5	PARP1	NM_001618:c.-17G>C	.	.	rs907187	ID=COSV64687065;OCCURENCE=1(breast),1(liver),1(central_nervous_system),2(haematopoietic_and_lymphoid_tissue),1(urinary_tract),1(lung)
2	PARP1	chr1:226408985:T:A	T	A	0.166404	-0.08262	0.009545	-0.101327	-0.063912	-8.65607	5.16e-18	17.2874	4.61623	0.464484	0	6	838613	------	upstream	PARP1	dist=892	.	.	rs2793379	.
2	PARP1	chr1:226410613:T:C	T	C	0.186304	-0.072535	0.009209	-0.090585	-0.054485	-7.87626	3.54e-15	14.4514	5.42404	0.366347	0.078178	6	837361	------	intergenic	PARP1;STUM	dist=2520;dist=138151	.	.	rs1317170	.
2	PARP1	chr1:226412853:C:A	C	A	0.181105	-0.074438	0.009268	-0.092603	-0.056272	-8.03163	1.01e-15	14.9956	4.79701	0.441152	0	6	838770	------	intergenic	PARP1;STUM	dist=4760;dist=135911	.	.	rs2249731	.
2	PARP1	chr1:226414809:T:C	T	C	0.186023	-0.072354	0.009206	-0.090399	-0.05431	-7.85917	4.05e-15	14.3921	5.651	0.341672	0.1152	6	838765	------	intergenic	PARP1;STUM	dist=6716;dist=133955	.	.	rs2570367	.
2	PARP1	chr1:226421638:A:C	A	C	0.17689	-0.077413	0.0093	-0.09564	-0.059186	-8.32439	8.93e-17	16.0493	7.10923	0.212643	0.296688	6	838730	------	intergenic	PARP1;STUM	dist=13545;dist=127126	.	.	rs1433574	.
2	PARP1	chr1:226422811:C:G	C	G	0.170227	-0.084161	0.009386	-0.102557	-0.065764	-8.96645	3.25e-19	18.4888	9.68144	0.084781	0.483548	6	838690	------	intergenic	PARP1;STUM	dist=14718;dist=125953	.	.	rs2039925	.
2	PARP1	chr1:226423662:C:T	C	T	0.174216	-0.082526	0.009307	-0.100766	-0.064285	-8.86751	7.92e-19	18.1013	9.77689	0.081809	0.48859	6	838769	------	intergenic	PARP1;STUM	dist=15569;dist=125102	.	.	rs1527365	.
2	PARP1	chr1:226423804:T:C	T	C	0.180705	-0.080148	0.009185	-0.09815	-0.062145	-8.72589	2.79e-18	17.5541	9.02226	0.10818	0.445815	6	838725	------	intergenic	PARP1;STUM	dist=15711;dist=124960	.	.	rs1527363	.
2	PARP1	chr1:226425425:T:C	T	C	0.785822	0.061992	0.008572	0.045191	0.078794	7.23172	4.97e-13	12.3038	4.14266	0.529064	0	6	838778	++++++	intergenic	PARP1;STUM	dist=17332;dist=123339	.	.	rs7554919	.
2	PARP1	chr1:226425586:A:G	A	G	0.781697	0.061771	0.00849	0.045132	0.07841	7.27614	3.58e-13	12.4461	6.48477	0.261862	0.228963	6	838773	++++++	intergenic	PARP1;STUM	dist=17493;dist=123178	.	.	rs4653448	.
2	PARP1	chr1:226425618:C:G	C	G	0.811816	0.055732	0.009033	0.038027	0.073437	6.16974	7.05e-10	9.15185	5.33469	0.376413	0.062739	6	838779	++++++	intergenic	PARP1;STUM	dist=17525;dist=123146	.	.	rs4653449	.
2	PARP1	chr1:226425698:G:T	G	T	0.782028	0.061981	0.008493	0.045335	0.078628	7.29783	3.05e-13	12.5159	6.4517	0.264712	0.22501	6	838780	++++++	intergenic	PARP1;STUM	dist=17605;dist=123066	.	.	rs4653737	.
2	PARP1	chr1:226426250:A:G	A	G	0.746207	0.051444	0.008001	0.035762	0.067127	6.4295	1.32e-10	9.8785	3.99184	0.550592	0	6	838775	++++++	intergenic	PARP1;STUM	dist=18157;dist=122514	.	.	rs10753424	.
2	PARP1	chr1:226426371:C:T	C	T	0.784456	0.059274	0.008505	0.042605	0.075944	6.96954	3.3e-12	11.481	7.27062	0.201279	0.312301	6	838770	++++++	intergenic	PARP1;STUM	dist=18278;dist=122393	.	.	rs7550686	.
2	PARP1	chr1:226427216:A:T	A	T	0.784964	0.058598	0.008503	0.041932	0.075264	6.89133	5.74e-12	11.2412	7.19328	0.206658	0.304907	6	838743	++++++	intergenic	PARP1;STUM	dist=19123;dist=121548	.	.	rs1946626	.
2	PARP1	chr1:226429768:T:C	T	C	0.775241	0.05421	0.008364	0.037816	0.070604	6.48101	9.42e-11	10.026	7.16109	0.208933	0.301782	6	838766	++++++	intergenic	PARP1;STUM	dist=21675;dist=118996	.	.	rs6698490	.
2	PARP1	chr1:226431456:CA:C	CA	C	0.772754	0.054633	0.008814	0.037357	0.071909	6.1983	5.88e-10	9.23034	7.19875	0.12575	0.444348	5	765886	+++?++	intergenic	PARP1;STUM	dist=23364;dist=117307	.	.	rs34716734	.
2	PARP1	chr1:226431526:A:T	A	T	0.773096	0.05371	0.008376	0.037293	0.070127	6.4122	1.48e-10	9.82922	7.27084	0.201264	0.312321	6	838772	++++++	intergenic	PARP1;STUM	dist=23433;dist=117238	.	.	rs10915994	.
2	PARP1	chr1:226432166:G:A	G	A	0.730433	0.048684	0.007955	0.033092	0.064276	6.11992	9.64e-10	9.01576	4.43569	0.488534	0	6	838778	++++++	intergenic	PARP1;STUM	dist=24073;dist=116598	.	.	rs10799350	.
2	PARP1	chr1:226465777:G:T	G	T	0.738913	0.044832	0.007888	0.029373	0.060292	5.68395	1.35e-08	7.86972	11.8583	0.036782	0.578353	6	838775	++++++	intergenic	PARP1;STUM	dist=57684;dist=82987	.	.	rs4653743	.
2	PARP1	chr1:226481591:T:C	T	C	0.772722	0.049208	0.008342	0.032857	0.065558	5.89872	3.76e-09	8.42424	6.53007	0.258	0.234311	6	838777	++++++	intergenic	PARP1;STUM	dist=73498;dist=67173	.	.	rs10753426	.
3	MYCN	chr2:16074260:A:G	A	G	0.468794	-0.039314	0.007023	-0.053079	-0.025549	-5.59789	2.22e-08	7.65299	2.40695	0.661372	0	5	784550	-----?	ncRNA_intronic	GACAT3	.	.	.	rs4073263	.
3	MYCN	chr2:16086435:G:C	G	C	0.547069	0.042965	0.007064	0.029119	0.056811	6.08204	1.22e-09	8.91299	2.97633	0.561795	0	5	784537	+++++?	downstream	GACAT3	dist=746	.	.	rs3924087	.
3	MYCN	chr2:16086598:T:C	T	C	0.647634	0.054483	0.007386	0.040007	0.068958	7.37698	1.69e-13	12.7723	1.02656	0.905742	0	5	784496	+++++?	downstream	GACAT3	dist=909	.	.	rs28620529	.
3	MYCN	chr2:16087408:T:C	T	C	0.647426	0.054263	0.007382	0.039794	0.068732	7.35059	2.06e-13	12.6865	1.06539	0.899723	0	5	784555	+++++?	intergenic	GACAT3;FAM49A	dist=1719;dist=462054	.	.	rs28722647	.
3	MYCN	chr2:16087665:A:G	A	G	0.647408	0.054279	0.007383	0.039809	0.068749	7.35235	2.03e-13	12.6922	1.06833	0.899263	0	5	784546	+++++?	intergenic	GACAT3;FAM49A	dist=1976;dist=461797	.	.	rs28716566	.
3	MYCN	chr2:16087752:G:A	G	A	0.344975	-0.054427	0.007825	-0.069764	-0.039091	-6.95589	3.64e-12	11.439	0.710594	0.870709	0	4	704911	---?-?	intergenic	GACAT3;FAM49A	dist=2063;dist=461710	.	.	rs28406284	.
3	MYCN	chr2:16087850:G:A	G	A	0.550626	0.041595	0.007091	0.027696	0.055494	5.86566	4.6e-09	8.3376	2.86245	0.581102	0	5	779397	+++++?	intergenic	GACAT3;FAM49A	dist=2161;dist=461612	.	.	rs28472365	.
3	MYCN	chr2:16087900:T:C	T	C	0.648073	0.054179	0.00739	0.039694	0.068663	7.33103	2.38e-13	12.6232	1.01208	0.907959	0	5	783781	+++++?	intergenic	GACAT3;FAM49A	dist=2211;dist=461562	.	.	rs28689489	.
3	MYCN	chr2:16088060:T:C	T	C	0.647418	0.054507	0.007383	0.040037	0.068977	7.38324	1.61e-13	12.7927	1.02883	0.905394	0	5	784548	+++++?	intergenic	GACAT3;FAM49A	dist=2371;dist=461402	.	.	rs3924151	.
3	MYCN	chr2:16088449:TA:T	TA	T	0.6482	0.054138	0.007384	0.039666	0.06861	7.33216	2.36e-13	12.6268	1.12248	0.890689	0	5	784552	+++++?	intergenic	GACAT3;FAM49A	dist=2761;dist=461012	.	.	rs66509104	.
3	MYCN	chr2:16088482:C:T	C	T	0.546901	0.04264	0.007063	0.028797	0.056484	6.03709	1.62e-09	8.79182	3.09317	0.542356	0	5	784548	+++++?	intergenic	GACAT3;FAM49A	dist=2793;dist=460980	.	.	rs3924150	.
3	MYCN	chr2:16088807:T:C	T	C	0.648783	0.053925	0.007372	0.039476	0.068374	7.31485	2.69e-13	12.5708	1.04321	0.903175	0	5	784539	+++++?	intergenic	GACAT3;FAM49A	dist=3118;dist=460655	.	.	rs4669037	.
3	MYCN	chr2:16088882:A:G	A	G	0.649886	0.053398	0.007378	0.038936	0.06786	7.23707	4.78e-13	12.3209	0.84633	0.932131	0	5	784549	+++++?	intergenic	GACAT3;FAM49A	dist=3193;dist=460580	.	.	rs28403285	.
3	MYCN	chr2:16088910:A:C	A	C	0.649803	0.053436	0.007378	0.038975	0.067896	7.24279	4.58e-13	12.3392	0.908676	0.923313	0	5	784549	+++++?	intergenic	GACAT3;FAM49A	dist=3221;dist=460552	.	.	rs4668481	.
3	MYCN	chr2:16089002:C:A	C	A	0.649763	0.053306	0.007377	0.038846	0.067765	7.22569	5.19e-13	12.2845	0.870091	0.928812	0	5	784548	+++++?	intergenic	GACAT3;FAM49A	dist=3313;dist=460460	.	.	rs28672374	.
3	MYCN	chr2:16089177:C:A	C	A	0.547235	0.04265	0.007058	0.028817	0.056483	6.04308	1.56e-09	8.80794	3.05774	0.54821	0	5	784278	+++++?	intergenic	GACAT3;FAM49A	dist=3488;dist=460285	.	.	rs112346692	.
3	MYCN	chr2:16089301:A:C	A	C	0.645584	0.053213	0.007378	0.038752	0.067674	7.21249	5.72e-13	12.2425	0.743166	0.945901	0	5	784393	+++++?	intergenic	GACAT3;FAM49A	dist=3612;dist=460161	.	.	rs56655317	.
3	MYCN	chr2:16089372:G:A	G	A	0.646175	0.052745	0.007374	0.038293	0.067198	7.15302	8.84e-13	12.0537	0.514743	0.97205	0	5	784528	+++++?	intergenic	GACAT3;FAM49A	dist=3683;dist=460090	.	.	rs56931028	.
3	MYCN	chr2:16089432:AT:A	AT	A	0.650654	0.052772	0.007785	0.037514	0.06803	6.77902	1.25e-11	10.9015	0.510284	0.916626	0	4	711186	+++?+?	intergenic	GACAT3;FAM49A	dist=3744;dist=460029	.	.	rs61650539	.
3	MYCN	chr2:16089438:T:G	T	G	0.646564	0.052005	0.007254	0.037786	0.066223	7.16881	7.88e-13	12.1037	0.852089	0.973593	0	6	838731	++++++	intergenic	GACAT3;FAM49A	dist=3749;dist=460024	.	.	rs114203506	.
3	MYCN	chr2:16089806:C:T	C	T	0.542427	0.041246	0.007063	0.027402	0.05509	5.83943	5.38e-09	8.26922	2.92991	0.569623	0	5	784515	+++++?	intergenic	GACAT3;FAM49A	dist=4117;dist=459656	.	.	rs12467165	.
3	MYCN	chr2:16089830:T:C	T	C	0.645251	0.052172	0.007368	0.037732	0.066612	7.08134	1.48e-12	11.8283	0.698031	0.951572	0	5	784541	+++++?	intergenic	GACAT3;FAM49A	dist=4141;dist=459632	.	.	rs12471506	.
3	MYCN	chr2:16090451:A:G	A	G	0.348681	-0.05226	0.007373	-0.066711	-0.037809	-7.08819	1.41e-12	11.8497	0.499694	0.973531	0	5	784465	-----?	intergenic	GACAT3;FAM49A	dist=4762;dist=459011	.	.	rs28582644	.
3	MYCN	chr2:16090686:C:A	C	A	0.645561	0.051802	0.007367	0.037363	0.066242	7.03164	2.12e-12	11.6732	0.626661	0.960055	0	5	784551	+++++?	intergenic	GACAT3;FAM49A	dist=4997;dist=458776	.	.	rs4669039	.
3	MYCN	chr2:16090757:T:A	T	A	0.348382	-0.052557	0.007373	-0.067009	-0.038105	-7.12798	1.06e-12	11.9747	0.457321	0.977521	0	5	784538	-----?	intergenic	GACAT3;FAM49A	dist=5068;dist=458705	.	.	rs7566405	.
3	MYCN	chr2:16090947:G:T	G	T	0.647557	0.05204	0.007357	0.03762	0.066459	7.07359	1.57e-12	11.804	0.62567	0.960169	0	5	783891	+++++?	intergenic	GACAT3;FAM49A	dist=5258;dist=458515	.	.	rs28368975	.
3	MYCN	chr2:16090965:T:C	T	C	0.651864	0.052669	0.007443	0.03808	0.067257	7.07601	1.54e-12	11.8116	0.879262	0.927517	0	5	777232	+++++?	intergenic	GACAT3;FAM49A	dist=5276;dist=458497	.	.	rs28613316	.
3	MYCN	chr2:16091179:G:A	G	A	0.640114	0.052273	0.00725	0.038062	0.066483	7.20965	5.84e-13	12.2334	1.44697	0.919108	0	6	838774	++++++	intergenic	GACAT3;FAM49A	dist=5490;dist=458283	.	.	rs4668482	.
3	MYCN	chr2:16091224:A:C	A	C	0.536311	0.042344	0.007079	0.028469	0.056219	5.98163	2.27e-09	8.64353	2.37169	0.667749	0	5	784550	+++++?	intergenic	GACAT3;FAM49A	dist=5535;dist=458238	.	.	rs28408676	.
3	MYCN	chr2:16091610:A:G	A	G	0.639227	0.053629	0.007381	0.039163	0.068096	7.26615	3.85e-13	12.414	0.897959	0.924853	0	5	784544	+++++?	intergenic	GACAT3;FAM49A	dist=5921;dist=457852	.	.	rs4668483	.
3	MYCN	chr2:16091980:G:A	G	A	0.533673	0.042238	0.007102	0.028318	0.056158	5.94729	2.8e-09	8.55236	2.35989	0.669887	0	5	784543	+++++?	intergenic	GACAT3;FAM49A	dist=6291;dist=457482	.	.	rs28491744	.
3	MYCN	chr2:16092861:C:G	C	G	0.533278	0.04303	0.007101	0.029112	0.056947	6.05999	1.4e-09	8.85346	2.15523	0.707234	0	5	784550	+++++?	intergenic	GACAT3;FAM49A	dist=7172;dist=456601	.	.	rs28525217	.
3	MYCN	chr2:16093043:A:T	A	T	0.628253	0.052424	0.007324	0.038069	0.06678	7.15772	8.54e-13	12.0686	2.3613	0.669632	0	5	784550	+++++?	intergenic	GACAT3;FAM49A	dist=7354;dist=456419	.	.	rs28464632	.
3	MYCN	chr2:16093878:G:C	G	C	0.533339	0.043219	0.0071	0.029303	0.057135	6.08719	1.18e-09	8.92693	2.04238	0.727965	0	5	784537	+++++?	intergenic	GACAT3;FAM49A	dist=8189;dist=455584	.	.	rs28463859	.
3	MYCN	chr2:16094012:C:T	C	T	0.533333	0.043311	0.0071	0.029395	0.057228	6.09998	1.09e-09	8.96161	2.13953	0.710114	0	5	784552	+++++?	intergenic	GACAT3;FAM49A	dist=8323;dist=455450	.	.	rs28614113	.
3	MYCN	chr2:16094362:G:A	G	A	0.365579	-0.053307	0.007327	-0.067668	-0.038947	-7.27564	3.59e-13	12.4445	1.99236	0.737164	0	5	784552	-----?	intergenic	GACAT3;FAM49A	dist=8673;dist=455100	.	.	rs28416554	.
3	MYCN	chr2:16095519:G:T	G	T	0.533824	0.043872	0.007105	0.029947	0.057798	6.17493	6.82e-10	9.1661	2.03941	0.72851	0	5	784550	+++++?	intergenic	GACAT3;FAM49A	dist=9830;dist=453943	.	.	rs28632134	.
3	MYCN	chr2:16095520:G:T	G	T	0.533809	0.043841	0.007105	0.029915	0.057767	6.17042	7.02e-10	9.15372	2.04945	0.726664	0	5	784552	+++++?	intergenic	GACAT3;FAM49A	dist=9831;dist=453942	.	.	rs28438688	.
3	MYCN	chr2:16095642:C:T	C	T	0.365458	-0.053314	0.007336	-0.067693	-0.038936	-7.26741	3.82e-13	12.4181	1.98794	0.737977	0	5	784530	-----?	intergenic	GACAT3;FAM49A	dist=9953;dist=453820	.	.	rs7604071	.
3	MYCN	chr2:16096244:C:T	C	T	0.365625	-0.052842	0.007333	-0.067216	-0.038469	-7.20562	6.02e-13	12.2206	1.91361	0.751645	0	5	784541	-----?	intergenic	GACAT3;FAM49A	dist=10555;dist=453218	.	.	rs28430871	.
3	MYCN	chr2:16096375:T:C	T	C	0.627953	0.052218	0.007329	0.037852	0.066584	7.1244	1.09e-12	11.9635	2.50917	0.642995	0	5	784548	+++++?	intergenic	GACAT3;FAM49A	dist=10686;dist=453087	.	.	rs28491154	.
3	MYCN	chr2:16096442:CTTTA:C	CTTTA	C	0.628338	0.052099	0.00733	0.037732	0.066466	7.10752	1.23e-12	11.9104	2.4844	0.647432	0	5	784528	+++++?	intergenic	GACAT3;FAM49A	dist=10754;dist=453016	.	.	rs142639401	.
4	CYRIA	chr2:16433323:T:TGAA	T	TGAA	0.770016	0.047202	0.008439	0.030662	0.063741	5.59358	2.28e-08	7.6422	4.01381	0.547429	0	6	838774	++++++	intergenic	GACAT3;FAM49A	dist=347634;dist=116139	.	.	rs10627515	.
4	CYRIA	chr2:16434262:T:C	T	C	0.753627	0.04672	0.008403	0.03025	0.06319	5.55994	2.76e-08	7.5584	4.35281	0.499815	0	6	838754	++++++	intergenic	GACAT3;FAM49A	dist=348573;dist=115200	.	.	rs6706856	.
4	CYRIA	chr2:16436513:T:C	T	C	0.726375	0.044012	0.008012	0.028308	0.059716	5.49313	4.04e-08	7.39339	2.39338	0.663824	0	5	784549	+++++?	intergenic	GACAT3;FAM49A	dist=350824;dist=112949	.	.	rs6531114	.
4	CYRIA	chr2:16439169:C:A	C	A	0.724201	0.044099	0.007985	0.028448	0.05975	5.52262	3.42e-08	7.466	2.47867	0.648459	0	5	784541	+++++?	intergenic	GACAT3;FAM49A	dist=353480;dist=110293	.	.	rs6753768	.
4	CYRIA	chr2:16443179:G:A	G	A	0.724617	0.044676	0.007977	0.029042	0.06031	5.601	2.18e-08	7.66076	2.43184	0.656881	0	5	784503	+++++?	intergenic	GACAT3;FAM49A	dist=357490;dist=106283	.	.	rs7606503	.
4	CYRIA	chr2:16443481:A:C	A	C	0.724933	0.04407	0.007979	0.028432	0.059708	5.52351	3.4e-08	7.4682	2.45195	0.65326	0	5	784551	+++++?	intergenic	GACAT3;FAM49A	dist=357792;dist=105981	.	.	rs16982394	.
4	CYRIA	chr2:16445619:C:T	C	T	0.718462	0.043535	0.00793	0.027993	0.059077	5.49018	4.11e-08	7.38614	2.20277	0.698523	0	5	784542	+++++?	intergenic	GACAT3;FAM49A	dist=359930;dist=103843	.	.	rs4832443	.
4	CYRIA	chr2:16446383:A:T	A	T	0.730202	0.045254	0.008026	0.029522	0.060985	5.63825	1.76e-08	7.75425	3.01722	0.554947	0	5	784111	+++++?	intergenic	GACAT3;FAM49A	dist=360694;dist=103079	.	.	rs7580707	.
4	CYRIA	chr2:16447045:C:CCA	C	CCA	0.724094	0.047327	0.00839	0.030881	0.063772	5.64052	1.74e-08	7.75995	1.54944	0.670907	0	4	711667	+++?+?	intergenic	GACAT3;FAM49A	dist=361356;dist=102417	.	.	rs3072609	.
5	LY75	chr2:159819916:C:A	C	A	0.837842	0.058728	0.009427	0.040252	0.077204	6.23003	4.81e-10	9.31795	5.42853	0.246084	0.263152	5	784553	+++++?	exonic	LY75;LY75-CD302	.	nonsynonymous SNV	LY75-CD302:NM_001198759:exon29:c.G3963T:p.K1321N,LY75-CD302:NM_001198760:exon29:c.G3963T:p.K1321N,LY75:NM_002349:exon29:c.G3963T:p.K1321N	rs12692566	ID=COSV55102106;OCCURENCE=1(bone)
5	LY75	chr2:159820864:C:G	C	G	0.715809	0.044172	0.007599	0.029278	0.059067	5.81263	6.32e-09	8.19962	3.99921	0.549529	0	6	838774	++++++	intronic	LY75;LY75-CD302	.	.	.	rs12052715	.
5	LY75	chr2:159820994:G:A	G	A	0.818332	0.054295	0.009143	0.036375	0.072215	5.93837	2.96e-09	8.52874	5.55515	0.234924	0.279947	5	784539	+++++?	intronic	LY75;LY75-CD302	.	.	.	rs12052733	.
5	LY75	chr2:159821675:C:T	C	T	0.818423	0.054458	0.009144	0.036536	0.072381	5.95547	2.67e-09	8.57401	5.58187	0.232626	0.283395	5	784544	+++++?	intronic	LY75;LY75-CD302	.	.	.	rs4665122	.
5	LY75	chr2:159824856:C:CT	C	CT	0.846826	0.059431	0.009634	0.040548	0.078313	6.16895	7.08e-10	9.14968	5.21374	0.266061	0.232796	5	784557	+++++?	intronic	LY75;LY75-CD302	.	.	.	rs145316090	.
5	LY75	chr2:159827013:G:A	G	A	0.818936	0.054167	0.009142	0.036249	0.072086	5.92504	3.21e-09	8.49353	5.73318	0.219981	0.302306	5	784553	+++++?	intronic	LY75;LY75-CD302	.	.	.	rs2955982	.
5	LY75	chr2:159829018:A:G	A	G	0.820538	0.054677	0.009147	0.036749	0.072605	5.97759	2.33e-09	8.63277	5.8002	0.214575	0.310368	5	784556	+++++?	intronic	LY75;LY75-CD302	.	.	.	rs2556094	.
5	LY75	chr2:159829649:A:ATATTT	A	ATATTT	0.846321	0.058525	0.009627	0.039656	0.077394	6.07919	1.24e-09	8.90529	5.00289	0.287001	0.200462	5	784551	+++++?	intronic	LY75;LY75-CD302	.	.	.	rs10674031	.
5	LY75	chr2:159830720:A:G	A	G	0.818728	0.053296	0.00914	0.035381	0.071211	5.8308	5.67e-09	8.24676	5.93924	0.203732	0.326513	5	784546	+++++?	intronic	LY75;LY75-CD302	.	.	.	rs2729707	.
5	LY75	chr2:159830802:A:G	A	G	0.648609	0.041122	0.007365	0.026687	0.055557	5.58372	2.41e-08	7.61759	2.49534	0.777197	0	6	838768	++++++	intronic	LY75;LY75-CD302	.	.	.	rs2729708	.
5	LY75	chr2:159925824:T:C	T	C	0.251357	-0.049818	0.008109	-0.065711	-0.033924	-6.14354	8.31e-10	9.08017	1.65991	0.797986	0	5	784526	-----?	intergenic	LY75-CD302;PLA2R1	dist=21068;dist=6182	.	.	rs12472767	.
5	LY75	chr2:159977600:A:AT	A	AT	0.42688	0.038648	0.007058	0.024814	0.052481	5.47575	4.46e-08	7.35076	4.38122	0.495931	0	6	838769	++++++	intronic	PLA2R1	.	.	.	rs398104910	.
5	LY75	chr2:159977835:C:T	C	T	0.428457	0.03891	0.007041	0.02511	0.052711	5.52624	3.35e-08	7.47493	3.74776	0.586273	0	6	838758	++++++	intronic	PLA2R1	.	.	.	rs1912700	.
5	LY75	chr2:159978480:T:C	T	C	0.428476	0.039245	0.00704	0.025446	0.053044	5.57422	2.55e-08	7.59392	3.6695	0.597909	0	6	838770	++++++	intronic	PLA2R1	.	.	.	rs3828324	.
5	LY75	chr2:159981410:A:G	A	G	0.428413	0.039052	0.00704	0.025252	0.052851	5.54679	2.98e-08	7.52578	3.65604	0.599919	0	6	838733	++++++	intronic	PLA2R1	.	.	.	rs955388	.
5	LY75	chr2:159989961:T:C	T	C	0.428497	0.038886	0.00704	0.025088	0.052683	5.52395	3.39e-08	7.46927	3.73706	0.587859	0	6	838764	++++++	intronic	PLA2R1	.	.	.	rs3792168	.
5	LY75	chr2:159990842:T:C	T	C	0.426933	0.039251	0.007057	0.025419	0.053082	5.56197	2.73e-08	7.56346	3.67137	0.597631	0	6	838721	++++++	intronic	PLA2R1	.	.	.	rs56122507	.
5	LY75	chr2:159991156:C:T	C	T	0.428464	0.038976	0.00704	0.025177	0.052774	5.53635	3.16e-08	7.49993	3.75043	0.585878	0	6	838767	++++++	intronic	PLA2R1	.	.	.	rs17239981	.
5	LY75	chr2:159994205:C:T	C	T	0.428401	0.039148	0.00704	0.025349	0.052947	5.56054	2.75e-08	7.55991	3.67479	0.597119	0	6	838742	++++++	intronic	PLA2R1	.	.	.	rs1606117	.
5	LY75	chr2:159995797:C:T	C	T	0.432131	0.039054	0.007035	0.025265	0.052843	5.55129	2.9e-08	7.53693	3.50749	0.622255	0	6	831449	++++++	intronic	PLA2R1	.	.	.	rs62175466	.
5	LY75	chr2:159997669:A:T	A	T	0.42851	0.038947	0.007039	0.025152	0.052743	5.53338	3.22e-08	7.49259	3.48314	0.625941	0	6	838713	++++++	intronic	PLA2R1	.	.	.	rs57751799	.
5	LY75	chr2:160014433:T:C	T	C	0.428533	0.039796	0.007055	0.025969	0.053623	5.64115	1.73e-08	7.76155	3.91365	0.561913	0	6	838765	++++++	intronic	PLA2R1	.	.	.	rs2221808	.
6	SENP7	chr3:101365760:T:C	T	C	0.29598	0.0443	0.007578	0.029446	0.059153	5.8456	5.18e-09	8.28528	3.4664	0.483006	0	5	784496	+++++?	intronic	SENP7	.	.	.	rs62280667	ID=COSV58613196;OCCURENCE=1(lung)
6	SENP7	chr3:101417558:G:C	G	C	0.298064	0.043483	0.007445	0.028891	0.058076	5.84045	5.35e-09	8.27186	3.42183	0.635248	0	6	838758	++++++	intronic	SENP7	.	.	.	rs9859077	ID=COSV58609748;OCCURENCE=4(haematopoietic_and_lymphoid_tissue)
6	SENP7	chr3:101523907:A:G	A	G	0.292307	0.042006	0.007584	0.027142	0.05687	5.53899	3.12e-08	7.50646	3.98984	0.407383	0	5	784544	+++++?	downstream	FAM172BP	dist=20	.	.	rs13088318	.
7	PIK3CB	chr3:138630565:T:C	T	C	0.570144	-0.041984	0.006919	-0.055544	-0.028423	-6.06817	1.33e-09	8.87553	2.24831	0.813828	0	6	838768	------	intronic	FAIM	.	.	.	rs600590	.
7	PIK3CB	chr3:138634713:AC:A	AC	A	0.52555	-0.045289	0.007007	-0.059023	-0.031556	-6.46347	1.06e-10	9.97564	3.99154	0.407153	0	5	784547	-----?	intergenic	FAIM;PIK3CB	dist=1343;dist=17984	.	.	rs11341345	.
7	PIK3CB	chr3:138636764:T:C	T	C	0.516064	-0.043867	0.006938	-0.057466	-0.030268	-6.32263	2.65e-10	9.57607	4.90156	0.428012	0	6	838760	------	intergenic	FAIM;PIK3CB	dist=3393;dist=15934	.	.	rs361057	.
7	PIK3CB	chr3:138637575:G:A	G	A	0.556697	-0.042923	0.006888	-0.056424	-0.029422	-6.23132	4.77e-10	9.32151	3.17861	0.672471	0	6	838775	------	intergenic	FAIM;PIK3CB	dist=4204;dist=15123	.	.	rs2607796	.
7	PIK3CB	chr3:138639398:T:C	T	C	0.548295	-0.042935	0.006876	-0.056412	-0.029458	-6.24428	4.39e-10	9.35743	3.68709	0.595287	0	6	838619	------	intergenic	FAIM;PIK3CB	dist=6027;dist=13300	.	.	rs13433948	.
7	PIK3CB	chr3:138640461:ATT:A	ATT	A	0.555461	-0.042689	0.006886	-0.056185	-0.029193	-6.1996	5.84e-10	9.23392	3.08021	0.687622	0	6	838763	------	intergenic	FAIM;PIK3CB	dist=7091;dist=12235	.	.	rs10540772	.
7	PIK3CB	chr3:138642183:G:T	G	T	0.5386	-0.041239	0.006877	-0.054719	-0.02776	-5.99642	2.08e-09	8.68294	3.33221	0.648915	0	6	838749	------	intergenic	FAIM;PIK3CB	dist=8812;dist=10515	.	.	rs550768	.
7	PIK3CB	chr3:138643452:G:C	G	C	0.53459	-0.043084	0.006875	-0.05656	-0.029609	-6.26651	3.81e-10	9.41921	3.33156	0.649014	0	6	838772	------	intergenic	FAIM;PIK3CB	dist=10081;dist=9246	.	.	rs773184	.
7	PIK3CB	chr3:138645482:C:T	C	T	0.547079	-0.043441	0.006873	-0.056912	-0.02997	-6.32054	2.69e-10	9.57022	3.30161	0.653595	0	6	838761	------	intergenic	FAIM;PIK3CB	dist=12111;dist=7216	.	.	rs618457	.
7	PIK3CB	chr3:138646061:G:A	G	A	0.5151	-0.043677	0.006936	-0.057272	-0.030082	-6.29672	3.14e-10	9.50349	4.56578	0.471131	0	6	838771	------	intergenic	FAIM;PIK3CB	dist=12690;dist=6637	.	.	rs621204	.
7	PIK3CB	chr3:138646710:C:A	C	A	0.555403	-0.04346	0.006885	-0.056954	-0.029966	-6.31247	2.83e-10	9.54758	3.00433	0.699318	0	6	838675	------	intergenic	FAIM;PIK3CB	dist=13339;dist=5988	.	.	rs1068685	.
7	PIK3CB	chr3:138646982:G:A	G	A	0.547515	-0.043763	0.006873	-0.057235	-0.030291	-6.36701	1.99e-10	9.70107	3.61493	0.606072	0	6	838440	------	intergenic	FAIM;PIK3CB	dist=13611;dist=5716	.	.	rs1068104	.
7	PIK3CB	chr3:138647489:A:T	A	T	0.547649	-0.043397	0.006874	-0.05687	-0.029925	-6.31367	2.81e-10	9.55093	3.42782	0.634336	0	6	838768	------	intergenic	FAIM;PIK3CB	dist=14118;dist=5209	.	.	rs1066197	.
7	PIK3CB	chr3:138648078:C:CTA	C	CTA	0.51683	-0.04308	0.007273	-0.057336	-0.028824	-5.92298	3.25e-09	8.48809	4.55975	0.335521	0.122759	5	765882	---?--	intergenic	FAIM;PIK3CB	dist=14707;dist=4620	.	.	rs200332249	.
7	PIK3CB	chr3:138650120:T:A	T	A	0.547826	-0.04344	0.006868	-0.056902	-0.029979	-6.32502	2.61e-10	9.58279	3.3924	0.639728	0	6	838775	------	intergenic	FAIM;PIK3CB	dist=16749;dist=2578	.	.	rs470359	.
7	PIK3CB	chr3:138650439:C:T	C	T	0.518888	-0.043816	0.006931	-0.057401	-0.03023	-6.32131	2.68e-10	9.57237	4.57342	0.47012	0	6	833631	------	intergenic	FAIM;PIK3CB	dist=17068;dist=2259	.	.	rs520904	.
7	PIK3CB	chr3:138651987:C:T	C	T	0.54776	-0.043855	0.006866	-0.057313	-0.030397	-6.38693	1.75e-10	9.75746	3.61191	0.606526	0	6	838775	------	downstream	PIK3CB	dist=711	.	.	rs13069296	.
7	PIK3CB	chr3:138652857:C:T	C	T	0.51835	-0.043815	0.006918	-0.057374	-0.030256	-6.33355	2.47e-10	9.60676	5.17082	0.395391	0.033036	6	838761	------	UTR3	PIK3CB	NM_001256045:c.*2532G>A;NM_006219:c.*2532G>A	.	.	rs624099	.
7	PIK3CB	chr3:138653210:A:G	A	G	0.556644	-0.043703	0.00688	-0.057188	-0.030218	-6.35189	2.2e-10	9.65838	3.25336	0.66099	0	6	838772	------	UTR3	PIK3CB	NM_001256045:c.*2179T>C;NM_006219:c.*2179T>C	.	.	rs635592	.
7	PIK3CB	chr3:138657481:T:C	T	C	0.526798	-0.043744	0.006885	-0.057238	-0.030249	-6.35354	2.17e-10	9.66305	5.02574	0.412747	0.005121	6	838774	------	intronic	PIK3CB	.	.	.	rs361089	.
7	PIK3CB	chr3:138659512:A:G	A	G	0.555314	-0.043329	0.006878	-0.056809	-0.029849	-6.29992	3.07e-10	9.51244	3.03932	0.693923	0	6	838622	------	intronic	PIK3CB	.	.	.	rs2595928	.
7	PIK3CB	chr3:138659680:C:T	C	T	0.515137	-0.043376	0.00693	-0.056958	-0.029793	-6.25907	3.99e-10	9.39851	4.62432	0.463425	0	6	838762	------	intronic	PIK3CB	.	.	.	rs773045	.
7	PIK3CB	chr3:138659761:A:G	A	G	0.55521	-0.042812	0.006877	-0.056291	-0.029333	-6.22545	4.95e-10	9.3053	2.95684	0.706639	0	6	838711	------	intronic	PIK3CB	.	.	.	rs1673597	.
7	PIK3CB	chr3:138660128:G:C	G	C	0.535018	-0.043039	0.006858	-0.05648	-0.029598	-6.27613	3.58e-10	9.446	3.66099	0.59918	0	6	838767	------	intronic	PIK3CB	.	.	.	rs603723	.
7	PIK3CB	chr3:138661227:A:G	A	G	0.514568	-0.044176	0.007044	-0.057982	-0.03037	-6.27154	3.69e-10	9.43322	4.55987	0.335507	0.122783	5	784541	-----?	intronic	PIK3CB	.	.	.	rs559160	.
7	PIK3CB	chr3:138664359:C:A	C	A	0.554321	-0.042863	0.006878	-0.056344	-0.029383	-6.23198	4.75e-10	9.32335	3.0314	0.695144	0	6	838767	------	intronic	PIK3CB	.	.	.	rs361088	.
7	PIK3CB	chr3:138669253:A:C	A	C	0.526806	-0.043439	0.006885	-0.056933	-0.029945	-6.3094	2.89e-10	9.53899	5.32371	0.377663	0.060806	6	838742	------	intronic	PIK3CB	.	.	.	rs361091	.
7	PIK3CB	chr3:138669349:G:C	G	C	0.54094	-0.044036	0.007242	-0.058229	-0.029842	-6.08087	1.23e-09	8.90983	3.4399	0.487076	0	5	761190	---?--	intronic	PIK3CB	.	.	.	rs361092	.
7	PIK3CB	chr3:138669733:T:A	T	A	0.555213	-0.042756	0.006877	-0.056234	-0.029278	-6.21751	5.21e-10	9.28335	3.20612	0.668242	0	6	838773	------	intronic	PIK3CB	.	.	.	rs361094	.
7	PIK3CB	chr3:138673366:T:C	T	C	0.554723	-0.041215	0.007017	-0.054968	-0.027461	-5.87358	4.38e-09	8.35832	2.23095	0.693368	0	5	784552	-----?	intronic	PIK3CB	.	.	.	rs361096	.
7	PIK3CB	chr3:138673646:C:G	C	G	0.518686	-0.042882	0.007255	-0.057102	-0.028662	-5.91065	3.5e-09	8.45561	4.64384	0.32583	0.138644	5	765891	---?--	intronic	PIK3CB	.	.	.	rs361097	.
7	PIK3CB	chr3:138676742:T:C	T	C	0.549413	-0.041371	0.007024	-0.055139	-0.027603	-5.88954	3.98e-09	8.40015	4.0619	0.397693	0.01524	5	784541	-----?	intronic	PIK3CB	.	.	.	rs2595932	.
7	PIK3CB	chr3:138677624:C:T	C	T	0.515237	-0.043647	0.006931	-0.057232	-0.030063	-6.29752	3.12e-10	9.50573	5.04998	0.409812	0.009896	6	838693	------	intronic	PIK3CB	.	.	.	rs475254	.
7	PIK3CB	chr3:138677819:T:C	T	C	0.5474	-0.043167	0.006866	-0.056624	-0.029709	-6.28707	3.34e-10	9.47652	3.83074	0.574034	0	6	838751	------	intronic	PIK3CB	.	.	.	rs654459	.
7	PIK3CB	chr3:138678008:T:C	T	C	0.547391	-0.043143	0.006865	-0.0566	-0.029687	-6.28409	3.4e-10	9.46821	3.83492	0.57342	0	6	838774	------	intronic	PIK3CB	.	.	.	rs1663556	.
7	PIK3CB	chr3:138680273:A:G	A	G	0.580979	-0.040761	0.007028	-0.054535	-0.026987	-5.80023	6.8e-09	8.16751	2.34651	0.672315	0	5	784419	-----?	intronic	PIK3CB	.	.	.	rs7615854	.
7	PIK3CB	chr3:138681052:G:T	G	T	0.57951	-0.040631	0.007041	-0.054431	-0.026832	-5.7709	8.09e-09	8.09187	2.27777	0.684819	0	5	783468	-----?	intronic	PIK3CB	.	.	.	rs61508609	.
7	PIK3CB	chr3:138681092:C:G	C	G	0.57102	-0.0408	0.007012	-0.054543	-0.027057	-5.81893	6.08e-09	8.21595	2.68229	0.612318	0	5	784438	-----?	intronic	PIK3CB	.	.	.	rs574942	.
7	PIK3CB	chr3:138681288:T:G	T	G	0.514321	-0.044396	0.007052	-0.058217	-0.030574	-6.29577	3.16e-10	9.50084	4.85657	0.302333	0.176374	5	784530	-----?	intronic	PIK3CB	.	.	.	rs589986	.
7	PIK3CB	chr3:138682457:A:C	A	C	0.537382	-0.041556	0.007069	-0.055411	-0.027701	-5.87863	4.25e-09	8.37154	3.51629	0.475405	0	5	784536	-----?	intronic	PIK3CB	.	.	.	rs531577	.
7	PIK3CB	chr3:138682871:T:C	T	C	0.537271	-0.041571	0.007073	-0.055434	-0.027708	-5.87762	4.28e-09	8.3689	3.47182	0.482176	0	5	784545	-----?	intronic	PIK3CB	.	.	.	rs361065	.
7	PIK3CB	chr3:138683128:A:G	A	G	0.580917	-0.040544	0.007027	-0.054317	-0.026772	-5.77004	8.13e-09	8.08965	2.29249	0.682137	0	5	784544	-----?	intronic	PIK3CB	.	.	.	rs361064	.
7	PIK3CB	chr3:138684548:C:T	C	T	0.514137	-0.04408	0.007051	-0.0579	-0.030259	-6.25146	4.19e-10	9.37737	4.73812	0.315238	0.155783	5	784549	-----?	intronic	PIK3CB	.	.	.	rs625468	ID=COSV56683573;OCCURENCE=1(upper_aerodigestive_tract)
7	PIK3CB	chr3:138685536:C:A	C	A	0.576683	-0.041486	0.00697	-0.055147	-0.027826	-5.95237	2.72e-09	8.56579	2.68178	0.748904	0	6	838576	------	intronic	PIK3CB	.	.	.	rs361063	.
7	PIK3CB	chr3:138685900:A:G	A	G	0.554119	-0.042858	0.006875	-0.056334	-0.029383	-6.23379	4.69e-10	9.32837	3.27013	0.658418	0	6	838695	------	intronic	PIK3CB	.	.	.	rs2595930	.
7	PIK3CB	chr3:138686755:A:G	A	G	0.527409	-0.043948	0.006886	-0.057444	-0.030452	-6.38256	1.8e-10	9.74508	5.08014	0.406179	0.015774	6	838757	------	intronic	PIK3CB	.	.	.	rs524164	.
7	PIK3CB	chr3:138687828:C:A	C	A	0.570396	-0.040322	0.00689	-0.053827	-0.026817	-5.85198	4.99e-09	8.30189	3.02975	0.695399	0	6	838770	------	intronic	PIK3CB	.	.	.	rs493152	.
7	PIK3CB	chr3:138688066:T:G	T	G	0.537439	-0.041279	0.007072	-0.05514	-0.027418	-5.83688	5.46e-09	8.26257	3.51605	0.475442	0	5	784541	-----?	intronic	PIK3CB	.	.	.	rs1663554	.
7	PIK3CB	chr3:138691785:A:AT	A	AT	0.53962	-0.040549	0.007064	-0.054393	-0.026704	-5.74045	9.69e-09	8.01369	3.72144	0.445015	0	5	784548	-----?	intronic	PIK3CB	.	.	.	rs35977707	.
7	PIK3CB	chr3:138692372:A:G	A	G	0.537273	-0.041251	0.007073	-0.055114	-0.027387	-5.83189	5.63e-09	8.2496	3.62499	0.45913	0	5	784549	-----?	intronic	PIK3CB	.	.	.	rs361055	.
7	PIK3CB	chr3:138692794:C:T	C	T	0.580378	-0.040246	0.007027	-0.054019	-0.026472	-5.72707	1.05e-08	7.97949	2.32032	0.677072	0	5	784543	-----?	intronic	PIK3CB	.	.	.	rs361056	.
7	PIK3CB	chr3:138693115:G:C	G	C	0.514682	-0.044111	0.007051	-0.057931	-0.030291	-6.25608	4.07e-10	9.39022	4.87157	0.300731	0.178909	5	784546	-----?	intronic	PIK3CB	.	.	.	rs9864176	.
7	PIK3CB	chr3:138696230:T:A	T	A	0.537142	-0.041249	0.007071	-0.055108	-0.027389	-5.83347	5.58e-09	8.25369	3.55786	0.469136	0	5	784309	-----?	intronic	PIK3CB	.	.	.	rs187245	.
7	PIK3CB	chr3:138696253:C:G	C	G	0.579234	-0.040151	0.006907	-0.053688	-0.026614	-5.81335	6.29e-09	8.20148	2.58398	0.763798	0	6	838693	------	intronic	PIK3CB	.	.	.	rs361079	.
7	PIK3CB	chr3:138699147:G:A	G	A	0.554502	-0.043055	0.006879	-0.056538	-0.029572	-6.25881	4e-10	9.39779	3.24904	0.661653	0	6	838705	------	intronic	PIK3CB	.	.	.	rs361080	ID=COSV56685978;OCCURENCE=1(upper_aerodigestive_tract)
7	PIK3CB	chr3:138699240:T:C	T	C	0.555645	-0.042847	0.006881	-0.056333	-0.029361	-6.22725	4.89e-10	9.31028	3.43486	0.633266	0	6	838744	------	intronic	PIK3CB	.	.	.	rs361081	.
7	PIK3CB	chr3:138700805:C:G	C	G	0.554774	-0.042904	0.006878	-0.056385	-0.029423	-6.23779	4.58e-10	9.33944	3.15969	0.675382	0	6	838771	------	intronic	PIK3CB	.	.	.	rs361082	.
7	PIK3CB	chr3:138701570:G:A	G	A	0.555849	-0.043014	0.00688	-0.056498	-0.029529	-6.2522	4.17e-10	9.37942	3.3083	0.65257	0	6	838752	------	intronic	PIK3CB	.	.	.	rs2348147	.
7	PIK3CB	chr3:138705375:T:C	T	C	0.534115	-0.042909	0.006872	-0.056377	-0.02944	-6.24427	4.39e-10	9.35741	3.66457	0.598646	0	6	838736	------	intronic	PIK3CB	.	.	.	rs439720	.
7	PIK3CB	chr3:138706015:C:T	C	T	0.555961	-0.042622	0.00688	-0.056107	-0.029138	-6.19525	6e-10	9.22195	3.39298	0.63964	0	6	838771	------	intronic	PIK3CB	.	.	.	rs191713	.
7	PIK3CB	chr3:138706815:T:C	T	C	0.554992	-0.04285	0.006878	-0.05633	-0.029369	-6.23021	4.8e-10	9.31847	3.28131	0.656704	0	6	838761	------	intronic	PIK3CB	.	.	.	rs361083	.
7	PIK3CB	chr3:138707586:T:C	T	C	0.547403	-0.043184	0.006863	-0.056636	-0.029733	-6.29238	3.23e-10	9.49136	3.88768	0.565699	0	6	838775	------	UTR5	PIK3CB	NM_001256045:c.-311A>G	.	.	rs361084	.
7	PIK3CB	chr3:138707956:C:T	C	T	0.547179	-0.043312	0.006867	-0.056772	-0.029852	-6.30703	2.94e-10	9.53235	3.87596	0.56741	0	6	838770	------	intronic	PIK3CB	.	.	.	rs191714	ID=COSV56690659;OCCURENCE=1(liver)
7	PIK3CB	chr3:138708293:T:C	T	C	0.533736	-0.043213	0.006877	-0.056693	-0.029734	-6.28349	3.42e-10	9.46652	3.74302	0.586974	0	6	838482	------	intronic	PIK3CB	.	.	.	rs181729	.
7	PIK3CB	chr3:138709158:G:T	G	T	0.554672	-0.04291	0.006879	-0.056392	-0.029428	-6.23812	4.57e-10	9.34038	3.27177	0.658167	0	6	838719	------	intronic	PIK3CB	.	.	.	rs4305444	.
7	PIK3CB	chr3:138714726:C:T	C	T	0.554904	-0.042907	0.006875	-0.056382	-0.029432	-6.24104	4.48e-10	9.34845	3.21638	0.666666	0	6	838763	------	intronic	PIK3CB	.	.	.	rs497900	.
7	PIK3CB	chr3:138715351:A:G	A	G	0.517708	-0.043553	0.00692	-0.057115	-0.029991	-6.2942	3.19e-10	9.49644	5.48939	0.359111	0.089152	6	838768	------	intronic	PIK3CB	.	.	.	rs7643722	.
7	PIK3CB	chr3:138716316:T:C	T	C	0.53413	-0.043088	0.006867	-0.056547	-0.029629	-6.27476	3.61e-10	9.44219	3.70809	0.59216	0	6	838762	------	intronic	PIK3CB	.	.	.	rs385254	.
7	PIK3CB	chr3:138717021:C:T	C	T	0.530873	-0.043458	0.006881	-0.056945	-0.029971	-6.31547	2.78e-10	9.55598	4.3833	0.495648	0	6	837947	------	intronic	PIK3CB	.	.	.	rs28376988	ID=COSV56690664;OCCURENCE=1(liver)
7	PIK3CB	chr3:138717226:T:C	T	C	0.554809	-0.042855	0.006879	-0.056339	-0.029372	-6.22951	4.82e-10	9.31653	3.13024	0.679915	0	6	838654	------	intronic	PIK3CB	.	.	.	rs6795203	ID=COSV56690672;OCCURENCE=1(liver)
7	PIK3CB	chr3:138717755:A:G	A	G	0.5149	-0.043679	0.006931	-0.057264	-0.030094	-6.30193	3.03e-10	9.51806	5.12995	0.400228	0.025332	6	838762	------	intronic	PIK3CB	.	.	.	rs6439817	.
7	PIK3CB	chr3:138718221:G:C	G	C	0.554642	-0.042811	0.006878	-0.056293	-0.029329	-6.22389	5e-10	9.30098	3.1792	0.672381	0	6	838769	------	intronic	PIK3CB	.	.	.	rs559451	.
7	PIK3CB	chr3:138720050:G:A	G	A	0.54692	-0.043392	0.006867	-0.056852	-0.029933	-6.31904	2.72e-10	9.566	3.87919	0.566938	0	6	838770	------	intronic	PIK3CB	.	.	.	rs361060	.
7	PIK3CB	chr3:138720219:C:T	C	T	0.513835	-0.044407	0.007051	-0.058227	-0.030588	-6.29814	3.11e-10	9.50746	4.77742	0.310908	0.162727	5	784553	-----?	intronic	PIK3CB	.	.	.	rs361061	.
7	PIK3CB	chr3:138721084:A:G	A	G	0.514945	-0.043914	0.006931	-0.057499	-0.030329	-6.33582	2.44e-10	9.61313	5.14632	0.398286	0.028432	6	838759	------	intronic	PIK3CB	.	.	.	rs361062	.
7	PIK3CB	chr3:138722575:C:T	C	T	0.514803	-0.0436	0.006931	-0.057185	-0.030014	-6.29017	3.27e-10	9.48519	5.06128	0.408447	0.012108	6	838755	------	intronic	PIK3CB	.	.	.	rs244380	.
7	PIK3CB	chr3:138723079:A:T	A	T	0.546772	-0.043004	0.006868	-0.056466	-0.029543	-6.26146	3.93e-10	9.40515	3.86914	0.568407	0	6	838758	------	intronic	PIK3CB	.	.	.	rs244381	.
7	PIK3CB	chr3:138723086:G:A	G	A	0.532544	-0.039348	0.007008	-0.053084	-0.025611	-5.61448	2.02e-08	7.69451	4.39034	0.355749	0.088909	5	781720	-----?	intronic	PIK3CB	.	.	.	rs361058	.
7	PIK3CB	chr3:138724225:C:T	C	T	0.554915	-0.042506	0.006875	-0.055981	-0.029031	-6.18269	6.5e-10	9.18741	3.20254	0.668793	0	6	838770	------	intronic	PIK3CB	.	.	.	rs361059	.
7	PIK3CB	chr3:138725385:G:A	G	A	0.555695	-0.0429	0.00688	-0.056386	-0.029415	-6.23515	4.65e-10	9.33214	3.44071	0.632378	0	6	838771	------	intronic	PIK3CB	.	.	.	rs191775	.
7	PIK3CB	chr3:138728775:G:A	G	A	0.561947	-0.044147	0.006959	-0.057786	-0.030508	-6.3441	2.31e-10	9.63644	3.82647	0.57466	0	6	829456	------	intronic	PIK3CB	.	.	.	rs9863481	.
7	PIK3CB	chr3:138728791:A:G	A	G	0.514852	-0.043658	0.006933	-0.057246	-0.030069	-6.29714	3.13e-10	9.50465	5.36806	0.37263	0.068565	6	838727	------	intronic	PIK3CB	.	.	.	rs9825487	.
7	PIK3CB	chr3:138735574:C:T	C	T	0.537907	-0.042433	0.00687	-0.055898	-0.028967	-6.17648	6.76e-10	9.17035	3.88981	0.565387	0	6	838770	------	intronic	PIK3CB	.	.	.	rs558905	.
7	PIK3CB	chr3:138736139:T:C	T	C	0.536917	-0.04286	0.006869	-0.056324	-0.029397	-6.23955	4.53e-10	9.34434	3.44266	0.632081	0	6	838771	------	intronic	PIK3CB	.	.	.	rs564455	.
7	PIK3CB	chr3:138736585:T:C	T	C	0.51504	-0.043846	0.006931	-0.05743	-0.030262	-6.32635	2.59e-10	9.58653	5.14409	0.398549	0.028011	6	838769	------	intronic	PIK3CB	.	.	.	rs539619	.
7	PIK3CB	chr3:138737279:A:G	A	G	0.580677	-0.041017	0.007001	-0.054738	-0.027295	-5.859	4.78e-09	8.32022	2.28879	0.807912	0	6	838590	------	intronic	PIK3CB	.	.	.	rs425901	.
7	PIK3CB	chr3:138738219:T:C	T	C	0.5123	-0.04412	0.00705	-0.057937	-0.030303	-6.25857	4.01e-10	9.39713	4.2839	0.368946	0.06627	5	784535	-----?	intronic	PIK3CB	.	.	.	rs9832012	.
7	PIK3CB	chr3:138738564:TA:T	TA	T	0.517829	-0.04346	0.006917	-0.057018	-0.029903	-6.283	3.43e-10	9.46516	5.32058	0.378021	0.060253	6	838765	------	intronic	PIK3CB	.	.	.	rs397786208	.
7	PIK3CB	chr3:138739169:T:C	T	C	0.55649	-0.042832	0.006882	-0.05632	-0.029344	-6.22418	4.99e-10	9.30178	3.21193	0.66735	0	6	838753	------	intronic	PIK3CB	.	.	.	rs473388	.
7	PIK3CB	chr3:138739421:G:A	G	A	0.538103	-0.042681	0.006866	-0.056139	-0.029224	-6.21639	5.25e-10	9.28024	3.74463	0.586736	0	6	838733	------	intronic	PIK3CB	.	.	.	rs491371	.
7	PIK3CB	chr3:138740227:T:C	T	C	0.557667	-0.041009	0.006889	-0.054511	-0.027507	-5.9529	2.71e-09	8.5672	3.11996	0.681498	0	6	838744	------	intronic	PIK3CB	.	.	.	rs647972	.
7	PIK3CB	chr3:138740374:A:G	A	G	0.443028	0.03919	0.006995	0.025479	0.0529	5.60246	2.17e-08	7.66442	4.29836	0.367131	0.069412	5	784531	+++++?	intronic	PIK3CB	.	.	.	rs35926694	.
7	PIK3CB	chr3:138741361:G:A	G	A	0.549461	-0.042981	0.006866	-0.056437	-0.029524	-6.26033	3.96e-10	9.40203	3.60204	0.608007	0	6	838772	------	intronic	PIK3CB	.	.	.	rs500687	.
7	PIK3CB	chr3:138746083:T:C	T	C	0.550029	-0.042254	0.00687	-0.05572	-0.028788	-6.15028	7.97e-10	9.09858	3.28799	0.65568	0	6	838667	------	intronic	PIK3CB	.	.	.	rs448808	.
7	PIK3CB	chr3:138746518:A:G	A	G	0.557778	-0.042286	0.006887	-0.055784	-0.028787	-6.14002	8.5e-10	9.07054	3.34222	0.647384	0	6	838611	------	intronic	PIK3CB	.	.	.	rs540907	.
7	PIK3CB	chr3:138747618:G:GT	G	GT	0.514205	-0.044066	0.007054	-0.057893	-0.03024	-6.24669	4.32e-10	9.36413	4.64478	0.325724	0.138817	5	784532	-----?	intronic	PIK3CB	.	.	.	rs11434112	.
7	PIK3CB	chr3:138750121:C:T	C	T	0.513893	-0.043904	0.00705	-0.057722	-0.030086	-6.22743	4.89e-10	9.31076	4.44937	0.348593	0.100997	5	784541	-----?	intronic	PIK3CB	.	.	.	rs361054	.
7	PIK3CB	chr3:138751230:G:A	G	A	0.531565	-0.043212	0.006875	-0.056687	-0.029737	-6.28537	3.37e-10	9.47179	3.84143	0.572465	0	6	838738	------	intronic	PIK3CB	.	.	.	rs438456	.
7	PIK3CB	chr3:138751549:C:G	C	G	0.550054	-0.042652	0.00687	-0.056117	-0.029188	-6.20867	5.51e-10	9.25894	3.29443	0.654695	0	6	838762	------	intronic	PIK3CB	.	.	.	rs398065	.
7	PIK3CB	chr3:138751741:T:C	T	C	0.580432	-0.040491	0.007001	-0.054213	-0.026769	-5.78352	7.51e-09	8.12438	2.20681	0.819852	0	6	838758	------	intronic	PIK3CB	.	.	.	rs607044	.
7	PIK3CB	chr3:138753493:T:C	T	C	0.5579	-0.042414	0.006885	-0.055908	-0.028919	-6.16034	7.48e-10	9.12611	3.22463	0.665399	0	6	838625	------	intronic	PIK3CB	.	.	.	rs772612	.
7	PIK3CB	chr3:138753791:A:G	A	G	0.550285	-0.042947	0.00687	-0.056411	-0.029482	-6.25148	4.19e-10	9.37741	3.25409	0.660878	0	6	838730	------	intronic	PIK3CB	.	.	.	rs482334	.
7	PIK3CB	chr3:138756144:T:C	T	C	0.556513	-0.042674	0.006882	-0.056161	-0.029186	-6.20116	5.78e-10	9.23822	2.98717	0.701963	0	6	838761	------	intronic	PIK3CB	.	.	.	rs476800	.
7	PIK3CB	chr3:138758796:C:T	C	T	0.518303	-0.043274	0.006921	-0.05684	-0.029708	-6.25226	4.17e-10	9.37959	4.43426	0.488727	0	6	838771	------	intronic	PIK3CB	.	.	.	rs2197387	.
7	PIK3CB	chr3:138759702:G:A	G	A	0.558817	-0.042256	0.006869	-0.055719	-0.028793	-6.15189	7.89e-10	9.10297	3.18222	0.671917	0	6	838759	------	intronic	PIK3CB	.	.	.	rs361072	.
7	PIK3CB	chr3:138765215:C:G	C	G	0.555117	-0.042653	0.006879	-0.056135	-0.029172	-6.20097	5.79e-10	9.23769	3.09975	0.684611	0	6	838762	------	intronic	PIK3CB	.	.	.	rs361069	.
7	PIK3CB	chr3:138768841:A:G	A	G	0.555811	-0.042469	0.00688	-0.055954	-0.028984	-6.17258	6.92e-10	9.15963	3.27502	0.657669	0	6	838774	------	intronic	PIK3CB	.	.	.	rs361071	.
7	PIK3CB	chr3:138770956:C:T	C	T	0.535399	-0.042764	0.006872	-0.056232	-0.029296	-6.22327	5.02e-10	9.29925	3.15071	0.676764	0	6	838747	------	intronic	PIK3CB	.	.	.	rs6439819	.
7	PIK3CB	chr3:138771319:A:T	A	T	0.548817	-0.043136	0.006872	-0.056605	-0.029666	-6.27684	3.56e-10	9.44798	3.39323	0.639601	0	6	838276	------	intronic	PIK3CB	.	.	.	rs11717457	.
7	PIK3CB	chr3:138771508:C:T	C	T	0.517161	-0.043696	0.007039	-0.057493	-0.029899	-6.20728	5.56e-10	9.2551	4.69566	0.319974	0.148149	5	784551	-----?	intronic	PIK3CB	.	.	.	rs11709768	.
7	PIK3CB	chr3:138772631:T:C	T	C	0.517328	-0.043866	0.007042	-0.057668	-0.030064	-6.22947	4.83e-10	9.31641	4.67254	0.322575	0.143935	5	784274	-----?	intronic	PIK3CB	.	.	.	rs9853819	.
7	PIK3CB	chr3:138776377:T:C	T	C	0.514305	-0.044013	0.007054	-0.057839	-0.030187	-6.23943	4.53e-10	9.344	4.38065	0.356934	0.086895	5	784535	-----?	intronic	PIK3CB	.	.	.	rs361066	.
7	PIK3CB	chr3:138776894:T:A	T	A	0.548567	-0.042503	0.00687	-0.055968	-0.029038	-6.18694	6.32e-10	9.1991	3.19055	0.670636	0	6	838537	------	intronic	PIK3CB	.	.	.	rs361067	.
7	PIK3CB	chr3:138776917:T:C	T	C	0.573184	-0.042313	0.007111	-0.05625	-0.028376	-5.95061	2.75e-09	8.56115	2.9598	0.706183	0	6	813475	------	intronic	PIK3CB	.	.	.	rs168633	.
7	PIK3CB	chr3:138777967:T:A	T	A	0.48403	-0.039326	0.006934	-0.052916	-0.025736	-5.67178	1.45e-08	7.83888	3.63567	0.602966	0	6	838764	------	intronic	PIK3CB	.	.	.	rs388649	.
7	PIK3CB	chr3:138777968:G:T	G	T	0.484029	-0.03933	0.006934	-0.05292	-0.02574	-5.67231	1.44e-08	7.84021	3.63093	0.603675	0	6	838765	------	intronic	PIK3CB	.	.	.	rs367058	.
7	PIK3CB	chr3:138778106:T:C	T	C	0.514387	-0.04413	0.007053	-0.057955	-0.030305	-6.25644	4.06e-10	9.39119	4.43931	0.349804	0.098959	5	784535	-----?	intronic	PIK3CB	.	.	.	rs361068	.
7	PIK3CB	chr3:138780144:A:G	A	G	0.51435	-0.04423	0.007052	-0.058052	-0.030408	-6.27202	3.68e-10	9.43455	4.42103	0.352014	0.095233	5	784441	-----?	intronic	PIK3CB	.	.	.	rs4894350	.
7	PIK3CB	chr3:138780187:C:T	C	T	0.556237	-0.042742	0.006881	-0.056228	-0.029255	-6.21171	5.4e-10	9.26732	3.17929	0.672366	0	6	838764	------	intronic	PIK3CB	.	.	.	rs4894351	.
7	PIK3CB	chr3:138780339:C:T	C	T	0.514273	-0.044194	0.007052	-0.058017	-0.030372	-6.26682	3.8e-10	9.42008	4.4108	0.353256	0.093135	5	784520	-----?	intronic	PIK3CB	.	.	.	rs4894352	.
7	PIK3CB	chr3:138781521:T:C	T	C	0.548578	-0.043428	0.006868	-0.056891	-0.029966	-6.32285	2.65e-10	9.57669	3.4642	0.628812	0	6	838724	------	intronic	PIK3CB	.	.	.	rs539156	.
7	PIK3CB	chr3:138781670:C:G	C	G	0.554581	-0.043191	0.00688	-0.056674	-0.029707	-6.2781	3.54e-10	9.4515	3.1664	0.67435	0	6	838519	------	intronic	PIK3CB	.	.	.	rs540198	.
7	PIK3CB	chr3:138783307:A:G	A	G	0.548628	-0.043192	0.006869	-0.056656	-0.029729	-6.28782	3.32e-10	9.47863	3.3445	0.647036	0	6	838755	------	intronic	PIK3CB	.	.	.	rs409507	.
7	PIK3CB	chr3:138783405:T:C	T	C	0.555169	-0.042416	0.00688	-0.0559	-0.028932	-6.16531	7.25e-10	9.13972	3.01334	0.69793	0	6	838746	------	intronic	PIK3CB	.	.	.	rs404110	.
7	PIK3CB	chr3:138789087:T:A	T	A	0.515581	-0.044624	0.007059	-0.05846	-0.030788	-6.3215	2.67e-10	9.5729	4.74181	0.314829	0.156441	5	782497	-----?	intronic	PIK3CB	.	.	.	rs9821694	.
7	PIK3CB	chr3:138789640:T:C	T	C	0.531986	-0.043672	0.006994	-0.057379	-0.029964	-6.24451	4.38e-10	9.35808	3.82631	0.430023	0	5	784546	-----?	intronic	PIK3CB	.	.	.	rs9822714	.
7	PIK3CB	chr3:138789931:T:C	T	C	0.545384	-0.042497	0.006987	-0.056191	-0.028803	-6.0825	1.22e-09	8.91425	3.55216	0.469992	0	5	784495	-----?	intronic	PIK3CB	.	.	.	rs9823213	ID=COSV71910694;OCCURENCE=1(skin)
7	PIK3CB	chr3:138791541:A:G	A	G	0.573095	-0.041473	0.00695	-0.055095	-0.02785	-5.96708	2.48e-09	8.60483	2.8633	0.721051	0	6	838772	------	intronic	PIK3CB	.	.	.	rs413147	.
7	PIK3CB	chr3:138792347:A:AT	A	AT	0.546695	-0.043006	0.00701	-0.056746	-0.029265	-6.13452	8.8e-10	9.05554	3.40299	0.492782	0	5	784549	-----?	intronic	PIK3CB	.	.	.	rs11424724	.
7	PIK3CB	chr3:138793651:TTG:T	TTG	T	0.513116	-0.045097	0.007063	-0.058941	-0.031253	-6.38467	1.77e-10	9.75104	4.28272	0.369094	0.066014	5	784486	-----?	intronic	PIK3CB	.	.	.	rs10576648	.
7	PIK3CB	chr3:138794057:G:T	G	T	0.535468	-0.043653	0.006993	-0.05736	-0.029946	-6.24208	4.45e-10	9.35134	3.00344	0.55725	0	5	784551	-----?	intronic	PIK3CB	.	.	.	rs371762	.
7	PIK3CB	chr3:138795819:C:T	C	T	0.556381	-0.043412	0.007001	-0.057134	-0.02969	-6.20081	5.79e-10	9.23725	2.76745	0.597464	0	5	784551	-----?	intronic	PIK3CB	.	.	.	rs9834963	.
7	PIK3CB	chr3:138796241:C:T	C	T	0.440213	0.043157	0.007	0.029437	0.056876	6.16542	7.24e-10	9.14003	2.78008	0.595276	0	5	784473	+++++?	intronic	PIK3CB	.	.	.	rs4894353	.
7	PIK3CB	chr3:138796338:T:G	T	G	0.447984	0.043311	0.00699	0.02961	0.057012	6.19573	5.98e-10	9.22327	2.75538	0.599559	0	5	784437	+++++?	intronic	PIK3CB	.	.	.	rs4894354	.
7	PIK3CB	chr3:138798512:G:T	G	T	0.44129	0.043392	0.006997	0.029678	0.057106	6.20153	5.76e-10	9.23926	2.67595	0.613429	0	5	784545	+++++?	intronic	PIK3CB	.	.	.	rs6801207	.
7	PIK3CB	chr3:138798542:A:G	A	G	0.480739	0.044018	0.007041	0.030218	0.057817	6.25203	4.18e-10	9.37895	4.58339	0.332774	0.127284	5	784547	+++++?	intronic	PIK3CB	.	.	.	rs6776585	.
7	PIK3CB	chr3:138800576:GA:G	GA	G	0.441277	0.043186	0.006998	0.02947	0.056902	6.17109	6.99e-10	9.15557	2.69052	0.610875	0	5	784515	+++++?	intronic	PIK3CB	.	.	.	rs35224571	.
7	PIK3CB	chr3:138800821:C:T	C	T	0.510975	-0.044367	0.007073	-0.05823	-0.030504	-6.27267	3.66e-10	9.43636	4.22095	0.376929	0.052345	5	784457	-----?	intronic	PIK3CB	.	.	.	rs6810351	.
7	PIK3CB	chr3:138802837:G:A	G	A	0.443344	0.04244	0.006879	0.028957	0.055923	6.16956	7.06e-10	9.15136	3.06483	0.689991	0	6	838721	++++++	intronic	PIK3CB	.	.	.	rs11713049	.
7	PIK3CB	chr3:138803794:T:C	T	C	0.418694	0.040705	0.006988	0.027009	0.054401	5.82519	5.86e-09	8.23219	2.12051	0.832232	0	6	838767	++++++	intronic	PIK3CB	.	.	.	rs1400266	.
7	PIK3CB	chr3:138804798:G:A	G	A	0.418523	0.040497	0.00699	0.026798	0.054197	5.79396	7.06e-09	8.15133	2.11783	0.832612	0	6	838770	++++++	intronic	PIK3CB	.	.	.	rs9854852	.
7	PIK3CB	chr3:138804799:C:T	C	T	0.418548	0.040498	0.006989	0.026799	0.054198	5.79415	7.05e-09	8.15181	2.17282	0.824752	0	6	838756	++++++	intronic	PIK3CB	.	.	.	rs9854577	.
7	PIK3CB	chr3:138804922:A:G	A	G	0.484103	0.044639	0.007057	0.030808	0.05847	6.32578	2.6e-10	9.58491	4.5533	0.336274	0.121517	5	784342	+++++?	intronic	PIK3CB	.	.	.	rs6781914	.
7	PIK3CB	chr3:138805569:G:A	G	A	0.44197	0.041526	0.006906	0.02799	0.055061	6.01327	1.87e-09	8.72799	3.23088	0.66444	0	6	836285	++++++	intronic	PIK3CB	.	.	.	rs11924814	.
7	PIK3CB	chr3:138806901:A:C	A	C	0.534048	-0.042111	0.007097	-0.056021	-0.0282	-5.93353	3.05e-09	8.51594	3.31833	0.506033	0	5	784545	-----?	intronic	PIK3CB	.	.	.	rs9874723	.
7	PIK3CB	chr3:138806931:G:A	G	A	0.449476	0.043094	0.006869	0.029631	0.056557	6.2737	3.64e-10	9.43923	3.48141	0.626202	0	6	838772	++++++	intronic	PIK3CB	.	.	.	rs7612106	.
7	PIK3CB	chr3:138807752:T:G	T	G	0.484036	0.044551	0.007056	0.030721	0.05838	6.31401	2.81e-10	9.55189	4.39418	0.35528	0.089704	5	784488	+++++?	intronic	PIK3CB	.	.	.	rs28408150	.
7	PIK3CB	chr3:138808252:A:G	A	G	0.483941	0.044632	0.007055	0.030803	0.058461	6.32593	2.6e-10	9.58535	4.45661	0.347724	0.102456	5	784537	+++++?	intronic	PIK3CB	.	.	.	rs11705762	.
7	PIK3CB	chr3:138808860:T:A	T	A	0.441234	0.043584	0.006997	0.02987	0.057298	6.22907	4.84e-10	9.3153	2.8386	0.585188	0	5	784549	+++++?	intronic	PIK3CB	.	.	.	rs13082808	.
7	PIK3CB	chr3:138809309:T:C	T	C	0.483097	0.043849	0.006936	0.030254	0.057443	6.32179	2.67e-10	9.57371	4.60274	0.466256	0	6	838620	++++++	intronic	PIK3CB	.	.	.	rs35214574	.
7	PIK3CB	chr3:138811553:G:C	G	C	0.44954	0.042762	0.006878	0.029281	0.056243	6.21707	5.22e-10	9.28213	2.70164	0.745868	0	6	838675	++++++	intronic	PIK3CB	.	.	.	rs62282169	.
7	PIK3CB	chr3:138814045:C:T	C	T	0.42103	0.040797	0.006976	0.027123	0.05447	5.84808	5.11e-09	8.29172	1.90002	0.862799	0	6	838774	++++++	intronic	PIK3CB	.	.	.	rs11720178	.
7	PIK3CB	chr3:138814661:G:C	G	C	0.421087	0.041006	0.006976	0.027334	0.054679	5.87837	4.26e-09	8.37085	1.9332	0.858309	0	6	838771	++++++	intronic	PIK3CB	.	.	.	rs9879784	.
7	PIK3CB	chr3:138817067:G:A	G	A	0.441546	0.042333	0.006888	0.028832	0.055834	6.14558	8.21e-10	9.08574	2.39528	0.792177	0	6	838579	++++++	intronic	PIK3CB	.	.	.	rs6780989	.
7	PIK3CB	chr3:138817472:T:C	T	C	0.48287	0.043531	0.00694	0.029929	0.057133	6.27246	3.67e-10	9.43577	3.93376	0.558991	0	6	838771	++++++	intronic	PIK3CB	.	.	.	rs6794270	.
7	PIK3CB	chr3:138818180:G:C	G	C	0.448865	0.042395	0.006878	0.028915	0.055875	6.16419	7.3e-10	9.13665	2.67269	0.750292	0	6	838767	++++++	intronic	PIK3CB	.	.	.	rs6784610	.
7	PIK3CB	chr3:138819164:C:T	C	T	0.466698	0.042338	0.006887	0.028839	0.055836	6.14762	8.1e-10	9.09131	3.43705	0.632933	0	6	838762	++++++	intronic	PIK3CB	.	.	.	rs9877108	.
7	PIK3CB	chr3:138822397:G:A	G	A	0.482426	0.042458	0.006942	0.028851	0.056065	6.11579	9.9e-10	9.00454	3.71558	0.591048	0	6	838236	++++++	intronic	PIK3CB	.	.	.	rs9818354	.
7	PIK3CB	chr3:138828171:G:T	G	T	0.485631	0.044099	0.006967	0.030445	0.057754	6.33011	2.53e-10	9.59709	4.139	0.529582	0	6	832800	++++++	intronic	PIK3CB	.	.	.	rs6800801	.
7	PIK3CB	chr3:138830167:A:G	A	G	0.482462	0.043245	0.006939	0.029644	0.056846	6.23199	4.75e-10	9.32338	3.72816	0.589179	0	6	838759	++++++	intronic	PIK3CB	.	.	.	rs2881900	.
7	PIK3CB	chr3:138831237:A:G	A	G	0.482777	0.043135	0.00694	0.029532	0.056738	6.21524	5.28e-10	9.27706	3.77619	0.582068	0	6	838749	++++++	intronic	PIK3CB	.	.	.	rs4405948	.
7	PIK3CB	chr3:138833863:G:A	G	A	0.439607	0.04174	0.00689	0.028235	0.055244	6.05796	1.42e-09	8.84799	2.56905	0.766062	0	6	838771	++++++	intronic	PIK3CB	.	.	.	rs9647336	.
7	PIK3CB	chr3:138833967:G:A	G	A	0.439547	0.041599	0.00689	0.028095	0.055103	6.03765	1.61e-09	8.79333	2.54469	0.76975	0	6	838771	++++++	intronic	PIK3CB	.	.	.	rs9647337	.
7	PIK3CB	chr3:138834445:A:G	A	G	0.508458	0.038007	0.00693	0.024424	0.051591	5.48425	4.25e-08	7.3716	2.62777	0.757141	0	6	838673	++++++	intronic	PIK3CB	.	.	.	rs6778874	.
7	PIK3CB	chr3:138835455:G:C	G	C	0.478894	0.043068	0.006941	0.029464	0.056671	6.2052	5.63e-10	9.24936	4.00866	0.54817	0	6	838770	++++++	upstream	PIK3CB	dist=527	.	.	rs9289566	.
7	PIK3CB	chr3:138836010:T:G	T	G	0.51733	-0.043343	0.006951	-0.056967	-0.029718	-6.23529	4.65e-10	9.33251	3.91118	0.562274	0	6	838753	------	intergenic	PIK3CB;LINC01391	dist=1082;dist=99179	.	.	rs9855727	.
7	PIK3CB	chr3:138836871:C:A	C	A	0.474197	0.041474	0.006939	0.027873	0.055074	5.97692	2.34e-09	8.63099	3.95149	0.556422	0	6	838711	++++++	intergenic	PIK3CB;LINC01391	dist=1943;dist=98318	.	.	rs4894358	.
7	PIK3CB	chr3:138840596:G:T	G	T	0.439562	0.041486	0.006888	0.027985	0.054987	6.02274	1.76e-09	8.75335	2.05897	0.840927	0	6	838079	++++++	intergenic	PIK3CB;LINC01391	dist=5668;dist=94593	.	.	rs11924443	.
7	PIK3CB	chr3:138840641:G:A	G	A	0.439302	0.041427	0.006886	0.02793	0.054923	6.01617	1.84e-09	8.73575	2.18471	0.823042	0	6	838693	++++++	intergenic	PIK3CB;LINC01391	dist=5713;dist=94548	.	.	rs11924479	.
7	PIK3CB	chr3:138841531:A:G	A	G	0.477673	0.042592	0.006935	0.028999	0.056184	6.14164	8.41e-10	9.07498	3.51981	0.620392	0	6	838466	++++++	intergenic	PIK3CB;LINC01391	dist=6603;dist=93658	.	.	rs13077455	.
7	PIK3CB	chr3:138843015:G:A	G	A	0.438904	0.041358	0.006886	0.02786	0.054855	6.00562	1.96e-09	8.70753	2.14405	0.828875	0	6	838765	++++++	intergenic	PIK3CB;LINC01391	dist=8087;dist=92174	.	.	rs10935288	.
7	PIK3CB	chr3:138843250:A:G	A	G	0.477528	0.042459	0.006934	0.028867	0.05605	6.12299	9.46e-10	9.02413	3.46142	0.629234	0	6	838744	++++++	intergenic	PIK3CB;LINC01391	dist=8322;dist=91939	.	.	rs6791627	.
7	PIK3CB	chr3:138843468:A:C	A	C	0.463827	0.042032	0.006887	0.028534	0.05553	6.10328	1.07e-09	8.97054	3.29117	0.655193	0	6	838751	++++++	intergenic	PIK3CB;LINC01391	dist=8540;dist=91721	.	.	rs17484361	.
7	PIK3CB	chr3:138844803:C:A	C	A	0.428904	0.03911	0.006909	0.025569	0.052651	5.66108	1.54e-08	7.81181	2.00596	0.84832	0	6	838422	++++++	intergenic	PIK3CB;LINC01391	dist=9875;dist=90386	.	.	rs6773514	.
7	PIK3CB	chr3:138845784:C:T	C	T	0.553891	-0.039598	0.006884	-0.053091	-0.026106	-5.75247	9.03e-09	8.04452	3.55051	0.615759	0	6	838769	------	intergenic	PIK3CB;LINC01391	dist=10856;dist=89405	.	.	rs4894359	.
7	PIK3CB	chr3:138848952:G:A	G	A	0.557673	-0.03874	0.006907	-0.052278	-0.025202	-5.60853	2.09e-08	7.67961	2.87624	0.719059	0	6	838082	------	intergenic	PIK3CB;LINC01391	dist=14024;dist=86237	.	.	rs9873179	.
7	PIK3CB	chr3:138849749:A:G	A	G	0.552769	-0.039728	0.006882	-0.053217	-0.026238	-5.77237	8.02e-09	8.09566	3.71257	0.591494	0	6	838768	------	intergenic	PIK3CB;LINC01391	dist=14821;dist=85440	.	.	rs7613579	.
7	PIK3CB	chr3:138850057:C:T	C	T	0.512982	-0.044069	0.006971	-0.057733	-0.030406	-6.32156	2.67e-10	9.57306	3.61002	0.60681	0	6	838760	------	intergenic	PIK3CB;LINC01391	dist=15129;dist=85132	.	.	rs12497815	.
7	PIK3CB	chr3:138851799:G:C	G	C	0.560564	-0.039831	0.006895	-0.053344	-0.026317	-5.77706	7.8e-09	8.10772	2.9852	0.702268	0	6	838680	------	intergenic	PIK3CB;LINC01391	dist=16871;dist=83390	.	.	rs9813576	.
7	PIK3CB	chr3:138852284:C:T	C	T	0.536025	-0.041835	0.006888	-0.055336	-0.028335	-6.07363	1.29e-09	8.89025	4.01018	0.547951	0	6	838501	------	intergenic	PIK3CB;LINC01391	dist=17356;dist=82905	.	.	rs9817727	.
7	PIK3CB	chr3:138853156:G:A	G	A	0.560633	-0.039619	0.006897	-0.053138	-0.026101	-5.74443	9.46e-09	8.02389	2.94314	0.708751	0	6	838767	------	intergenic	PIK3CB;LINC01391	dist=18228;dist=82033	.	.	rs12631035	.
7	PIK3CB	chr3:138853513:C:T	C	T	0.559983	-0.039776	0.0069	-0.0533	-0.026252	-5.76474	8.39e-09	8.07602	2.9528	0.707262	0	6	838747	------	intergenic	PIK3CB;LINC01391	dist=18585;dist=81676	.	.	rs11708762	.
7	PIK3CB	chr3:138854970:T:C	T	C	0.560776	-0.039672	0.006901	-0.053199	-0.026146	-5.74869	9.23e-09	8.03482	3.05733	0.691148	0	6	838773	------	intergenic	PIK3CB;LINC01391	dist=20042;dist=80219	.	.	rs7646689	.
7	PIK3CB	chr3:138857391:TTC:T	TTC	T	0.525199	-0.041049	0.00728	-0.055317	-0.026781	-5.63896	1.75e-08	7.75603	3.52155	0.474609	0	5	765385	---?--	intergenic	PIK3CB;LINC01391	dist=22464;dist=77796	.	.	rs36075547	.
7	PIK3CB	chr3:138858869:C:T	C	T	0.536206	-0.0404	0.006896	-0.053917	-0.026883	-5.85814	4.81e-09	8.31796	4.63108	0.462539	0	6	838289	------	intergenic	PIK3CB;LINC01391	dist=23941;dist=76320	.	.	rs9822500	.
7	PIK3CB	chr3:138859760:A:G	A	G	0.556329	-0.03973	0.006895	-0.053245	-0.026216	-5.76196	8.53e-09	8.06887	3.96293	0.554766	0	6	838745	------	intergenic	PIK3CB;LINC01391	dist=24832;dist=75429	.	.	rs7628172	.
7	PIK3CB	chr3:138860173:G:A	G	A	0.539709	-0.040321	0.006888	-0.053821	-0.026821	-5.85386	4.93e-09	8.30681	4.18651	0.522887	0	6	838765	------	intergenic	PIK3CB;LINC01391	dist=25245;dist=75016	.	.	rs7650967	.
7	PIK3CB	chr3:138860948:G:A	G	A	0.535935	-0.040285	0.006894	-0.053797	-0.026774	-5.84378	5.24e-09	8.28052	4.40273	0.493002	0	6	838760	------	intergenic	PIK3CB;LINC01391	dist=26020;dist=74241	.	.	rs10804659	.
7	PIK3CB	chr3:138862276:C:G	C	G	0.525032	-0.040761	0.006928	-0.054339	-0.027183	-5.88389	4.12e-09	8.38532	3.98513	0.551558	0	6	838773	------	intergenic	PIK3CB;LINC01391	dist=27348;dist=72913	.	.	rs12633714	.
7	PIK3CB	chr3:138863909:G:A	G	A	0.464803	-0.041219	0.006987	-0.054914	-0.027524	-5.89936	3.75e-09	8.42592	5.42631	0.366094	0.078563	6	838771	------	intergenic	PIK3CB;LINC01391	dist=28981;dist=71280	.	.	rs12634716	.
7	PIK3CB	chr3:138874778:G:A	G	A	0.468493	-0.038778	0.006988	-0.052475	-0.025081	-5.54909	2.94e-08	7.53149	3.68639	0.595391	0	6	838730	------	intergenic	PIK3CB;LINC01391	dist=39850;dist=60411	.	.	rs9879628	.
8	SMC4	chr3:160106004:C:T	C	T	0.09052	0.081356	0.011566	0.058686	0.104025	7.03395	2.09e-12	11.6804	4.39088	0.355683	0.089021	5	784545	+++++?	ncRNA_intronic	IL12A-AS1	.	.	.	rs56139929	.
8	SMC4	chr3:160134251:G:A	G	A	0.004037	0.328432	0.048035	0.234284	0.42258	6.83741	8.37e-12	11.0774	8.40147	0.135454	0.404866	6	838778	++++++	ncRNA_intronic	IL12A-AS1	.	.	.	rs75681233	.
8	SMC4	chr3:160137425:C:T	C	T	0.004494	0.360714	0.050555	0.261626	0.459802	7.13504	1.01e-12	11.997	6.21571	0.183607	0.35647	5	612917	++?+++	ncRNA_intronic	IL12A-AS1	.	.	.	rs186032242	.
8	SMC4	chr3:160153555:A:G	A	G	0.063478	0.078126	0.013746	0.051183	0.105069	5.68334	1.35e-08	7.86816	8.68384	0.069506	0.539374	5	784552	+++++?	ncRNA_intronic	IL12A-AS1	.	.	.	rs76640470	.
8	SMC4	chr3:160205516:C:T	C	T	0.387324	0.062485	0.007014	0.048739	0.076232	8.90923	5.44e-19	18.2642	6.43284	0.266349	0.222738	6	838772	++++++	ncRNA_intronic	IL12A-AS1	.	.	.	rs16831132	.
8	SMC4	chr3:160205745:G:A	G	A	0.3874	0.062491	0.007014	0.048744	0.076237	8.91002	5.4e-19	18.2673	6.33272	0.275177	0.210449	6	838739	++++++	ncRNA_intronic	IL12A-AS1	.	.	.	rs73154525	.
8	SMC4	chr3:160205755:T:C	T	C	0.387348	0.062478	0.007014	0.048731	0.076225	8.90789	5.51e-19	18.2589	6.4193	0.267529	0.221099	6	838733	++++++	ncRNA_intronic	IL12A-AS1	.	.	.	rs66538855	.
8	SMC4	chr3:160205789:T:C	T	C	0.387385	0.062535	0.007014	0.048789	0.076282	8.91634	5.1e-19	18.292	6.45434	0.264484	0.225327	6	838678	++++++	ncRNA_intronic	IL12A-AS1	.	.	.	rs16831133	.
8	SMC4	chr3:160207112:A:T	A	T	0.387322	0.063139	0.007012	0.049396	0.076881	9.00503	2.29e-19	18.641	6.7184	0.24244	0.255775	6	838765	++++++	upstream	IL12A-AS1	dist=20	.	.	rs3920771	.
8	SMC4	chr3:160211963:T:C	T	C	0.387432	0.063206	0.007011	0.049464	0.076948	9.01474	2.09e-19	18.6794	6.72717	0.241734	0.256746	6	838773	++++++	intergenic	IL12A-AS1;C3orf80	dist=4871;dist=13673	.	.	rs4680570	.
8	SMC4	chr3:160212143:C:T	C	T	0.38725	0.063361	0.007012	0.049618	0.077105	9.03642	1.72e-19	18.7653	6.57696	0.25405	0.239771	6	838774	++++++	intergenic	IL12A-AS1;C3orf80	dist=5051;dist=13493	.	.	rs1953508	.
8	SMC4	chr3:160213002:C:T	C	T	0.239642	0.074758	0.007949	0.059179	0.090337	9.40522	5.53e-21	20.2576	10.6765	0.058186	0.531681	6	838757	++++++	intergenic	IL12A-AS1;C3orf80	dist=5910;dist=12634	.	.	rs4679874	.
8	SMC4	chr3:160214823:A:C	A	C	0.423246	0.062358	0.007012	0.048614	0.076102	8.89259	6.32e-19	18.1991	4.7264	0.450174	0	6	838733	++++++	intergenic	IL12A-AS1;C3orf80	dist=7731;dist=10813	.	.	rs6775953	.
8	SMC4	chr3:160215339:A:T	A	T	0.388683	0.063672	0.007008	0.049935	0.077408	9.08501	1.1e-19	18.9586	7.56569	0.181852	0.339121	6	838770	++++++	intergenic	IL12A-AS1;C3orf80	dist=8247;dist=10297	.	.	rs6441303	.
8	SMC4	chr3:160215836:T:G	T	G	0.388783	0.06382	0.007008	0.050084	0.077556	9.10661	9.02e-20	19.0448	7.55843	0.182309	0.338487	6	838680	++++++	intergenic	IL12A-AS1;C3orf80	dist=8744;dist=9800	.	.	rs11919645	.
8	SMC4	chr3:160215932:A:G	A	G	0.388666	0.063707	0.007008	0.049971	0.077444	9.09007	1.05e-19	18.9787	7.47407	0.187702	0.33102	6	838741	++++++	intergenic	IL12A-AS1;C3orf80	dist=8840;dist=9704	.	.	rs6779578	.
8	SMC4	chr3:160216928:A:G	A	G	0.388781	0.063759	0.007008	0.050023	0.077494	9.09804	9.76e-20	19.0106	7.35544	0.195519	0.320231	6	838748	++++++	intergenic	IL12A-AS1;C3orf80	dist=9836;dist=8708	.	.	rs16831139	.
8	SMC4	chr3:160217039:A:G	A	G	0.388754	0.063872	0.007008	0.050137	0.077607	9.11429	8.4e-20	19.0755	7.30091	0.199206	0.315154	6	838758	++++++	intergenic	IL12A-AS1;C3orf80	dist=9947;dist=8597	.	.	rs7628743	.
8	SMC4	chr3:160217487:C:T	C	T	0.385652	0.063296	0.007015	0.049547	0.077044	9.02321	1.94e-19	18.7129	6.64183	0.248669	0.247196	6	838768	++++++	intergenic	IL12A-AS1;C3orf80	dist=10395;dist=8149	.	.	rs6441304	.
8	SMC4	chr3:160217960:A:C	A	C	0.42016	0.062733	0.007008	0.048996	0.076469	8.95113	3.73e-19	18.4285	4.71184	0.452049	0	6	838766	++++++	intergenic	IL12A-AS1;C3orf80	dist=10868;dist=7676	.	.	rs1953509	.
8	SMC4	chr3:160218498:C:T	C	T	0.239824	0.075041	0.00795	0.059459	0.090623	9.43908	4e-21	20.3976	11.3144	0.045491	0.558085	6	838756	++++++	intergenic	IL12A-AS1;C3orf80	dist=11406;dist=7138	.	.	rs75186047	.
8	SMC4	chr3:160219125:C:A	C	A	0.239013	0.074823	0.007958	0.059225	0.09042	9.40235	5.68e-21	20.2458	11.1885	0.047767	0.553114	6	838766	++++++	intergenic	IL12A-AS1;C3orf80	dist=12033;dist=6511	.	.	rs4679875	.
8	SMC4	chr3:160220498:C:G	C	G	0.443843	0.057808	0.00698	0.044128	0.071488	8.28229	1.27e-16	15.8955	5.30308	0.380022	0.057152	6	838769	++++++	intergenic	IL12A-AS1;C3orf80	dist=13406;dist=5138	.	.	rs6441305	.
8	SMC4	chr3:160221799:A:C	A	C	0.444378	0.057652	0.00698	0.043971	0.071333	8.2594	1.54e-16	15.8122	5.30804	0.379454	0.058033	6	838766	++++++	intergenic	IL12A-AS1;C3orf80	dist=14707;dist=3837	.	.	rs12635715	.
8	SMC4	chr3:160222519:C:T	C	T	0.239816	0.074972	0.00795	0.05939	0.090554	9.43039	4.35e-21	20.3616	11.0522	0.050354	0.547603	6	838750	++++++	intergenic	IL12A-AS1;C3orf80	dist=15427;dist=3117	.	.	rs11708735	.
8	SMC4	chr3:160223916:C:T	C	T	0.420916	0.063767	0.007372	0.049318	0.078215	8.65035	5.42e-18	17.2656	3.10324	0.5407	0	5	765861	+++?++	intergenic	IL12A-AS1;C3orf80	dist=16824;dist=1720	.	.	rs78945478	.
8	SMC4	chr3:160224658:G:A	G	A	0.392977	0.062931	0.007045	0.049123	0.076739	8.93302	4.39e-19	18.3574	7.99944	0.156267	0.374956	6	838771	++++++	upstream	C3orf80	dist=978	.	.	rs2152426	.
8	SMC4	chr3:160225162:C:T	C	T	0.24054	0.075323	0.007937	0.059766	0.09088	9.48978	2.47e-21	20.608	10.9993	0.051394	0.545425	6	838776	++++++	upstream	C3orf80	dist=474	.	.	rs11711894	.
8	SMC4	chr3:160229313:G:T	G	T	0.292692	0.081473	0.007427	0.066916	0.096029	10.9702	5.74e-28	27.2411	6.93766	0.225318	0.279296	6	837667	++++++	ncRNA_intronic	TRIM59-IFT80	.	.	.	rs12632224	.
8	SMC4	chr3:160230164:C:T	C	T	0.32273	0.073128	0.007269	0.058881	0.087374	10.0604	8.85e-24	23.053	6.08884	0.29767	0.178826	6	838721	++++++	ncRNA_intronic	TRIM59-IFT80	.	.	.	rs11711568	.
8	SMC4	chr3:160232711:A:G	A	G	0.503322	0.048112	0.006935	0.034519	0.061704	6.93748	4.15e-12	11.3824	2.70413	0.745486	0	6	838763	++++++	ncRNA_intronic	TRIM59-IFT80	.	.	.	rs4679876	.
8	SMC4	chr3:160233011:C:T	C	T	0.148444	0.078665	0.009391	0.060257	0.097072	8.37621	5.76e-17	16.2396	0.837921	0.974552	0	6	838331	++++++	ncRNA_intronic	TRIM59-IFT80	.	.	.	rs55667203	.
8	SMC4	chr3:160234491:A:G	A	G	0.44628	0.06887	0.006894	0.055358	0.082382	9.98991	1.81e-23	22.7434	3.10546	0.683731	0	6	838764	++++++	ncRNA_intronic	TRIM59-IFT80	.	.	.	rs6441306	.
8	SMC4	chr3:160239707:T:G	T	G	0.125859	0.073134	0.01054	0.052475	0.093792	6.93857	4.11e-12	11.3858	11.4221	0.022208	0.649802	5	765842	+++?++	ncRNA_intronic	TRIM59-IFT80	.	.	.	rs56113606	.
8	SMC4	chr3:160243459:G:A	G	A	0.137307	0.06805	0.009801	0.04884	0.08726	6.9432	3.98e-12	11.4	10.9879	0.051619	0.544956	6	838776	++++++	ncRNA_intronic	TRIM59-IFT80	.	.	.	rs4679877	.
8	SMC4	chr3:160243773:A:G	A	G	0.199423	0.047768	0.008447	0.031213	0.064324	5.65517	1.6e-08	7.7969	2.69759	0.746487	0	6	838739	++++++	ncRNA_intronic	TRIM59-IFT80	.	.	.	rs4680572	.
8	SMC4	chr3:160246098:A:C	A	C	0.106478	0.071109	0.010752	0.050035	0.092184	6.61335	3.89e-11	10.4101	9.64577	0.085917	0.481638	6	834918	++++++	ncRNA_intronic	TRIM59-IFT80	.	.	.	rs55720303	.
8	SMC4	chr3:160250731:C:T	C	T	0.123362	0.068155	0.010159	0.048243	0.088067	6.70869	2.03e-11	10.6915	10.0798	0.073005	0.503959	6	838757	++++++	ncRNA_intronic	TRIM59-IFT80	.	.	.	rs79008552	.
8	SMC4	chr3:160254044:C:T	C	T	0.164357	0.052074	0.009288	0.03387	0.070277	5.60689	2.11e-08	7.6755	11.5128	0.042108	0.565702	6	838749	++++++	ncRNA_intronic	TRIM59-IFT80	.	.	.	rs58222759	.
8	SMC4	chr3:160263957:C:A	C	A	0.00174	0.430437	0.07126	0.290768	0.570106	6.04041	1.58e-09	8.80076	12.237	0.031681	0.591404	6	838772	+++++-	ncRNA_intronic	TRIM59-IFT80	.	.	.	rs189757513	.
8	SMC4	chr3:160271941:CA:C	CA	C	0.181123	0.050536	0.00922	0.032465	0.068606	5.48134	4.32e-08	7.36447	1.69151	0.79226	0	5	758247	+++?++	ncRNA_intronic	TRIM59-IFT80	.	.	.	rs10708967	.
8	SMC4	chr3:160272043:G:T	G	T	0.020043	-0.135109	0.024513	-0.183155	-0.087063	-5.51168	3.64e-08	7.43902	4.41854	0.490856	0	6	838684	---+--	ncRNA_intronic	TRIM59-IFT80	.	.	.	rs76970486	.
8	SMC4	chr3:160274768:G:A	G	A	0.171951	0.050904	0.008852	0.033554	0.068253	5.75062	9.12e-09	8.03978	2.16777	0.825478	0	6	838752	++++++	ncRNA_intronic	TRIM59-IFT80	.	.	.	rs112239616	.
8	SMC4	chr3:160275647:T:A	T	A	0.263334	0.044404	0.007974	0.028774	0.060034	5.56836	2.63e-08	7.57933	2.32017	0.677099	0	5	784388	+++++?	ncRNA_intronic	TRIM59-IFT80	.	.	.	rs4679879	.
8	SMC4	chr3:160275702:C:T	C	T	0.262483	0.043587	0.007843	0.028214	0.05896	5.55727	2.81e-08	7.55177	2.44917	0.784129	0	6	838733	++++++	ncRNA_intronic	TRIM59-IFT80	.	.	.	rs4679880	.
8	SMC4	chr3:160276799:T:C	T	C	0.171944	0.050589	0.00885	0.033242	0.067935	5.71613	1.12e-08	7.95156	2.16414	0.825998	0	6	838772	++++++	ncRNA_intronic	TRIM59-IFT80	.	.	.	rs55930449	.
8	SMC4	chr3:160276975:T:C	T	C	0.171552	0.051085	0.008858	0.033724	0.068447	5.76716	8.27e-09	8.08225	1.82856	0.872322	0	6	838766	++++++	ncRNA_intronic	TRIM59-IFT80	.	.	.	rs56030166	.
8	SMC4	chr3:160277157:T:C	T	C	0.263496	0.044656	0.007972	0.029032	0.06028	5.6019	2.17e-08	7.66302	2.22992	0.693555	0	5	784544	+++++?	ncRNA_intronic	TRIM59-IFT80	.	.	.	rs10936199	.
8	SMC4	chr3:160279273:T:A	T	A	0.263314	0.044348	0.007972	0.028723	0.059973	5.56311	2.71e-08	7.5663	2.28312	0.683844	0	5	784543	+++++?	exonic	IFT80	.	nonsynonymous SNV	IFT80:NM_001190242:exon15:c.A1345T:p.T449S,IFT80:NM_020800:exon16:c.A1756T:p.T586S,IFT80:NM_001190241:exon17:c.A1345T:p.T449S	rs6778728	ID=COSV58451332;OCCURENCE=1(large_intestine),1(haematopoietic_and_lymphoid_tissue)
8	SMC4	chr3:160279676:C:CCT	C	CCT	0.338667	0.044905	0.00732	0.030558	0.059251	6.1347	8.79e-10	9.05603	1.39868	0.924458	0	6	838768	++++++	ncRNA_intronic	TRIM59-IFT80	.	.	.	rs59579180	.
8	SMC4	chr3:160279759:C:T	C	T	0.263283	0.04424	0.007973	0.028613	0.059866	5.54894	2.94e-08	7.53111	2.35541	0.6707	0	5	784528	+++++?	ncRNA_intronic	TRIM59-IFT80	.	.	.	rs61269120	.
8	SMC4	chr3:160281656:T:C	T	C	0.043272	0.134833	0.015599	0.104259	0.165407	8.64383	5.74e-18	17.2408	8.81799	0.116548	0.432977	6	838770	++++++	ncRNA_intronic	TRIM59-IFT80	.	.	.	rs80217089	.
8	SMC4	chr3:160283334:C:T	C	T	0.260262	0.045004	0.007972	0.029379	0.060629	5.64537	1.69e-08	7.77218	2.39922	0.662769	0	5	784509	+++++?	ncRNA_intronic	TRIM59-IFT80	.	.	.	rs73154542	.
8	SMC4	chr3:160285889:T:C	T	C	0.234425	0.09303	0.008011	0.077328	0.108732	11.6124	3.87e-31	30.4126	2.59551	0.627619	0	5	784498	+++++?	ncRNA_intronic	TRIM59-IFT80	.	.	.	rs2275151	ID=COSV58447866;OCCURENCE=1(breast),1(liver),1(haematopoietic_and_lymphoid_tissue)
8	SMC4	chr3:160286238:A:G	A	G	0.527207	0.104077	0.006866	0.09062	0.117535	15.1581	7.45e-52	51.1276	12.7879	0.02545	0.609005	6	838772	++++++	ncRNA_intronic	TRIM59-IFT80	.	.	.	rs7624902	.
8	SMC4	chr3:160288563:T:C	T	C	0.225723	0.047453	0.008046	0.031683	0.063224	5.89756	3.79e-09	8.42119	1.88438	0.8649	0	6	838759	++++++	ncRNA_intronic	TRIM59-IFT80	.	.	.	rs2152424	.
8	SMC4	chr3:160289746:T:C	T	C	0.24041	0.091246	0.007938	0.075687	0.106805	11.4945	1.52e-30	29.8171	3.68367	0.450505	0	5	784540	+++++?	ncRNA_intronic	TRIM59-IFT80	.	.	.	rs11709336	.
8	SMC4	chr3:160298658:T:C	T	C	0.519554	0.104874	0.006855	0.091437	0.11831	15.2978	8.81e-53	52.055	12.2108	0.032011	0.590527	6	838753	++++++	ncRNA_intronic	TRIM59-IFT80	.	.	.	rs6791261	.
8	SMC4	chr3:160303893:G:A	G	A	0.51954	0.105067	0.006855	0.091631	0.118504	15.3265	5.67e-53	52.2464	12.4067	0.02962	0.596993	6	838727	++++++	ncRNA_intronic	TRIM59-IFT80	.	.	.	rs4680576	ID=COSV58451342;OCCURENCE=1(haematopoietic_and_lymphoid_tissue)
8	SMC4	chr3:160305532:G:C	G	C	0.21303	0.090602	0.008278	0.074377	0.106826	10.9453	7.55e-28	27.122	3.96548	0.410698	0	5	784398	+++++?	ncRNA_intronic	TRIM59-IFT80	.	.	.	rs74808447	.
8	SMC4	chr3:160307450:G:A	G	A	0.443289	0.097157	0.006883	0.083666	0.110647	14.1153	3.38e-45	44.4712	8.18677	0.146238	0.389259	6	838765	++++++	ncRNA_intronic	TRIM59-IFT80	.	.	.	rs6791056	.
8	SMC4	chr3:160307499:C:T	C	T	0.443325	0.096887	0.006883	0.083396	0.110379	14.0758	5.91e-45	44.2284	8.31736	0.139591	0.398848	6	838767	++++++	ncRNA_intronic	TRIM59-IFT80	.	.	.	rs6790951	.
8	SMC4	chr3:160308842:T:C	T	C	0.240834	0.090575	0.00794	0.075012	0.106137	11.4075	4.15e-30	29.3815	4.4151	0.352734	0.094018	5	784541	+++++?	ncRNA_intronic	TRIM59-IFT80	.	.	.	rs78376817	.
8	SMC4	chr3:160309569:C:T	C	T	0.240799	0.090649	0.007941	0.075085	0.106213	11.4159	3.77e-30	29.4234	4.40801	0.353595	0.092561	5	784539	+++++?	ncRNA_intronic	TRIM59-IFT80	.	.	.	rs77575620	.
8	SMC4	chr3:160310226:T:C	T	C	0.519539	0.105052	0.006855	0.091616	0.118488	15.3248	5.82e-53	52.235	12.2002	0.032145	0.590171	6	838761	++++++	ncRNA_intronic	TRIM59-IFT80	.	.	.	rs4679881	.
8	SMC4	chr3:160310659:CTA:C	CTA	C	0.174455	0.05078	0.008798	0.033537	0.068024	5.77195	8.04e-09	8.09458	2.22093	0.817807	0	6	838760	++++++	ncRNA_intronic	TRIM59-IFT80	.	.	.	rs139740753	.
8	SMC4	chr3:160311344:A:G	A	G	0.240838	0.090569	0.00794	0.075006	0.106131	11.4066	4.2e-30	29.3768	4.4165	0.352564	0.094305	5	784544	+++++?	ncRNA_intronic	TRIM59-IFT80	.	.	.	rs73875254	.
8	SMC4	chr3:160312176:G:C	G	C	0.519486	0.105057	0.006855	0.091621	0.118493	15.3251	5.79e-53	52.2371	12.5	0.028543	0.599999	6	838753	++++++	ncRNA_intronic	TRIM59-IFT80	.	.	.	rs55687857	.
8	SMC4	chr3:160312542:T:C	T	C	0.190894	0.057258	0.01012	0.037422	0.077094	5.65761	1.57e-08	7.80305	0.783842	0.853328	0	4	540034	++??++	ncRNA_intronic	TRIM59-IFT80	.	.	.	rs73154549	.
8	SMC4	chr3:160313657:T:C	T	C	0.196393	0.046273	0.008434	0.029743	0.062804	5.48653	4.2e-08	7.3772	2.60693	0.760312	0	6	838221	++++++	ncRNA_intronic	TRIM59-IFT80	.	.	.	rs112036095	.
8	SMC4	chr3:160314198:G:A	G	A	0.172679	0.050759	0.00883	0.033451	0.068067	5.74819	9.26e-09	8.03352	2.4056	0.79064	0	6	838760	++++++	ncRNA_intronic	TRIM59-IFT80	.	.	.	rs73154552	.
8	SMC4	chr3:160316786:A:G	A	G	0.441519	0.097355	0.006891	0.083849	0.110862	14.1276	2.84e-45	44.547	8.06618	0.152626	0.380128	6	838696	++++++	ncRNA_intronic	TRIM59-IFT80	.	.	.	rs7627555	ID=COSV58452505;OCCURENCE=1(pancreas)
8	SMC4	chr3:160318161:T:G	T	G	0.24084	0.090399	0.00794	0.074836	0.105962	11.3847	5.4e-30	29.2676	4.33908	0.362058	0.078145	5	784517	+++++?	ncRNA_intronic	TRIM59-IFT80	.	.	.	rs6441311	.
8	SMC4	chr3:160318288:T:C	T	C	0.443409	0.097186	0.006882	0.083698	0.110675	14.122	3.08e-45	44.5121	7.75358	0.170349	0.355137	6	838742	++++++	ncRNA_intronic	TRIM59-IFT80	.	.	.	rs7620828	.
8	SMC4	chr3:160318612:A:G	A	G	0.519436	0.105061	0.006854	0.091627	0.118494	15.3285	5.5e-53	52.2595	12.1547	0.032728	0.588636	6	838746	++++++	ncRNA_intronic	TRIM59-IFT80	.	.	.	rs6441313	.
8	SMC4	chr3:160318660:G:C	G	C	0.519418	0.105072	0.006854	0.091639	0.118506	15.3304	5.34e-53	52.2723	12.1055	0.03337	0.586965	6	838753	++++++	ncRNA_intronic	TRIM59-IFT80	.	.	.	rs1953506	.
8	SMC4	chr3:160320116:G:A	G	A	0.546756	0.101815	0.006902	0.088286	0.115344	14.7506	3.39e-49	48.4701	11.4933	0.042431	0.564964	6	838724	++++++	ncRNA_intronic	TRIM59-IFT80	.	.	.	rs2152425	.
8	SMC4	chr3:160320184:T:A	T	A	0.243797	0.090261	0.00791	0.074758	0.105765	11.4111	3.99e-30	29.3992	3.77376	0.437489	0	5	784449	+++++?	ncRNA_intronic	TRIM59-IFT80	.	.	.	rs17826137	.
8	SMC4	chr3:160322916:A:T	A	T	0.240927	0.090628	0.00794	0.075066	0.10619	11.4144	3.84e-30	29.4159	3.92361	0.416443	0	5	784515	+++++?	ncRNA_intronic	TRIM59-IFT80	.	.	.	rs199637149	.
8	SMC4	chr3:160323028:C:G	C	G	0.2131	0.090729	0.008277	0.074507	0.106951	10.9621	6.27e-28	27.2027	3.74086	0.442211	0	5	784533	+++++?	ncRNA_intronic	TRIM59-IFT80	.	.	.	rs79293315	.
8	SMC4	chr3:160324431:A:G	A	G	0.443577	0.097305	0.006882	0.083817	0.110794	14.1397	2.39e-45	44.6213	7.72987	0.171765	0.353159	6	838765	++++++	ncRNA_intronic	TRIM59-IFT80	.	.	.	rs112037038	.
8	SMC4	chr3:160324671:G:T	G	T	0.519597	0.105149	0.006854	0.091715	0.118582	15.3411	4.53e-53	52.344	12.0135	0.034603	0.583802	6	838750	++++++	ncRNA_intronic	TRIM59-IFT80	.	.	.	rs4616688	.
8	SMC4	chr3:160325668:A:G	A	G	0.519576	0.10531	0.006854	0.091876	0.118744	15.3647	3.15e-53	52.5023	11.8245	0.037273	0.577149	6	838749	++++++	ncRNA_intronic	TRIM59-IFT80	.	.	.	rs58665246	.
8	SMC4	chr3:160326903:T:A	T	A	0.17443	0.050984	0.008797	0.033743	0.068226	5.79575	6.98e-09	8.15593	2.25779	0.812446	0	6	838757	++++++	ncRNA_intronic	TRIM59-IFT80	.	.	.	rs112186271	.
8	SMC4	chr3:160328389:A:G	A	G	0.52099	0.104848	0.006857	0.091408	0.118289	15.2896	9.99e-53	52.0004	11.9319	0.035732	0.580957	6	838483	++++++	ncRNA_intronic	TRIM59-IFT80	.	.	.	rs62272186	.
8	SMC4	chr3:160329518:T:C	T	C	0.441555	0.097798	0.006891	0.084291	0.111305	14.1915	1.14e-45	44.9416	7.69307	0.173982	0.350065	6	838765	++++++	ncRNA_intronic	TRIM59-IFT80	.	.	.	rs869467	.
8	SMC4	chr3:160329652:T:C	T	C	0.519565	0.105174	0.006854	0.091739	0.118608	15.3443	4.31e-53	52.3654	11.8133	0.037438	0.576747	6	838770	++++++	ncRNA_intronic	TRIM59-IFT80	.	.	.	rs869468	.
8	SMC4	chr3:160329824:CT:C	CT	C	0.235033	0.092218	0.008007	0.076524	0.107912	11.517	1.17e-30	29.9301	2.86219	0.581147	0	5	784371	+++++?	ncRNA_intronic	TRIM59-IFT80	.	.	.	rs144967861	.
8	SMC4	chr3:160330197:C:A	C	A	0.141962	0.089558	0.009579	0.070782	0.108333	9.34895	9.42e-21	20.0262	1.2941	0.862376	0	5	784547	+++++?	ncRNA_intronic	TRIM59-IFT80	.	.	.	rs75834465	.
8	SMC4	chr3:160332012:TC:T	TC	T	0.240869	0.090564	0.007941	0.074999	0.106129	11.4042	4.32e-30	29.3648	3.81432	0.431718	0	5	784543	+++++?	ncRNA_intronic	TRIM59-IFT80	.	.	.	rs398091936	.
8	SMC4	chr3:160333036:A:G	A	G	0.24095	0.090632	0.00794	0.07507	0.106193	11.4151	3.81e-30	29.4195	3.92236	0.416616	0	5	784553	+++++?	ncRNA_intronic	TRIM59-IFT80	.	.	.	rs2095529	.
8	SMC4	chr3:160340272:T:C	T	C	0.241011	0.090647	0.007937	0.07509	0.106203	11.4207	3.57e-30	29.4472	3.83522	0.428765	0	5	784546	+++++?	ncRNA_intronic	TRIM59-IFT80	.	.	.	rs11720689	.
8	SMC4	chr3:160340774:G:C	G	C	0.519654	0.105133	0.00685	0.091708	0.118558	15.3488	4.02e-53	52.3958	11.9456	0.035541	0.581435	6	838772	++++++	ncRNA_intronic	TRIM59-IFT80	.	.	.	rs6803828	.
8	SMC4	chr3:160342785:T:G	T	G	0.174565	0.050862	0.008787	0.03364	0.068085	5.78839	7.3e-09	8.13694	2.16856	0.825364	0	6	838769	++++++	ncRNA_intronic	TRIM59-IFT80	.	.	.	rs17236389	.
8	SMC4	chr3:160342960:C:T	C	T	0.518568	0.10487	0.006848	0.091448	0.118292	15.3145	6.82e-53	52.1662	12.2367	0.031684	0.591394	6	838775	++++++	ncRNA_intronic	TRIM59-IFT80	.	.	.	rs6792612	.
8	SMC4	chr3:160343357:G:A	G	A	0.520891	0.104973	0.006851	0.091545	0.118401	15.3224	6.04e-53	52.2188	12.0351	0.034309	0.58455	6	838761	++++++	ncRNA_intronic	TRIM59-IFT80	.	.	.	rs6441314	.
8	SMC4	chr3:160345450:G:A	G	A	0.104096	0.081183	0.01089	0.059839	0.102526	7.45501	9.38e-14	13.0277	2.31378	0.678262	0	5	784544	+++++?	ncRNA_intronic	TRIM59-IFT80	.	.	.	rs149628259	.
8	SMC4	chr3:160345568:A:C	A	C	0.519687	0.105124	0.00685	0.091699	0.118549	15.3472	4.12e-53	52.3847	12.0328	0.034341	0.584468	6	838683	++++++	ncRNA_intronic	TRIM59-IFT80	.	.	.	rs60009222	.
8	SMC4	chr3:160346705:G:T	G	T	0.104299	-0.075203	0.01138	-0.097508	-0.052898	-6.60829	4.02e-11	10.3953	2.34584	0.672436	0	5	784535	-----?	ncRNA_intronic	TRIM59-IFT80	.	.	.	rs71312298	.
8	SMC4	chr3:160347780:C:T	C	T	0.591033	0.100262	0.007035	0.086473	0.114051	14.2514	4.86e-46	45.3133	5.13837	0.399228	0.026928	6	838770	++++++	ncRNA_intronic	TRIM59-IFT80	.	.	.	rs6809313	.
8	SMC4	chr3:160349108:A:AT	A	AT	0.242521	0.091057	0.007947	0.075481	0.106633	11.4583	2.32e-30	29.6354	3.40916	0.491825	0	5	784533	+++++?	ncRNA_intronic	TRIM59-IFT80	.	.	.	rs139004294	.
8	SMC4	chr3:160350142:T:C	T	C	0.52094	0.105093	0.006852	0.091663	0.118522	15.338	4.75e-53	52.3231	12.1308	0.033039	0.587825	6	838683	++++++	ncRNA_intronic	TRIM59-IFT80	.	.	.	rs11918749	.
8	SMC4	chr3:160351575:ATATAT:A	ATATAT	A	0.177346	0.052707	0.009174	0.034726	0.070688	5.74528	9.42e-09	8.02608	1.67031	0.796104	0	5	764652	+++?++	ncRNA_intronic	TRIM59-IFT80	.	.	.	rs200222758	.
8	SMC4	chr3:160352276:G:A	G	A	0.241007	0.090903	0.007936	0.075348	0.106458	11.4543	2.42e-30	29.6154	4.1151	0.390653	0.027971	5	784539	+++++?	ncRNA_intronic	TRIM59-IFT80	.	.	.	rs12630770	ID=COSV58452875;OCCURENCE=1(liver)
8	SMC4	chr3:160353119:A:T	A	T	0.769654	0.069169	0.008465	0.052577	0.08576	8.17096	3.22e-16	15.4925	4.52794	0.339248	0.116596	5	784555	+++++?	ncRNA_intronic	TRIM59-IFT80	.	.	.	rs6441315	.
8	SMC4	chr3:160353630:C:T	C	T	0.441687	0.097741	0.006887	0.084243	0.11124	14.192	1.14e-45	44.9443	7.8745	0.163289	0.365039	6	838765	++++++	ncRNA_intronic	TRIM59-IFT80	.	.	.	rs6809153	.
8	SMC4	chr3:160354232:T:G	T	G	0.172418	0.050783	0.008828	0.033481	0.068085	5.75267	9.02e-09	8.04503	1.98088	0.851785	0	6	838768	++++++	ncRNA_intronic	TRIM59-IFT80	.	.	.	rs6776582	.
8	SMC4	chr3:160354590:C:T	C	T	0.518761	0.104902	0.006848	0.09148	0.118324	15.3185	6.41e-53	52.193	12.2577	0.031422	0.592093	6	838763	++++++	ncRNA_intronic	TRIM59-IFT80	.	.	.	rs55731730	.
8	SMC4	chr3:160355249:G:GTTAT	G	GTTAT	0.10301	0.081401	0.010993	0.059855	0.102948	7.40486	1.37e-13	12.8633	2.17465	0.703672	0	5	784524	+++++?	ncRNA_intronic	TRIM59-IFT80	.	.	.	rs143392426	.
8	SMC4	chr3:160356979:A:G	A	G	0.441227	0.097946	0.006889	0.084443	0.111449	14.217	7.96e-46	45.0992	7.94865	0.159088	0.370962	6	838772	++++++	ncRNA_intronic	TRIM59-IFT80	.	.	.	rs6798183	.
8	SMC4	chr3:160357318:G:A	G	A	0.063858	-0.080666	0.014027	-0.108158	-0.053174	-5.75091	9.11e-09	8.04052	8.05902	0.153013	0.379577	6	838747	------	ncRNA_intronic	TRIM59-IFT80	.	.	.	rs62272195	.
8	SMC4	chr3:160359856:A:T	A	T	0.241043	0.090995	0.007935	0.075442	0.106548	11.4671	2.09e-30	29.6795	4.0986	0.392827	0.024056	5	784538	+++++?	ncRNA_intronic	TRIM59-IFT80	.	.	.	rs140746547	.
8	SMC4	chr3:160360058:A:G	A	G	0.546874	0.102128	0.006897	0.088609	0.115646	14.8069	1.47e-49	48.8332	11.2779	0.04614	0.556655	6	838771	++++++	ncRNA_intronic	TRIM59-IFT80	.	.	.	rs7356111	.
8	SMC4	chr3:160360155:C:G	C	G	0.441636	0.097778	0.006886	0.084282	0.111275	14.1994	1.02e-45	44.9905	7.98843	0.156875	0.374095	6	838766	++++++	ncRNA_intronic	TRIM59-IFT80	.	.	.	rs7355951	.
8	SMC4	chr3:160361086:T:C	T	C	0.441952	0.097453	0.006885	0.083958	0.110948	14.154	1.95e-45	44.71	8.214	0.144829	0.391283	6	838769	++++++	ncRNA_intronic	TRIM59-IFT80	.	.	.	rs2886774	.
8	SMC4	chr3:160364283:T:C	T	C	0.519998	0.105147	0.006848	0.091724	0.118569	15.3538	3.72e-53	52.4291	12.2013	0.032131	0.590207	6	838765	++++++	ncRNA_intronic	TRIM59-IFT80	.	.	.	rs9799314	.
8	SMC4	chr3:160364366:A:G	A	G	0.520015	0.10521	0.006848	0.091787	0.118632	15.3627	3.25e-53	52.4885	12.1001	0.033442	0.58678	6	838749	++++++	ncRNA_intronic	TRIM59-IFT80	.	.	.	rs9798898	.
8	SMC4	chr3:160364496:T:C	T	C	0.441969	0.097668	0.006884	0.084176	0.111161	14.1882	1.2e-45	44.921	8.06776	0.15254	0.38025	6	838768	++++++	ncRNA_intronic	TRIM59-IFT80	.	.	.	rs76247316	.
8	SMC4	chr3:160364589:C:G	C	G	0.020069	-0.134962	0.024536	-0.183053	-0.086872	-5.50061	3.87e-08	7.41177	4.43766	0.488267	0	6	838774	---+--	ncRNA_intronic	TRIM59-IFT80	.	.	.	rs143464649	.
8	SMC4	chr3:160368267:G:T	G	T	0.519389	0.105676	0.006851	0.092248	0.119104	15.4252	1.24e-53	52.9077	12.053	0.034069	0.585164	6	838089	++++++	ncRNA_intronic	TRIM59-IFT80	.	.	.	rs10513551	.
8	SMC4	chr3:160368796:A:AAT	A	AAT	0.519009	0.105494	0.006854	0.09206	0.118927	15.3914	2.08e-53	52.6809	11.5951	0.040777	0.568784	6	838638	++++++	ncRNA_intronic	TRIM59-IFT80	.	.	.	rs55651837	.
8	SMC4	chr3:160368930:T:TA	T	TA	0.010197	0.375177	0.02956	0.31724	0.433114	12.6922	7.15e-37	36.1457	5.47444	0.360757	0.086664	6	838662	++++++	ncRNA_intronic	TRIM59-IFT80	.	.	.	rs201009932	.
8	SMC4	chr3:160375010:C:T	C	T	0.24098	0.09106	0.007934	0.075509	0.106612	11.4765	1.88e-30	29.7267	4.26529	0.371291	0.062198	5	784511	+++++?	ncRNA_intronic	TRIM59-IFT80	.	.	.	rs60395700	.
8	SMC4	chr3:160378646:T:A	T	A	0.071201	-0.081864	0.014232	-0.109759	-0.053969	-5.75206	9.05e-09	8.04346	6.9625	0.137883	0.425494	5	764340	---?--	ncRNA_intronic	TRIM59-IFT80	.	.	.	rs187919803	.
8	SMC4	chr3:160380749:C:T	C	T	0.24104	0.090991	0.007934	0.075441	0.106541	11.4691	2.04e-30	29.6897	4.29928	0.367015	0.069613	5	784534	+++++?	ncRNA_intronic	TRIM59-IFT80	.	.	.	rs1873076	.
8	SMC4	chr3:160385335:G:C	G	C	0.174695	0.050546	0.008778	0.033341	0.06775	5.75831	8.72e-09	8.0595	2.20393	0.820268	0	6	838764	++++++	ncRNA_intronic	TRIM59-IFT80	.	.	.	rs73154567	.
8	SMC4	chr3:160387453:G:C	G	C	0.174593	0.050565	0.00878	0.033357	0.067773	5.75944	8.66e-09	8.0624	2.20243	0.820485	0	6	838770	++++++	ncRNA_intronic	TRIM59-IFT80	.	.	.	rs113773657	.
8	SMC4	chr3:160388342:C:T	C	T	0.240992	0.091163	0.007933	0.075616	0.106711	11.4923	1.56e-30	29.8058	4.19515	0.380239	0.046517	5	784511	+++++?	ncRNA_intronic	TRIM59-IFT80	.	.	.	rs73875259	.
8	SMC4	chr3:160388993:C:T	C	T	0.520961	0.105298	0.006848	0.091877	0.11872	15.377	2.6e-53	52.5843	12.0338	0.034328	0.584502	6	838770	++++++	ncRNA_intronic	TRIM59-IFT80	.	.	.	rs7611130	.
8	SMC4	chr3:160389312:C:T	C	T	0.174661	0.050362	0.008779	0.033156	0.067568	5.73691	9.89e-09	8.00465	2.257	0.812561	0	6	838709	++++++	ncRNA_intronic	TRIM59-IFT80	.	.	.	rs111800736	.
8	SMC4	chr3:160391869:A:G	A	G	0.519733	0.105533	0.006846	0.092115	0.118951	15.4155	1.44e-53	52.8428	11.8402	0.037044	0.57771	6	838774	++++++	ncRNA_intronic	TRIM59-IFT80	.	.	.	rs4680579	.
8	SMC4	chr3:160392467:G:A	G	A	0.235301	0.092942	0.00799	0.077283	0.108602	11.633	3.04e-31	30.517	2.95376	0.565593	0	5	784542	+++++?	ncRNA_intronic	TRIM59-IFT80	.	.	.	rs11708118	.
8	SMC4	chr3:160394172:A:T	A	T	0.172857	0.050273	0.008812	0.033002	0.067545	5.7051	1.19e-08	7.92345	2.3832	0.793973	0	6	838760	++++++	ncRNA_intronic	TRIM59-IFT80	.	.	.	rs17826161	.
8	SMC4	chr3:160394756:GA:G	GA	G	0.179852	0.051112	0.009161	0.033156	0.069068	5.57912	2.48e-08	7.60613	1.54963	0.817815	0	5	758737	+++?++	ncRNA_intronic	TRIM59-IFT80	.	.	.	rs377549918	.
8	SMC4	chr3:160395681:A:T	A	T	0.519697	0.105509	0.006846	0.092091	0.118928	15.4118	1.52e-53	52.818	12.104	0.03339	0.586913	6	838772	++++++	ncRNA_intronic	TRIM59-IFT80	.	.	.	rs6793560	.
8	SMC4	chr3:160396346:CAT:C	CAT	C	0.213135	0.090933	0.008271	0.074722	0.107144	10.9943	4.39e-28	27.3571	4.00318	0.405576	0.000794	5	784453	+++++?	ncRNA_intronic	TRIM59-IFT80	.	.	.	rs138220879	.
8	SMC4	chr3:160397216:C:T	C	T	0.519538	0.105568	0.006846	0.092149	0.118987	15.4196	1.35e-53	52.8703	12.3788	0.029951	0.596082	6	838715	++++++	ncRNA_intronic	TRIM59-IFT80	.	.	.	rs4680580	.
8	SMC4	chr3:160397586:T:C	T	C	0.003898	0.397661	0.053245	0.293301	0.50202	7.46856	8.47e-14	13.0723	1.87062	0.759541	0	5	612917	++?+++	ncRNA_intronic	TRIM59-IFT80	.	.	.	rs116205775	.
8	SMC4	chr3:160399019:T:G	T	G	0.241018	0.091149	0.007933	0.0756	0.106697	11.49	1.61e-30	29.7941	4.22574	0.376317	0.05342	5	784512	+++++?	ncRNA_intronic	TRIM59-IFT80	.	.	.	rs16831207	.
8	SMC4	chr3:160401737:G:A	G	A	0.547235	0.101996	0.006894	0.088483	0.11551	14.7939	1.78e-49	48.7492	11.6401	0.040066	0.570452	6	838772	++++++	ncRNA_intronic	TRIM59-IFT80	.	.	.	rs41272947	.
8	SMC4	chr3:160402237:T:A	T	A	0.588907	0.099974	0.007031	0.086194	0.113754	14.2197	7.65e-46	45.1162	4.47385	0.48339	0	6	838594	++++++	ncRNA_intronic	TRIM59-IFT80	.	.	.	rs6803238	.
8	SMC4	chr3:160404051:C:A	C	A	0.241042	0.091328	0.007932	0.07578	0.106875	11.5132	1.23e-30	29.9108	4.39682	0.354958	0.090251	5	784486	+++++?	ncRNA_intronic	TRIM59-IFT80	.	.	.	rs10936201	.
8	SMC4	chr3:160405585:A:G	A	G	0.441765	0.097663	0.006883	0.084172	0.111154	14.1885	1.19e-45	44.923	8.1623	0.147515	0.387428	6	838661	++++++	ncRNA_intronic	TRIM59-IFT80	.	.	.	rs55992947	.
8	SMC4	chr3:160406907:C:A	C	A	0.517372	0.105251	0.006842	0.091841	0.118662	15.3826	2.39e-53	52.6218	11.2426	0.046777	0.555263	6	838756	++++++	ncRNA_intronic	TRIM59-IFT80	.	.	.	rs7634108	.
8	SMC4	chr3:160407815:G:A	G	A	0.172487	0.05043	0.008815	0.033152	0.067709	5.72071	1.09e-08	7.96325	2.33795	0.800677	0	6	838767	++++++	ncRNA_intronic	TRIM59-IFT80	.	.	.	rs4679883	.
8	SMC4	chr3:160408248:G:T	G	T	0.517355	0.105131	0.006842	0.09172	0.118542	15.3652	3.13e-53	52.5051	11.3514	0.044841	0.559525	6	838760	++++++	ncRNA_intronic	TRIM59-IFT80	.	.	.	rs9968151	.
8	SMC4	chr3:160412322:G:A	G	A	0.51736	0.105167	0.006842	0.091756	0.118577	15.3703	2.89e-53	52.5394	11.3463	0.04493	0.559328	6	838759	++++++	ncRNA_intronic	TRIM59-IFT80	.	.	.	rs2305407	ID=COSV104420023;OCCURENCE=1(large_intestine)
8	SMC4	chr3:160412726:T:C	T	C	0.241025	0.091157	0.007934	0.075606	0.106708	11.4892	1.62e-30	29.7905	4.33284	0.362831	0.076817	5	784532	+++++?	ncRNA_intronic	TRIM59-IFT80	.	.	.	rs17826173	.
8	SMC4	chr3:160412766:G:A	G	A	0.241029	0.091331	0.007934	0.075781	0.106881	11.5118	1.25e-30	29.9041	4.15949	0.384852	0.038342	5	784450	+++++?	ncRNA_intronic	TRIM59-IFT80	.	.	.	rs4680581	.
8	SMC4	chr3:160412804:T:TTATC	T	TTATC	0.518833	0.105783	0.006863	0.09233	0.119235	15.4125	1.5e-53	52.8226	12.0914	0.033556	0.586484	6	838757	++++++	ncRNA_intronic	TRIM59-IFT80	.	.	.	rs10673842	.
8	SMC4	chr3:160413267:G:A	G	A	0.178144	0.048969	0.008714	0.03189	0.066048	5.61965	1.96e-08	7.7075	2.6542	0.753115	0	6	838739	++++++	ncRNA_intronic	TRIM59-IFT80	.	.	.	rs56322040	.
8	SMC4	chr3:160413788:G:C	G	C	0.517368	0.105155	0.006842	0.091744	0.118565	15.369	2.94e-53	52.5309	11.323	0.045339	0.55842	6	838755	++++++	ncRNA_intronic	TRIM59-IFT80	.	.	.	rs1451762	.
8	SMC4	chr3:160413879:T:G	T	G	0.519776	0.105282	0.006845	0.091866	0.118698	15.3812	2.44e-53	52.6124	12.1251	0.033113	0.587633	6	838762	++++++	ncRNA_intronic	TRIM59-IFT80	.	.	.	rs1451761	.
8	SMC4	chr3:160415551:T:C	T	C	0.441791	0.097618	0.006882	0.084129	0.111107	14.1843	1.27e-45	44.8971	8.33608	0.138661	0.400198	6	838779	++++++	ncRNA_intronic	TRIM59-IFT80	.	.	.	rs12632030	.
8	SMC4	chr3:160415556:C:T	C	T	0.172903	0.049882	0.008807	0.032621	0.067143	5.66409	1.52e-08	7.81942	2.63566	0.755941	0	6	838774	++++++	ncRNA_intronic	TRIM59-IFT80	.	.	.	rs56051094	.
8	SMC4	chr3:160417640:C:T	C	T	0.443817	0.097154	0.006873	0.083682	0.110626	14.1348	2.56e-45	44.591	8.0386	0.154121	0.378001	6	838760	++++++	ncRNA_intronic	TRIM59-IFT80	.	.	.	rs1451760	.
8	SMC4	chr3:160419960:A:T	A	T	0.512689	0.106399	0.006841	0.092991	0.119808	15.5529	1.7e-54	53.7705	9.6313	0.086382	0.480859	6	838191	++++++	ncRNA_intronic	TRIM59-IFT80	.	.	.	rs73154592	.
8	SMC4	chr3:160420383:C:G	C	G	0.240991	0.091188	0.007934	0.075638	0.106739	11.4936	1.54e-30	29.8126	4.24277	0.374147	0.057219	5	784545	+++++?	ncRNA_intronic	TRIM59-IFT80	.	.	.	rs3773369	.
8	SMC4	chr3:160421908:G:A	G	A	0.547236	0.101698	0.006894	0.088186	0.11521	14.7515	3.34e-49	48.4759	11.6514	0.03989	0.570866	6	838771	++++++	ncRNA_intronic	TRIM59-IFT80	.	.	.	rs6441319	.
8	SMC4	chr3:160424636:G:A	G	A	0.172532	0.050434	0.008813	0.03316	0.067707	5.72271	1.08e-08	7.96835	2.31699	0.803769	0	6	838752	++++++	ncRNA_intronic	TRIM59-IFT80	.	.	.	rs41272955	.
8	SMC4	chr3:160424830:A:C	A	C	0.443758	0.096977	0.006873	0.083506	0.110448	14.1102	3.63e-45	44.4399	7.98876	0.156856	0.374121	6	838774	++++++	ncRNA_intronic	TRIM59-IFT80	.	.	.	rs11718121	ID=COSV61003765;OCCURENCE=1(haematopoietic_and_lymphoid_tissue)
8	SMC4	chr3:160427075:C:T	C	T	0.174704	0.050461	0.008772	0.033268	0.067653	5.75267	9.02e-09	8.04502	2.52701	0.772422	0	6	838774	++++++	ncRNA_intronic	TRIM59-IFT80	.	.	.	rs73154596	.
8	SMC4	chr3:160427508:A:G	A	G	0.172929	0.050167	0.008805	0.03291	0.067424	5.69772	1.25e-08	7.90469	2.64664	0.754267	0	6	838772	++++++	ncRNA_intronic	TRIM59-IFT80	.	.	.	rs17236452	.
8	SMC4	chr3:160429174:G:GT	G	GT	0.020064	-0.134128	0.024542	-0.18223	-0.086027	-5.46535	4.73e-08	7.32534	4.18947	0.522473	0	6	838770	---+--	ncRNA_intronic	TRIM59-IFT80	.	.	.	rs141722191	.
8	SMC4	chr3:160429898:G:A	G	A	0.174648	0.050354	0.008773	0.033158	0.067549	5.73944	9.75e-09	8.01112	2.62988	0.75682	0	6	838697	++++++	ncRNA_intronic	TRIM59-IFT80	.	.	.	rs1979160	.
8	SMC4	chr3:160430968:C:T	C	T	0.516105	0.105152	0.006834	0.091757	0.118547	15.3864	2.25e-53	52.6474	10.72	0.057223	0.533583	6	838761	++++++	ncRNA_intronic	TRIM59-IFT80	.	.	.	rs7631792	.
8	SMC4	chr3:160432073:G:A	G	A	0.239303	0.091512	0.007953	0.075924	0.107101	11.5059	1.33e-30	29.8746	4.17288	0.383114	0.04143	5	784549	+++++?	ncRNA_intronic	TRIM59-IFT80	.	.	.	rs56952700	.
8	SMC4	chr3:160434511:C:A	C	A	0.517999	0.105171	0.006845	0.091755	0.118588	15.3644	3.16e-53	52.5002	11.6948	0.039218	0.57246	6	838767	++++++	ncRNA_intronic	TRIM59-IFT80	.	.	.	rs13403	.
8	SMC4	chr3:160434908:A:G	A	G	0.239317	0.091244	0.007955	0.075652	0.106836	11.47	2.02e-30	29.6942	4.24017	0.374477	0.056642	5	784542	+++++?	ncRNA_intronic	TRIM59-IFT80	.	.	.	rs10923	.
8	SMC4	chr3:160434982:T:C	T	C	0.233415	0.092907	0.008021	0.077185	0.108629	11.5824	5.49e-31	30.2605	2.98913	0.559647	0	5	784548	+++++?	ncRNA_intronic	TRIM59-IFT80	.	.	.	rs11719750	.
8	SMC4	chr3:160435517:A:G	A	G	0.518302	0.104473	0.006846	0.091054	0.117892	15.2594	1.59e-52	51.7992	11.4516	0.043125	0.563381	6	838764	++++++	ncRNA_intronic	TRIM59-IFT80	.	.	.	rs7629	.
8	SMC4	chr3:160436201:C:T	C	T	0.439803	0.097462	0.006887	0.083963	0.110961	14.1507	2.05e-45	44.6891	7.82658	0.166056	0.361151	6	838770	++++++	ncRNA_intronic	TRIM59-IFT80	.	.	.	rs6785881	.
8	SMC4	chr3:160436470:A:C	A	C	0.439851	0.097394	0.006887	0.083896	0.110893	14.1417	2.33e-45	44.6334	7.73982	0.17117	0.35399	6	838773	++++++	ncRNA_intronic	TRIM59-IFT80	.	.	.	rs1047210	.
8	SMC4	chr3:160436839:G:A	G	A	0.177885	0.049183	0.008834	0.031868	0.066497	5.56752	2.65e-08	7.57726	3.04877	0.692467	0	6	814877	++++++	ncRNA_intronic	TRIM59-IFT80	.	.	.	rs73154600	.
8	SMC4	chr3:160436959:A:G	A	G	0.5154	0.104817	0.006843	0.091404	0.11823	15.3163	6.63e-53	52.1783	11.0688	0.050032	0.548281	6	838760	++++++	ncRNA_intronic	TRIM59-IFT80	.	.	.	rs4679885	.
8	SMC4	chr3:160437183:T:C	T	C	0.172885	0.049957	0.008808	0.032693	0.067221	5.6718	1.45e-08	7.83892	2.63011	0.756785	0	6	838672	++++++	ncRNA_intronic	TRIM59-IFT80	.	.	.	rs73154602	.
8	SMC4	chr3:160437233:T:C	T	C	0.174809	0.050061	0.008772	0.032868	0.067254	5.70709	1.18e-08	7.92853	2.58415	0.763772	0	6	838637	++++++	ncRNA_intronic	TRIM59-IFT80	.	.	.	rs73155903	.
8	SMC4	chr3:160437259:C:T	C	T	0.239268	0.091422	0.007956	0.075829	0.107015	11.4916	1.58e-30	29.8023	4.32656	0.363611	0.075479	5	784530	+++++?	ncRNA_intronic	TRIM59-IFT80	.	.	.	rs4679886	.
8	SMC4	chr3:160439163:C:T	C	T	0.172421	0.050437	0.008817	0.033156	0.067718	5.72054	1.09e-08	7.96281	2.35336	0.798399	0	6	838774	++++++	exonic	TRIM59	.	synonymous SNV	TRIM59:NM_173084:exon3:c.G21A:p.E7E	rs1141023	ID=COSV59088302;OCCURENCE=1(large_intestine),1(haematopoietic_and_lymphoid_tissue),1(lung)
8	SMC4	chr3:160440785:C:T	C	T	0.06896	-0.091824	0.013878	-0.119026	-0.064623	-6.61635	3.81e-11	10.4189	3.52052	0.474764	0	5	784532	-----?	ncRNA_intronic	TRIM59-IFT80	.	.	.	rs75008921	.
8	SMC4	chr3:160442111:C:T	C	T	0.17472	0.050406	0.008772	0.033213	0.067599	5.74626	9.36e-09	8.02859	2.55739	0.767828	0	6	838767	++++++	ncRNA_intronic	TRIM59-IFT80	.	.	.	rs55853078	.
8	SMC4	chr3:160442133:T:C	T	C	0.442213	0.097218	0.006876	0.083741	0.110695	14.1391	2.41e-45	44.6178	7.50459	0.185735	0.333741	6	838766	++++++	ncRNA_intronic	TRIM59-IFT80	.	.	.	rs11706810	.
8	SMC4	chr3:160442664:G:C	G	C	0.441922	0.096906	0.006879	0.083424	0.110388	14.0879	4.98e-45	44.3023	7.53231	0.183964	0.336193	6	838778	++++++	ncRNA_intronic	TRIM59-IFT80	.	.	.	rs17826221	.
8	SMC4	chr3:160443323:T:TA	T	TA	0.172638	0.049578	0.008819	0.032294	0.066863	5.6219	1.94e-08	7.71314	2.40731	0.790386	0	6	838772	++++++	ncRNA_intronic	TRIM59-IFT80	.	.	.	rs145453366	.
8	SMC4	chr3:160447820:G:T	G	T	0.440103	0.096764	0.006879	0.083281	0.110246	14.0668	6.72e-45	44.1727	7.71237	0.172816	0.351691	6	838777	++++++	ncRNA_intronic	TRIM59-IFT80	.	.	.	rs17236473	.
8	SMC4	chr3:160448287:A:G	A	G	0.033931	0.147854	0.017401	0.113748	0.18196	8.49689	2.05e-17	16.6873	13.436	0.019619	0.627864	6	838746	++++++	ncRNA_intronic	TRIM59-IFT80	.	.	.	rs80063234	.
8	SMC4	chr3:160449406:A:G	A	G	0.517136	0.104041	0.006845	0.090625	0.117458	15.1994	3.98e-52	51.4005	11.1826	0.047878	0.552875	6	838763	++++++	ncRNA_intronic	TRIM59-IFT80	.	.	.	rs4680585	.
8	SMC4	chr3:160450087:G:T	G	T	0.104398	0.080696	0.010858	0.059414	0.101978	7.43181	1.12e-13	12.9515	2.65677	0.6168	0	5	784554	+++++?	ncRNA_intronic	TRIM59-IFT80	.	.	.	rs113997576	.
8	SMC4	chr3:160450504:A:G	A	G	0.514334	0.103401	0.006841	0.089992	0.11681	15.1139	1.46e-51	50.8358	12.4003	0.029695	0.596785	6	838767	++++++	ncRNA_intronic	TRIM59-IFT80	.	.	.	rs2279457	.
8	SMC4	chr3:160450981:T:C	T	C	0.520514	0.10189	0.006852	0.088461	0.115319	14.8709	5.66e-50	49.2471	12.0947	0.033513	0.586595	6	838310	++++++	ncRNA_intronic	TRIM59-IFT80	.	.	.	rs60460891	.
8	SMC4	chr3:160451409:T:C	T	C	0.522228	0.101806	0.006852	0.088375	0.115236	14.8575	6.91e-50	49.1607	12.4327	0.029316	0.597835	6	838723	++++++	ncRNA_intronic	TRIM59-IFT80	.	.	.	rs7629202	.
8	SMC4	chr3:160452455:G:A	G	A	0.243518	0.088245	0.007918	0.072726	0.103765	11.145	8.19e-29	28.0869	4.90529	0.297154	0.184554	5	784550	+++++?	ncRNA_intronic	TRIM59-IFT80	.	.	.	rs12630564	.
8	SMC4	chr3:160453304:C:T	C	T	0.485243	0.104754	0.006892	0.091246	0.118262	15.1995	3.97e-52	51.4011	10.1657	0.070675	0.508148	6	838778	++++++	ncRNA_intronic	TRIM59-IFT80	.	.	.	rs56394279	.
8	SMC4	chr3:160453665:C:T	C	T	0.498806	0.10466	0.006849	0.091235	0.118085	15.2803	1.15e-52	51.9383	11.6061	0.040602	0.569193	6	838769	++++++	ncRNA_intronic	TRIM59-IFT80	.	.	.	rs6808083	.
8	SMC4	chr3:160453688:G:T	G	T	0.244555	0.084417	0.007786	0.069157	0.099677	10.8427	2.33e-27	26.6329	12.0853	0.033638	0.586274	6	838766	+++++-	ncRNA_intronic	TRIM59-IFT80	.	.	.	rs11709232	.
8	SMC4	chr3:160454486:C:A	C	A	0.518004	0.102413	0.006846	0.088994	0.115831	14.9588	1.52e-50	49.8186	13.3362	0.020424	0.625081	6	838716	++++++	ncRNA_intronic	TRIM59-IFT80	.	.	.	rs6441320	.
8	SMC4	chr3:160455812:A:C	A	C	0.23761	0.089983	0.007984	0.074334	0.105632	11.2703	1.99e-29	28.701	3.43792	0.48738	0	5	784541	+++++?	ncRNA_intronic	TRIM59-IFT80	.	.	.	rs17236494	.
8	SMC4	chr3:160458057:T:C	T	C	0.594533	0.097665	0.007047	0.083852	0.111477	13.859	1.24e-43	42.907	5.29017	0.381504	0.05485	6	838765	++++++	ncRNA_intronic	TRIM59-IFT80	.	.	.	rs6789211	.
8	SMC4	chr3:160458109:A:C	A	C	0.243293	0.084624	0.0078	0.069335	0.099913	10.8486	2.18e-27	26.6609	12.2249	0.031833	0.590998	6	838728	+++++-	ncRNA_intronic	TRIM59-IFT80	.	.	.	rs11716413	.
8	SMC4	chr3:160460767:C:T	C	T	0.241564	0.088272	0.007942	0.072706	0.103837	11.1152	1.14e-28	27.9419	5.32195	0.255829	0.248396	5	784529	+++++?	ncRNA_intronic	TRIM59-IFT80	.	.	.	rs2099496	.
8	SMC4	chr3:160461715:G:A	G	A	0.509851	0.103668	0.006843	0.090256	0.117081	15.1498	8.46e-52	51.0726	11.569	0.041195	0.56781	6	838774	++++++	ncRNA_intronic	TRIM59-IFT80	.	.	.	rs7634826	.
8	SMC4	chr3:160462727:GT:G	GT	G	0.502032	0.103082	0.007272	0.088829	0.117336	14.175	1.45e-45	44.8393	8.41075	0.077639	0.524418	5	762772	+++?++	ncRNA_intronic	TRIM59-IFT80	.	.	.	rs113160986	.
8	SMC4	chr3:160465123:C:G	C	G	0.237702	0.087673	0.007987	0.072019	0.103327	10.9775	5.29e-28	27.2766	4.77403	0.311279	0.162133	5	784546	+++++?	ncRNA_intronic	TRIM59-IFT80	.	.	.	rs4680586	.
8	SMC4	chr3:160467845:T:G	T	G	0.130293	0.085194	0.011992	0.061689	0.108698	7.1042	1.26e-12	11.8999	1.11453	0.572773	0	3	485811	++??+?	ncRNA_intronic	TRIM59-IFT80	.	.	.	rs147828440	.
8	SMC4	chr3:160470171:T:C	T	C	0.509972	0.102129	0.006844	0.088714	0.115544	14.922	2.63e-50	49.5793	12.1464	0.032835	0.588357	6	838770	++++++	ncRNA_intronic	TRIM59-IFT80	.	.	.	rs4091703	.
8	SMC4	chr3:160470454:T:C	T	C	0.511932	0.101838	0.006845	0.088422	0.115255	14.8771	5.16e-50	49.2871	11.6457	0.039978	0.570658	6	838778	++++++	ncRNA_intronic	TRIM59-IFT80	.	.	.	rs4680587	.
8	SMC4	chr3:160472905:T:C	T	C	0.769657	0.068481	0.008486	0.051849	0.085113	8.07011	7.38e-16	15.1321	4.49022	0.343708	0.109176	5	784547	+++++?	ncRNA_intronic	TRIM59-IFT80	.	.	.	rs3851364	.
8	SMC4	chr3:160473448:C:A	C	A	0.440162	0.094	0.006906	0.080463	0.107536	13.6105	3.82e-42	41.4176	9.73248	0.08318	0.486256	6	838773	++++++	ncRNA_intronic	TRIM59-IFT80	.	.	.	rs3851365	.
8	SMC4	chr3:160473586:C:T	C	T	0.486191	0.102677	0.006892	0.089168	0.116186	14.8972	3.82e-50	49.4178	10.663	0.058486	0.531089	6	838775	++++++	ncRNA_intronic	TRIM59-IFT80	.	.	.	rs3851366	.
8	SMC4	chr3:160474730:T:G	T	G	0.522107	0.10041	0.006855	0.086974	0.113846	14.6475	1.55e-48	47.8094	13.2136	0.021457	0.621603	6	838766	++++++	ncRNA_intronic	TRIM59-IFT80	.	.	.	rs4680588	.
8	SMC4	chr3:160480523:C:T	C	T	0.099948	-0.076079	0.011606	-0.098827	-0.053332	-6.5553	5.75e-11	10.2407	2.13499	0.710947	0	5	784554	-----?	ncRNA_intronic	TRIM59-IFT80	.	.	.	rs73875281	.
8	SMC4	chr3:160480581:CTTCAA:C	CTTCAA	C	0.170934	0.049691	0.008858	0.032329	0.067053	5.60956	2.08e-08	7.68218	2.28417	0.808589	0	6	838750	++++++	ncRNA_intronic	TRIM59-IFT80	.	.	.	rs149651849	.
8	SMC4	chr3:160480900:G:A	G	A	0.428663	0.090344	0.006937	0.076748	0.10394	13.0236	9.85e-39	38.0064	7.3161	0.198173	0.316575	6	838770	++++++	ncRNA_intronic	TRIM59-IFT80	.	.	.	rs4680589	.
8	SMC4	chr3:160481648:C:T	C	T	0.428642	0.08988	0.006937	0.076283	0.103477	12.9559	2.39e-38	37.6222	7.0565	0.216472	0.291433	6	838756	++++++	ncRNA_intronic	TRIM59-IFT80	.	.	.	rs1971128	.
8	SMC4	chr3:160482046:C:T	C	T	0.172738	0.049912	0.008823	0.032618	0.067206	5.65672	1.58e-08	7.80082	2.23578	0.815651	0	6	838773	++++++	ncRNA_intronic	TRIM59-IFT80	.	.	.	rs4680590	.
8	SMC4	chr3:160482620:A:T	A	T	0.492015	0.099924	0.007027	0.08615	0.113698	14.2192	7.71e-46	45.1128	6.44383	0.168364	0.379251	5	784523	+++++?	ncRNA_intronic	TRIM59-IFT80	.	.	.	rs6798668	.
8	SMC4	chr3:160488011:AG:A	AG	A	0.556532	0.094736	0.007035	0.080948	0.108524	13.467	2.69e-41	40.5697	9.89595	0.042217	0.595794	5	784552	+++++?	intergenic	TRIM59-IFT80;KPNA4	dist=2265;dist=6995	.	.	rs11337855	.
8	SMC4	chr3:160489290:A:G	A	G	0.601702	0.09329	0.007189	0.079199	0.107381	12.9766	1.82e-38	37.7393	2.89262	0.575954	0	5	784461	+++++?	intergenic	TRIM59-IFT80;KPNA4	dist=3543;dist=5717	.	.	rs7632307	.
8	SMC4	chr3:160489597:T:C	T	C	0.259197	0.071196	0.008056	0.055406	0.086986	8.83751	1.04e-18	17.9847	9.24505	0.055258	0.567336	5	764901	+++?+-	intergenic	TRIM59-IFT80;KPNA4	dist=3850;dist=5410	.	.	rs12630956	.
8	SMC4	chr3:160490304:A:G	A	G	0.255724	0.074645	0.007694	0.059566	0.089725	9.70233	3.14e-22	21.5024	12.0065	0.034699	0.583558	6	838759	+++++-	intergenic	TRIM59-IFT80;KPNA4	dist=4557;dist=4703	.	.	rs10936203	.
8	SMC4	chr3:160490758:G:A	G	A	0.172634	0.049736	0.008827	0.032435	0.067038	5.63448	1.8e-08	7.74475	2.28315	0.808739	0	6	838743	++++++	intergenic	TRIM59-IFT80;KPNA4	dist=5011;dist=4249	.	.	rs4679887	.
8	SMC4	chr3:160491238:A:T	A	T	0.428863	0.090311	0.006937	0.076714	0.103907	13.0188	1.05e-38	37.979	7.03222	0.218255	0.288987	6	838771	++++++	intergenic	TRIM59-IFT80;KPNA4	dist=5491;dist=3769	.	.	rs1369666	.
8	SMC4	chr3:160492107:C:T	C	T	0.175464	0.052444	0.009201	0.03441	0.070478	5.69982	1.23e-08	7.91002	1.29275	0.862605	0	5	765891	+++?++	intergenic	TRIM59-IFT80;KPNA4	dist=6360;dist=2900	.	.	rs2029361	.
8	SMC4	chr3:160492686:A:G	A	G	0.542717	0.095896	0.007003	0.082169	0.109622	13.6931	1.23e-42	41.91	8.80092	0.066273	0.545502	5	784520	+++++?	intergenic	TRIM59-IFT80;KPNA4	dist=6939;dist=2321	.	.	rs7627749	.
8	SMC4	chr3:160494083:A:G	A	G	0.506253	0.099882	0.006982	0.086197	0.113568	14.3048	2.26e-46	45.6459	7.32139	0.119848	0.453656	5	784549	+++++?	downstream	KPNA4	dist=924	.	.	rs4679888	.
8	SMC4	chr3:160494474:GTACTAT:G	GTACTAT	G	0.222391	0.080266	0.008186	0.06422	0.096311	9.80468	1.15e-22	21.94	5.31696	0.256293	0.247691	5	784536	+++++?	downstream	KPNA4	dist=527	.	.	rs377531471	.
8	SMC4	chr3:160494691:T:A	T	A	0.543139	0.095919	0.007004	0.082192	0.109647	13.6953	1.19e-42	41.9231	8.66276	0.070105	0.538253	5	784537	+++++?	downstream	KPNA4	dist=316	.	.	rs4679889	.
8	SMC4	chr3:160495314:G:A	G	A	0.552681	0.094565	0.007023	0.080799	0.108331	13.4645	2.79e-41	40.555	10.3419	0.035045	0.613225	5	784551	+++++?	UTR3	KPNA4	NM_002268:c.*6790C>T	.	.	rs1056669	.
8	SMC4	chr3:160495498:C:T	C	T	0.256586	0.074629	0.0077	0.059536	0.089721	9.6919	3.48e-22	21.4581	12.4323	0.029321	0.597821	6	835924	+++++-	UTR3	KPNA4	NM_002268:c.*6606G>A	.	.	rs73875285	.
8	SMC4	chr3:160495523:G:GGAA	G	GGAA	0.554758	0.095517	0.007053	0.081694	0.10934	13.5435	9.53e-42	41.0209	8.77458	0.066988	0.544138	5	784542	+++++?	UTR3	KPNA4	NM_002268:c.*6580_*6581insTTC	.	.	rs139525747	.
8	SMC4	chr3:160496681:G:A	G	A	0.428716	0.090293	0.006937	0.076695	0.10389	13.0152	1.1e-38	37.9588	7.0862	0.214308	0.294404	6	838773	++++++	UTR3	KPNA4	NM_002268:c.*5423C>T	.	.	rs3732706	.
8	SMC4	chr3:160497760:T:C	T	C	0.544118	0.096135	0.007005	0.082405	0.109865	13.7233	8.11e-43	42.0907	8.8268	0.065578	0.546834	5	784545	+++++?	UTR3	KPNA4	NM_002268:c.*4344A>G	.	.	rs58322641	.
8	SMC4	chr3:160499695:G:A	G	A	0.55669	0.094893	0.007037	0.081101	0.108686	13.4851	2.11e-41	40.6762	8.69308	0.069246	0.539864	5	784530	+++++?	UTR3	KPNA4	NM_002268:c.*2409C>T	.	.	rs7627756	.
8	SMC4	chr3:160502928:T:C	T	C	0.17269	0.050005	0.008827	0.032704	0.067307	5.6648	1.51e-08	7.82122	2.34974	0.798934	0	6	838690	++++++	intronic	KPNA4	.	.	.	rs111993198	.
8	SMC4	chr3:160503954:A:T	A	T	0.556925	0.095269	0.007037	0.081477	0.109061	13.5384	1.02e-41	40.9906	8.42555	0.077176	0.525253	5	784519	+++++?	intronic	KPNA4	.	.	.	rs7645832	.
8	SMC4	chr3:160505244:C:T	C	T	0.581052	0.090958	0.007091	0.07706	0.104855	12.828	1.25e-37	36.9022	5.03307	0.283921	0.205256	5	784518	+++++?	intronic	KPNA4	.	.	.	rs721022	.
8	SMC4	chr3:160505384:G:A	G	A	0.557243	0.09471	0.007037	0.080917	0.108504	13.458	3.04e-41	40.5171	8.4587	0.076149	0.527114	5	784538	+++++?	intronic	KPNA4	.	.	.	rs721023	.
8	SMC4	chr3:160506178:A:T	A	T	0.497565	0.084629	0.006972	0.070964	0.098295	12.1379	7.25e-34	33.1396	9.46344	0.050504	0.577321	5	784292	+++++?	intronic	KPNA4	.	.	.	rs28718566	.
8	SMC4	chr3:160506326:A:G	A	G	0.54532	0.095407	0.007007	0.081673	0.109141	13.6154	3.57e-42	41.4469	7.95235	0.093339	0.497004	5	784538	+++++?	intronic	KPNA4	.	.	.	rs10212236	.
8	SMC4	chr3:160508787:T:C	T	C	0.445822	0.091565	0.007033	0.077782	0.105349	13.0201	1.03e-38	37.9864	5.02766	0.284472	0.204401	5	784526	+++++?	intronic	KPNA4	.	.	.	rs4680591	.
8	SMC4	chr3:160509432:T:C	T	C	0.171001	0.049809	0.008859	0.032446	0.067171	5.62266	1.93e-08	7.71505	2.37163	0.795691	0	6	838749	++++++	intronic	KPNA4	.	.	.	rs35281166	.
8	SMC4	chr3:160510104:T:C	T	C	0.255467	0.074374	0.0077	0.059281	0.089466	9.65844	4.83e-22	21.3161	12.1036	0.033396	0.586899	6	838756	+++++-	intronic	KPNA4	.	.	.	rs12638633	.
8	SMC4	chr3:160510352:CATA:C	CATA	C	0.428628	0.090266	0.00694	0.076663	0.103869	13.0063	1.24e-38	37.9079	7.01704	0.219376	0.287449	6	838507	++++++	intronic	KPNA4	.	.	.	rs56362065	.
8	SMC4	chr3:160510939:C:T	C	T	0.255445	0.074352	0.007702	0.059257	0.089447	9.65413	5.04e-22	21.2979	12.2166	0.031937	0.590722	6	838669	+++++-	intronic	KPNA4	.	.	.	rs12152435	.
8	SMC4	chr3:160512587:G:A	G	A	0.172592	0.050173	0.008831	0.032865	0.067481	5.68177	1.37e-08	7.86418	2.35201	0.798599	0	6	838760	++++++	intronic	KPNA4	.	.	.	rs73155920	ID=COSV62076528;OCCURENCE=1(liver)
8	SMC4	chr3:160514452:G:A	G	A	0.255457	0.074569	0.0077	0.059476	0.089661	9.6841	3.76e-22	21.4249	12.0091	0.034663	0.583651	6	838764	+++++-	intronic	KPNA4	.	.	.	rs73875290	.
8	SMC4	chr3:160514644:C:T	C	T	0.518286	0.098802	0.006978	0.085125	0.112479	14.1592	1.81e-45	44.7415	7.17048	0.127149	0.442157	5	784551	+++++?	intronic	KPNA4	.	.	.	rs3773372	.
8	SMC4	chr3:160516960:T:G	T	G	0.544384	0.094885	0.007001	0.081164	0.108607	13.5538	8.28e-42	41.0819	8.8314	0.065455	0.54707	5	784517	+++++?	intronic	KPNA4	.	.	.	rs28705750	.
8	SMC4	chr3:160517769:C:G	C	G	0.172762	0.049828	0.008826	0.032529	0.067126	5.64569	1.69e-08	7.77298	2.50576	0.775627	0	6	838728	++++++	intronic	KPNA4	.	.	.	rs73155922	.
8	SMC4	chr3:160519084:ATC:A	ATC	A	0.170778	0.049834	0.008867	0.032455	0.067212	5.62037	1.95e-08	7.7093	2.35693	0.79787	0	6	838762	++++++	intronic	KPNA4	.	.	.	rs147111659	.
8	SMC4	chr3:160519560:T:C	T	C	0.530106	0.098112	0.006989	0.084413	0.11181	14.0377	1.01e-44	43.9947	7.85385	0.097081	0.490696	5	784226	+++++?	intronic	KPNA4	.	.	.	rs6775830	ID=COSV62077080;OCCURENCE=1(liver)
8	SMC4	chr3:160519663:T:C	T	C	0.51559	0.099153	0.006981	0.085471	0.112835	14.204	9.57e-46	45.019	7.24407	0.123539	0.447824	5	784488	+++++?	intronic	KPNA4	.	.	.	rs6775919	.
8	SMC4	chr3:160520622:AG:A	AG	A	0.249971	0.075633	0.00776	0.060423	0.090843	9.74617	2.05e-22	21.6893	10.928	0.052826	0.542461	6	838757	+++++-	intronic	KPNA4	.	.	.	rs34881354	.
8	SMC4	chr3:160523300:G:A	G	A	0.172803	0.049528	0.008827	0.032227	0.06683	5.61071	2.06e-08	7.68508	2.5311	0.771804	0	6	838692	++++++	intronic	KPNA4	.	.	.	rs6806971	.
8	SMC4	chr3:160523658:G:T	G	T	0.256549	0.07343	0.00769	0.058359	0.088502	9.54919	1.39e-21	20.8561	11.5683	0.041207	0.567784	6	838752	+++++-	intronic	KPNA4	.	.	.	rs79232933	.
8	SMC4	chr3:160523869:A:G	A	G	0.526946	0.097188	0.006983	0.083501	0.110875	13.9176	5.47e-44	43.2623	8.32143	0.080488	0.519314	5	784528	+++++?	intronic	KPNA4	.	.	.	rs62272791	.
8	SMC4	chr3:160523886:G:C	G	C	0.507109	0.099385	0.006985	0.085694	0.113075	14.2286	6.74e-46	45.1713	7.02352	0.134651	0.430485	5	784515	+++++?	intronic	KPNA4	.	.	.	rs62272792	.
8	SMC4	chr3:160525386:TTG:T	TTG	T	0.493873	0.097601	0.006914	0.08405	0.111152	14.1168	3.31e-45	44.48	9.98356	0.075703	0.499176	6	838760	++++++	intronic	KPNA4	.	.	.	rs55735627	.
8	SMC4	chr3:160527004:C:T	C	T	0.170824	0.049534	0.008864	0.03216	0.066908	5.58812	2.35e-08	7.62858	2.33031	0.801805	0	6	838773	++++++	intronic	KPNA4	.	.	.	rs73155924	.
8	SMC4	chr3:160528160:A:G	A	G	0.529889	0.097834	0.006987	0.08414	0.111528	14.0027	1.66e-44	43.7802	8.07323	0.088932	0.504535	5	784548	+++++?	intronic	KPNA4	.	.	.	rs1551190	.
8	SMC4	chr3:160528192:C:T	C	T	0.501328	0.09888	0.007007	0.085147	0.112614	14.1119	3.55e-45	44.4501	6.25415	0.180955	0.360425	5	784545	+++++?	intronic	KPNA4	.	.	.	rs4679890	.
8	SMC4	chr3:160528334:G:A	G	A	0.525842	0.097865	0.006982	0.08418	0.111551	14.016	1.37e-44	43.8617	8.23976	0.08318	0.514549	5	784516	+++++?	intronic	KPNA4	.	.	.	rs4679891	.
8	SMC4	chr3:160533092:T:C	T	C	0.506081	0.099494	0.006984	0.085805	0.113183	14.2456	5.28e-46	45.2773	7.32246	0.119798	0.453735	5	784534	+++++?	intronic	KPNA4	.	.	.	rs62272794	.
8	SMC4	chr3:160533448:T:A	T	A	0.431823	0.090254	0.006975	0.076584	0.103924	12.9406	2.91e-38	37.5358	6.59474	0.252566	0.24182	6	830839	++++++	intronic	KPNA4	.	.	.	rs12637448	.
8	SMC4	chr3:160536408:A:G	A	G	0.001746	0.429739	0.07111	0.290364	0.569115	6.04332	1.55e-09	8.80859	10.8326	0.054801	0.538431	6	838720	+++++-	intronic	KPNA4	.	.	.	rs185625953	.
8	SMC4	chr3:160537917:T:C	T	C	0.526042	0.097284	0.006982	0.083599	0.11097	13.933	4.41e-44	43.3559	8.72651	0.068311	0.541626	5	784328	+++++?	intronic	KPNA4	.	.	.	rs7647873	.
8	SMC4	chr3:160539598:G:C	G	C	0.506072	0.099553	0.006983	0.085867	0.11324	14.2569	4.49e-46	45.3475	7.35783	0.118144	0.456361	5	784545	+++++?	intronic	KPNA4	.	.	.	rs7640072	.
8	SMC4	chr3:160540493:G:A	G	A	0.518254	0.098496	0.006977	0.084821	0.112171	14.1171	3.3e-45	44.4821	7.04016	0.133781	0.431831	5	784547	+++++?	intronic	KPNA4	.	.	.	rs56197102	.
8	SMC4	chr3:160541081:A:T	A	T	0.470312	0.08981	0.006956	0.076177	0.103443	12.9117	4.24e-38	37.3729	6.23184	0.182491	0.358135	5	784540	+++++?	intronic	KPNA4	.	.	.	rs56156703	.
8	SMC4	chr3:160541579:T:C	T	C	0.255459	0.074473	0.0077	0.05938	0.089565	9.67139	4.26e-22	21.371	12.2281	0.031793	0.591104	6	838711	+++++-	intronic	KPNA4	.	.	.	rs12639488	.
8	SMC4	chr3:160541649:G:A	G	A	0.223812	0.055053	0.008454	0.038483	0.071622	6.51201	7.67e-11	10.1153	1.50094	0.826474	0	5	764147	+++?++	intronic	KPNA4	.	.	.	rs73155931	.
8	SMC4	chr3:160543096:GA:G	GA	G	0.494058	0.097683	0.00691	0.084139	0.111227	14.136	2.52e-45	44.5987	9.93855	0.076995	0.496908	6	838746	++++++	intronic	KPNA4	.	.	.	rs34537921	.
8	SMC4	chr3:160543956:C:G	C	G	0.428191	0.089882	0.00694	0.076279	0.103485	12.951	2.54e-38	37.5947	6.76101	0.23903	0.260466	6	838777	++++++	intronic	KPNA4	.	.	.	rs2123003	.
8	SMC4	chr3:160544206:CTG:C	CTG	C	0.428522	0.090198	0.006939	0.076597	0.103799	12.9984	1.37e-38	37.863	6.92127	0.226562	0.277589	6	838760	++++++	intronic	KPNA4	.	.	.	rs368255001	.
8	SMC4	chr3:160544661:A:G	A	G	0.778837	0.063458	0.008636	0.046532	0.080385	7.34812	2.1e-13	12.6785	4.18915	0.381011	0.045153	5	784551	+++++?	intronic	KPNA4	.	.	.	rs1451763	.
8	SMC4	chr3:160545015:C:T	C	T	0.249942	0.075814	0.00776	0.060605	0.091022	9.7702	1.61e-22	21.7921	10.9879	0.051621	0.544953	6	838767	+++++-	intronic	KPNA4	.	.	.	rs17826257	.
8	SMC4	chr3:160545406:ATC:A	ATC	A	0.255514	0.074647	0.0077	0.059556	0.089738	9.69489	3.38e-22	21.4708	12.2107	0.032012	0.590523	6	838771	+++++-	intronic	KPNA4	.	.	.	rs140928357	.
8	SMC4	chr3:160545596:T:A	T	A	0.493549	0.09708	0.006913	0.083531	0.110629	14.0437	9.3e-45	44.0314	9.94829	0.076714	0.497401	6	838761	++++++	intronic	KPNA4	.	.	.	rs62272800	.
8	SMC4	chr3:160545848:TAACA:T	TAACA	T	0.170764	0.049069	0.008867	0.031689	0.066449	5.5336	3.21e-08	7.49312	2.15351	0.827523	0	6	838775	++++++	intronic	KPNA4	.	.	.	rs55760222	.
8	SMC4	chr3:160546478:A:G	A	G	0.255416	0.07451	0.0077	0.059418	0.089603	9.67629	4.06e-22	21.3918	12.1067	0.033355	0.587005	6	838769	+++++-	intronic	KPNA4	.	.	.	rs4679892	.
8	SMC4	chr3:160546751:A:AT	A	AT	0.515213	0.098905	0.006985	0.085215	0.112595	14.1604	1.78e-45	44.7491	7.31418	0.120188	0.453117	5	784536	+++++?	intronic	KPNA4	.	.	.	rs34632917	.
8	SMC4	chr3:160548029:T:C	T	C	0.219667	0.079526	0.008229	0.063397	0.095654	9.66432	4.56e-22	21.3411	4.26743	0.371021	0.062668	5	784543	+++++?	intronic	KPNA4	.	.	.	rs75943566	.
8	SMC4	chr3:160550070:C:T	C	T	0.517893	0.098523	0.006977	0.084847	0.112199	14.1201	3.16e-45	44.5009	7.11566	0.129901	0.43786	5	784543	+++++?	intronic	KPNA4	.	.	.	rs1584688	.
8	SMC4	chr3:160551071:A:ATTC	A	ATTC	0.517347	0.09818	0.006983	0.084493	0.111868	14.0589	7.51e-45	44.1243	6.92706	0.139794	0.422554	5	784543	+++++?	intronic	KPNA4	.	.	.	rs145445946	.
8	SMC4	chr3:160551635:AG:A	AG	A	0.170452	0.049317	0.008875	0.031921	0.066713	5.55661	2.82e-08	7.55016	2.34782	0.799218	0	6	838746	++++++	intronic	KPNA4	.	.	.	rs149762216	.
8	SMC4	chr3:160552333:T:C	T	C	0.493938	0.097238	0.00691	0.083695	0.110781	14.0725	6.2e-45	44.2076	9.94995	0.076666	0.497485	6	838770	++++++	intronic	KPNA4	.	.	.	rs1451764	.
8	SMC4	chr3:160554600:A:T	A	T	0.445436	0.091188	0.007034	0.077402	0.104974	12.9644	2.14e-38	37.6705	4.91412	0.296224	0.186019	5	784549	+++++?	intronic	KPNA4	.	.	.	rs4679654	.
8	SMC4	chr3:160555749:C:T	C	T	0.557163	0.094614	0.007037	0.080821	0.108407	13.4445	3.65e-41	40.4379	8.28801	0.08158	0.517375	5	784553	+++++?	intronic	KPNA4	.	.	.	rs2886825	.
8	SMC4	chr3:160555970:C:T	C	T	0.529803	0.097709	0.006986	0.084017	0.1114	13.9872	2.06e-44	43.686	8.14199	0.086513	0.50872	5	784541	+++++?	intronic	KPNA4	.	.	.	rs2366969	.
8	SMC4	chr3:160556020:G:A	G	A	0.104178	0.081678	0.010932	0.060251	0.103104	7.4714	8.29e-14	13.0817	2.9664	0.563463	0	5	784534	+++++?	intronic	KPNA4	.	.	.	rs149813509	.
8	SMC4	chr3:160556074:C:T	C	T	0.17089	0.049482	0.008865	0.032107	0.066857	5.58193	2.44e-08	7.61313	2.1713	0.824971	0	6	838769	++++++	intronic	KPNA4	.	.	.	rs4434183	.
8	SMC4	chr3:160556646:C:T	C	T	0.172541	0.049621	0.008833	0.032309	0.066934	5.61773	1.98e-08	7.70268	2.20805	0.819672	0	6	838773	++++++	intronic	KPNA4	.	.	.	rs1882128	.
8	SMC4	chr3:160557558:G:A	G	A	0.518064	0.098359	0.006976	0.084686	0.112033	14.0989	4.27e-45	44.37	7.06266	0.132614	0.433641	5	784543	+++++?	intronic	KPNA4	.	.	.	rs7618974	.
8	SMC4	chr3:160558107:G:C	G	C	0.529905	0.097652	0.006985	0.083961	0.111343	13.9797	2.29e-44	43.6401	7.91223	0.094847	0.494454	5	784548	+++++?	intronic	KPNA4	.	.	.	rs7621724	.
8	SMC4	chr3:160558279:A:C	A	C	0.515956	0.098887	0.006977	0.085212	0.112562	14.1729	1.49e-45	44.8263	7.14458	0.128442	0.440135	5	784544	+++++?	intronic	KPNA4	.	.	.	rs7643779	.
8	SMC4	chr3:160558751:CT:C	CT	C	0.013047	0.309061	0.027819	0.254537	0.363586	11.1099	1.21e-28	27.9159	9.55996	0.088708	0.476985	6	838351	++++++	intronic	KPNA4	.	.	.	rs537126272	.
8	SMC4	chr3:160560372:G:A	G	A	0.515956	0.098774	0.006978	0.085098	0.11245	14.1558	1.9e-45	44.7208	7.30122	0.120801	0.452146	5	784480	+++++?	intronic	KPNA4	.	.	.	rs1882127	.
8	SMC4	chr3:160560690:C:T	C	T	0.594883	0.093189	0.00715	0.079176	0.107203	13.0339	8.61e-39	38.0652	3.31861	0.505989	0	5	784452	+++++?	intronic	KPNA4	.	.	.	rs1317365	.
8	SMC4	chr3:160561157:AGTT:A	AGTT	A	0.044385	0.134219	0.016223	0.102423	0.166016	8.27355	1.37e-16	15.8637	7.00025	0.135875	0.428592	5	765872	+++?++	intronic	KPNA4	.	.	.	rs564970135	.
8	SMC4	chr3:160561623:G:A	G	A	0.172602	0.049682	0.008832	0.032372	0.066993	5.62535	1.9e-08	7.72182	2.3146	0.80412	0	6	838700	++++++	intronic	KPNA4	.	.	.	rs4679894	.
8	SMC4	chr3:160562091:T:A	T	A	0.55694	0.094717	0.007037	0.080925	0.108508	13.4607	2.93e-41	40.5329	8.57729	0.072579	0.533652	5	784503	+++++?	intronic	KPNA4	.	.	.	rs9862595	.
8	SMC4	chr3:160563179:TGGATCATTCGGCCATAA:T	TGGATCATTCGGCCATAA	T	0.255215	0.074497	0.007703	0.059398	0.089596	9.67074	4.28e-22	21.3682	11.7902	0.037779	0.575918	6	838759	+++++-	intronic	KPNA4	.	.	.	rs150504151	.
8	SMC4	chr3:160563979:TCA:T	TCA	T	0.1708	0.048929	0.008868	0.031547	0.066311	5.51734	3.52e-08	7.45298	2.04498	0.842886	0	6	838754	++++++	intronic	KPNA4	.	.	.	rs143585857	.
8	SMC4	chr3:160565338:A:C	A	C	0.529687	0.097557	0.006987	0.083862	0.111251	13.9627	2.91e-44	43.5363	8.32995	0.080212	0.519805	5	784284	+++++?	UTR5	KPNA4	NM_002268:c.-56T>G	.	.	rs4621370	ID=COSV62075461;OCCURENCE=1(haematopoietic_and_lymphoid_tissue),8(lung)
8	SMC4	chr3:160566406:G:A	G	A	0.493617	0.097362	0.006913	0.083813	0.11091	14.0846	5.22e-45	44.2822	9.90509	0.07797	0.495209	6	838774	++++++	upstream	KPNA4	dist=835	.	.	rs1882126	.
8	SMC4	chr3:160566948:C:T	C	T	0.080586	0.085195	0.012019	0.061638	0.108752	7.08854	1.41e-12	11.8508	8.89438	0.113352	0.437847	6	838772	++++++	intergenic	KPNA4;ARL14	dist=1377;dist=110212	.	.	rs74676712	.
8	SMC4	chr3:160568110:C:T	C	T	0.442935	0.091867	0.007046	0.078058	0.105677	13.0391	8.05e-39	38.0944	5.088	0.278387	0.213836	5	784550	+++++?	intergenic	KPNA4;ARL14	dist=2539;dist=109050	.	.	rs4679895	.
8	SMC4	chr3:160568858:C:T	C	T	0.491843	0.097406	0.00692	0.083842	0.110969	14.0758	5.92e-45	44.228	10.1356	0.071483	0.506689	6	838749	++++++	intergenic	KPNA4;ARL14	dist=3287;dist=108302	.	.	rs3732707	.
8	SMC4	chr3:160571496:T:C	T	C	0.255458	0.074601	0.0077	0.05951	0.089693	9.68897	3.58e-22	21.4456	11.7201	0.038832	0.573381	6	838747	+++++-	intergenic	KPNA4;ARL14	dist=5925;dist=105664	.	.	rs11721112	.
8	SMC4	chr3:160571769:T:C	T	C	0.529502	0.097747	0.006989	0.084049	0.111445	13.9862	2.09e-44	43.6797	8.09051	0.088318	0.505594	5	784486	+++++?	intergenic	KPNA4;ARL14	dist=6198;dist=105391	.	.	rs6768975	.
8	SMC4	chr3:160572511:A:G	A	G	0.509577	0.09693	0.006885	0.083435	0.110426	14.0777	5.76e-45	44.2399	11.2319	0.046971	0.55484	6	835261	++++++	intergenic	KPNA4;ARL14	dist=6940;dist=104649	.	.	rs62272810	.
8	SMC4	chr3:160572885:TA:T	TA	T	0.269666	0.071173	0.007598	0.05628	0.086066	9.36684	7.95e-21	20.0996	12.9747	0.023617	0.614635	6	838710	+++++-	intergenic	KPNA4;ARL14	dist=7315;dist=104274	.	.	rs34609195	.
8	SMC4	chr3:160573643:C:T	C	T	0.507403	0.096927	0.006869	0.083465	0.11039	14.1116	3.56e-45	44.4485	11.2162	0.047258	0.554216	6	838772	++++++	intergenic	KPNA4;ARL14	dist=8072;dist=103517	.	.	rs4292273	.
8	SMC4	chr3:160573680:C:T	C	T	0.506979	0.097343	0.00687	0.083878	0.110809	14.1689	1.58e-45	44.8015	11.242	0.046788	0.555239	6	838310	++++++	intergenic	KPNA4;ARL14	dist=8109;dist=103480	.	.	rs4292274	.
8	SMC4	chr3:160574078:C:A	C	A	0.491956	0.097179	0.006924	0.083608	0.11075	14.0352	1.05e-44	43.9791	10.0658	0.073393	0.503267	6	838762	++++++	intergenic	KPNA4;ARL14	dist=8507;dist=103082	.	.	rs4679896	.
8	SMC4	chr3:160574108:A:G	A	G	0.567763	0.093751	0.007069	0.079897	0.107605	13.2631	4.17e-40	39.3804	5.15794	0.271472	0.224497	5	784543	+++++?	intergenic	KPNA4;ARL14	dist=8537;dist=103052	.	.	rs4679897	.
8	SMC4	chr3:160575112:G:A	G	A	0.492058	0.097203	0.006925	0.08363	0.110776	14.0364	1.03e-44	43.9865	9.99867	0.075273	0.499933	6	838415	++++++	intergenic	KPNA4;ARL14	dist=9541;dist=102048	.	.	rs4679655	.
8	SMC4	chr3:160575931:A:T	A	T	0.515614	0.098774	0.006984	0.085085	0.112462	14.143	2.28e-45	44.642	7.43897	0.114431	0.462291	5	784550	+++++?	intergenic	KPNA4;ARL14	dist=10360;dist=101229	.	.	rs1920642	.
8	SMC4	chr3:160576397:G:A	G	A	0.525319	0.097631	0.006988	0.083936	0.111327	13.9723	2.54e-44	43.5948	8.35223	0.079495	0.521086	5	784547	+++++?	intergenic	KPNA4;ARL14	dist=10826;dist=100763	.	.	rs6441324	.
8	SMC4	chr3:160576669:C:T	C	T	0.517778	0.098372	0.006984	0.084684	0.11206	14.086	5.12e-45	44.2911	7.20214	0.125584	0.444609	5	784539	+++++?	intergenic	KPNA4;ARL14	dist=11098;dist=100491	.	.	rs6801300	.
8	SMC4	chr3:160576773:T:C	T	C	0.507466	0.096849	0.006872	0.083379	0.110319	14.0927	4.65e-45	44.3321	11.1306	0.048852	0.550787	6	838774	++++++	intergenic	KPNA4;ARL14	dist=11202;dist=100387	.	.	rs17570467	.
8	SMC4	chr3:160578278:T:C	T	C	0.515763	0.098775	0.006984	0.085086	0.112464	14.1428	2.29e-45	44.6403	7.33842	0.119049	0.454924	5	784550	+++++?	intergenic	KPNA4;ARL14	dist=12707;dist=98882	.	.	rs17236544	.
8	SMC4	chr3:160583577:T:C	T	C	0.528911	0.097459	0.007004	0.083731	0.111188	13.9144	5.72e-44	43.2424	8.70199	0.068996	0.540335	5	784546	+++++?	intergenic	KPNA4;ARL14	dist=18006;dist=93583	.	.	rs4679899	.
8	SMC4	chr3:160583984:C:T	C	T	0.518726	0.095349	0.006887	0.08185	0.108848	13.8444	1.52e-43	42.819	12.2028	0.032112	0.590257	6	838754	++++++	intergenic	KPNA4;ARL14	dist=18413;dist=93176	.	.	rs4679900	.
8	SMC4	chr3:160585803:C:T	C	T	0.520214	0.097903	0.006986	0.084212	0.111595	14.0152	1.39e-44	43.8568	9.1514	0.057425	0.562908	5	784551	+++++?	intergenic	KPNA4;ARL14	dist=20232;dist=91357	.	.	rs1920662	.
8	SMC4	chr3:160586284:C:A	C	A	0.249457	0.076446	0.007764	0.061228	0.091664	9.84585	7.63e-23	22.1173	10.7796	0.05593	0.53616	6	838761	+++++-	intergenic	KPNA4;ARL14	dist=20713;dist=90876	.	.	rs7644186	.
8	SMC4	chr3:160586396:G:A	G	A	0.480531	0.097002	0.006923	0.083433	0.11057	14.0122	1.45e-44	43.8383	10.223	0.069159	0.510905	6	838753	++++++	intergenic	KPNA4;ARL14	dist=20825;dist=90764	.	.	rs7644453	.
8	SMC4	chr3:160586562:A:G	A	G	0.25343	0.075533	0.00772	0.060402	0.090665	9.78381	1.41e-22	21.8504	11.0711	0.049988	0.548375	6	838759	+++++-	intergenic	KPNA4;ARL14	dist=20991;dist=90598	.	.	rs1920663	.
8	SMC4	chr3:160586826:C:T	C	T	0.525172	0.094447	0.006874	0.080974	0.10792	13.74	6.45e-43	42.1903	13.6006	0.018355	0.63237	6	838777	++++++	intergenic	KPNA4;ARL14	dist=21255;dist=90334	.	.	rs1920664	.
8	SMC4	chr3:160587860:G:T	G	T	0.510088	0.09566	0.00687	0.082194	0.109126	13.9234	5.04e-44	43.2976	12.1871	0.032312	0.589729	6	838769	++++++	intergenic	KPNA4;ARL14	dist=22289;dist=89300	.	.	rs6806505	.
8	SMC4	chr3:160588508:T:C	T	C	0.216344	0.053247	0.008147	0.037279	0.069215	6.53572	6.55e-11	10.1839	1.8361	0.871327	0	6	838768	++++++	intergenic	KPNA4;ARL14	dist=22937;dist=88652	.	.	rs73155941	.
8	SMC4	chr3:160588510:A:G	A	G	0.216331	0.053316	0.008147	0.037347	0.069285	6.54382	6.2e-11	10.2074	1.81899	0.873581	0	6	838766	++++++	intergenic	KPNA4;ARL14	dist=22939;dist=88650	.	.	rs66599854	.
8	SMC4	chr3:160588673:A:C	A	C	0.520495	0.097926	0.006985	0.084235	0.111617	14.0187	1.32e-44	43.8783	8.68928	0.069353	0.539663	5	784537	+++++?	intergenic	KPNA4;ARL14	dist=23102;dist=88487	.	.	rs10936204	.
8	SMC4	chr3:160591150:A:G	A	G	0.255157	0.074104	0.007705	0.059003	0.089205	9.61821	7.14e-22	21.1461	10.0369	0.074196	0.501838	6	838699	+++++-	intergenic	KPNA4;ARL14	dist=25579;dist=86010	.	.	rs80020729	.
8	SMC4	chr3:160591255:C:A	C	A	0.511808	0.095441	0.006855	0.082004	0.108877	13.9221	5.13e-44	43.2897	13.7359	0.017377	0.635989	6	838729	++++++	intergenic	KPNA4;ARL14	dist=25684;dist=85905	.	.	rs56213443	.
8	SMC4	chr3:160591741:G:A	G	A	0.513755	0.095345	0.006856	0.081908	0.108783	13.907	6.34e-44	43.1976	12.9264	0.024078	0.613196	6	838745	++++++	intergenic	KPNA4;ARL14	dist=26170;dist=85419	.	.	rs1920635	.
8	SMC4	chr3:160591929:AC:A	AC	A	0.161603	0.053645	0.009082	0.035843	0.071446	5.90638	3.59e-09	8.44437	2.96377	0.705571	0	6	838644	++++++	intergenic	KPNA4;ARL14	dist=26359;dist=85230	.	.	rs34699082	.
8	SMC4	chr3:160592303:G:A	G	A	0.206983	0.05525	0.008269	0.039042	0.071458	6.68136	2.45e-11	10.6104	2.59965	0.761419	0	6	838756	++++++	intergenic	KPNA4;ARL14	dist=26732;dist=84857	.	.	rs1920636	.
8	SMC4	chr3:160593952:G:A	G	A	0.253967	0.074962	0.007714	0.059842	0.090083	9.71708	2.72e-22	21.5652	10.7295	0.057014	0.533996	6	838764	+++++-	intergenic	KPNA4;ARL14	dist=28381;dist=83208	.	.	rs114457071	.
8	SMC4	chr3:160594223:C:T	C	T	0.253374	0.075236	0.007721	0.060102	0.090369	9.74384	2.09e-22	21.6793	11.1731	0.048054	0.552495	6	838765	+++++-	intergenic	KPNA4;ARL14	dist=28652;dist=82937	.	.	rs113197165	.
8	SMC4	chr3:160595386:G:T	G	T	0.260334	0.072435	0.007666	0.057409	0.087461	9.44834	3.67e-21	20.4359	11.2023	0.047512	0.553665	6	838399	+++++-	intergenic	KPNA4;ARL14	dist=29815;dist=81774	.	.	rs4679901	.
8	SMC4	chr3:160595475:T:C	T	C	0.293542	0.064285	0.007418	0.049745	0.078824	8.66587	4.73e-18	17.3247	13.5996	0.018364	0.632341	6	838744	+++++-	intergenic	KPNA4;ARL14	dist=29904;dist=81685	.	.	rs1920643	.
8	SMC4	chr3:160595566:C:T	C	T	0.498577	-0.063139	0.007031	-0.07692	-0.049359	-8.9805	2.86e-19	18.5441	2.1272	0.712377	0	5	784530	-----?	intergenic	KPNA4;ARL14	dist=29995;dist=81594	.	.	rs1920644	.
8	SMC4	chr3:160596648:T:C	T	C	0.252224	0.073597	0.007747	0.058412	0.088782	9.49964	2.24e-21	20.6491	10.8679	0.054063	0.53993	6	838774	+++++-	intergenic	KPNA4;ARL14	dist=31077;dist=80512	.	.	rs11715900	.
8	SMC4	chr3:160598152:T:TA	T	TA	0.020458	-0.146316	0.025798	-0.19688	-0.095751	-5.67153	1.45e-08	7.83825	2.18344	0.702063	0	5	765692	---?--	intergenic	KPNA4;ARL14	dist=32581;dist=79008	.	.	rs146074473	.
8	SMC4	chr3:160601211:G:A	G	A	0.32497	0.068754	0.007321	0.054406	0.083102	9.39183	6.27e-21	20.2024	4.44677	0.348906	0.100471	5	784439	+++++?	intergenic	KPNA4;ARL14	dist=35640;dist=75949	.	.	rs60028768	.
8	SMC4	chr3:160601723:A:G	A	G	0.487072	-0.059165	0.007017	-0.072918	-0.045411	-8.43137	3.6e-17	16.4435	3.15062	0.532943	0	5	784547	-----?	intergenic	KPNA4;ARL14	dist=36152;dist=75437	.	.	rs4679656	.
8	SMC4	chr3:160601956:G:C	G	C	0.253299	0.074015	0.007721	0.058881	0.089148	9.58569	9.79e-22	21.0092	10.4941	0.062386	0.523543	6	838772	+++++-	intergenic	KPNA4;ARL14	dist=36385;dist=75204	.	.	rs11711627	.
8	SMC4	chr3:160606227:G:A	G	A	0.47773	-0.05782	0.007037	-0.071613	-0.044026	-8.21607	2.21e-16	15.6552	3.63103	0.458236	0	5	784552	-----?	intergenic	KPNA4;ARL14	dist=40656;dist=70933	.	.	rs7629423	.
8	SMC4	chr3:160606739:AT:A	AT	A	0.255652	0.073277	0.00784	0.057911	0.088644	9.34666	9.62e-21	20.0168	3.83093	0.429371	0	5	784470	+++++?	intergenic	KPNA4;ARL14	dist=41169;dist=70420	.	.	rs398091939	.
8	SMC4	chr3:160607670:A:G	A	G	0.570833	-0.05639	0.007092	-0.070289	-0.04249	-7.95156	1.93e-15	14.7139	2.3245	0.676311	0	5	784545	-----?	intergenic	KPNA4;ARL14	dist=42099;dist=69490	.	.	rs4320089	.
8	SMC4	chr3:160609780:G:A	G	A	0.475226	-0.057558	0.007043	-0.071362	-0.043755	-8.17267	3.17e-16	15.4987	4.08466	0.39467	0.020726	5	784547	-----?	intergenic	KPNA4;ARL14	dist=44209;dist=67380	.	.	rs6797352	.
8	SMC4	chr3:160610780:C:A	C	A	0.255846	0.073343	0.007831	0.057995	0.088691	9.3661	8.01e-21	20.0966	4.08315	0.39487	0.020363	5	784549	+++++?	intergenic	KPNA4;ARL14	dist=45209;dist=66380	.	.	rs4679903	.
8	SMC4	chr3:160611039:C:T	C	T	0.570267	-0.056367	0.007094	-0.070272	-0.042462	-7.94524	2.03e-15	14.6918	2.19385	0.700155	0	5	784550	-----?	intergenic	KPNA4;ARL14	dist=45468;dist=66121	.	.	rs9857106	.
8	SMC4	chr3:160613325:T:C	T	C	0.570265	-0.056351	0.007095	-0.070257	-0.042446	-7.9427	2.08e-15	14.6829	2.13398	0.711133	0	5	784551	-----?	intergenic	KPNA4;ARL14	dist=47754;dist=63835	.	.	rs9816525	.
8	SMC4	chr3:160614961:T:C	T	C	0.570405	-0.056449	0.007095	-0.070355	-0.042544	-7.95652	1.86e-15	14.7313	2.17648	0.703337	0	5	784546	-----?	intergenic	KPNA4;ARL14	dist=49390;dist=62199	.	.	rs9822982	.
8	SMC4	chr3:160616230:A:G	A	G	0.570453	-0.056633	0.007095	-0.070539	-0.042727	-7.98224	1.51e-15	14.8215	2.14479	0.709148	0	5	784549	-----?	intergenic	KPNA4;ARL14	dist=50659;dist=60930	.	.	rs1920649	.
8	SMC4	chr3:160616529:C:T	C	T	0.255818	0.073364	0.007832	0.058014	0.088713	9.36767	7.89e-21	20.103	3.8125	0.431975	0	5	784554	+++++?	intergenic	KPNA4;ARL14	dist=50958;dist=60631	.	.	rs35008770	.
8	SMC4	chr3:160617800:T:C	T	C	0.334927	0.061471	0.007489	0.046792	0.07615	8.20766	2.37e-16	15.6248	3.29995	0.50894	0	5	784501	+++++?	intergenic	KPNA4;ARL14	dist=52229;dist=59360	.	.	rs1920650	.
8	SMC4	chr3:160618048:A:G	A	G	0.255953	0.073232	0.00783	0.057884	0.088579	9.35237	9.12e-21	20.0402	3.78726	0.435562	0	5	784549	+++++?	intergenic	KPNA4;ARL14	dist=52477;dist=59112	.	.	rs2178451	.
8	SMC4	chr3:160618244:G:A	G	A	0.255851	0.073285	0.007831	0.057937	0.088634	9.35862	8.59e-21	20.0658	3.76995	0.438034	0	5	784551	+++++?	intergenic	KPNA4;ARL14	dist=52673;dist=58916	.	.	rs2141668	.
8	SMC4	chr3:160620554:A:C	A	C	0.571852	-0.056826	0.007087	-0.070717	-0.042936	-8.01835	1.13e-15	14.9487	1.9448	0.745911	0	5	784546	-----?	intergenic	KPNA4;ARL14	dist=54983;dist=56606	.	.	rs1920652	.
8	SMC4	chr3:160621053:CATGATGGCTT:C	CATGATGGCTT	C	0.262439	0.070619	0.007767	0.055395	0.085843	9.09178	1.03e-19	18.9856	5.09799	0.27739	0.215376	5	784548	+++++?	intergenic	KPNA4;ARL14	dist=55483;dist=56097	.	.	rs113573179	.
8	SMC4	chr3:160623108:C:T	C	T	0.257743	0.072363	0.00783	0.057016	0.087711	9.24154	2.58e-20	19.5881	4.44858	0.348688	0.100836	5	776978	+++++?	intergenic	KPNA4;ARL14	dist=57537;dist=54052	.	.	rs4679904	.
8	SMC4	chr3:160625493:G:A	G	A	0.254536	0.073291	0.007841	0.057922	0.08866	9.34683	9.61e-21	20.0175	4.02687	0.402381	0.006673	5	784541	+++++?	intergenic	KPNA4;ARL14	dist=59922;dist=51667	.	.	rs12632274	.
8	SMC4	chr3:160627381:A:G	A	G	0.255063	0.072578	0.007838	0.057216	0.087939	9.26028	2.17e-20	19.6642	3.95222	0.41251	0	5	784546	+++++?	intergenic	KPNA4;ARL14	dist=61810;dist=49779	.	.	rs1920638	.
8	SMC4	chr3:160631657:C:A	C	A	0.254676	0.073081	0.007841	0.057713	0.088449	9.32049	1.23e-20	19.9096	4.01632	0.403801	0.004064	5	784552	+++++?	intergenic	KPNA4;ARL14	dist=66086;dist=45503	.	.	rs11711447	.
8	SMC4	chr3:160631746:C:A	C	A	0.572226	-0.056669	0.007096	-0.070577	-0.042761	-7.98619	1.46e-15	14.8354	1.8133	0.770048	0	5	784545	-----?	intergenic	KPNA4;ARL14	dist=66175;dist=45414	.	.	rs11711457	.
8	SMC4	chr3:160632619:GGT:G	GGT	G	0.254598	0.072982	0.007843	0.057611	0.088354	9.3058	1.41e-20	19.8496	4.00535	0.405282	0.001336	5	784544	+++++?	intergenic	KPNA4;ARL14	dist=67049;dist=44539	.	.	rs36099100	.
8	SMC4	chr3:160632920:A:G	A	G	0.481587	-0.058117	0.007042	-0.071919	-0.044314	-8.25288	1.63e-16	15.7885	3.44779	0.485862	0	5	784543	-----?	intergenic	KPNA4;ARL14	dist=67349;dist=44240	.	.	rs7641454	.
8	SMC4	chr3:160633399:C:A	C	A	0.254683	0.073077	0.007842	0.057706	0.088447	9.31841	1.26e-20	19.9011	4.1466	0.386529	0.035354	5	784549	+++++?	intergenic	KPNA4;ARL14	dist=67828;dist=43761	.	.	rs4679906	.
8	SMC4	chr3:160633613:C:A	C	A	0.254625	0.073012	0.007843	0.05764	0.088384	9.30953	1.37e-20	19.8648	4.14033	0.387347	0.033894	5	784537	+++++?	intergenic	KPNA4;ARL14	dist=68042;dist=43547	.	.	rs4679907	.
8	SMC4	chr3:160634531:C:T	C	T	0.254623	0.072892	0.007843	0.057519	0.088264	9.29386	1.58e-20	19.8009	4.16389	0.38428	0.03936	5	784547	+++++?	intergenic	KPNA4;ARL14	dist=68960;dist=42629	.	.	rs13065269	.
8	SMC4	chr3:160634780:G:A	G	A	0.481458	-0.058274	0.007042	-0.072076	-0.044472	-8.27545	1.35e-16	15.8706	3.10293	0.540751	0	5	784544	-----?	intergenic	KPNA4;ARL14	dist=69209;dist=42380	.	.	rs1920660	.
8	SMC4	chr3:160635157:T:A	T	A	0.567898	-0.056092	0.007104	-0.070015	-0.042168	-7.89606	3.02e-15	14.5202	3.51644	0.475383	0	5	784544	-----?	intergenic	KPNA4;ARL14	dist=69586;dist=42003	.	.	rs1920659	.
8	SMC4	chr3:160635483:T:C	T	C	0.481456	-0.058084	0.007042	-0.071886	-0.044283	-8.24868	1.69e-16	15.7733	3.14006	0.534666	0	5	784529	-----?	intergenic	KPNA4;ARL14	dist=69912;dist=41677	.	.	rs13094009	.
8	SMC4	chr3:160635540:A:G	A	G	0.578348	-0.056904	0.007071	-0.070764	-0.043045	-8.04752	8.87e-16	15.0519	3.89948	0.419781	0	5	784546	-----?	intergenic	KPNA4;ARL14	dist=69969;dist=41620	.	.	rs7648393	.
8	SMC4	chr3:160637640:T:C	T	C	0.254769	0.072706	0.00785	0.057321	0.088092	9.26216	2.13e-20	19.6718	3.9741	0.409523	0	5	784537	+++++?	intergenic	KPNA4;ARL14	dist=72069;dist=39520	.	.	rs13074231	.
8	SMC4	chr3:160637661:GGACA:G	GGACA	G	0.25476	0.072774	0.00785	0.057388	0.08816	9.27066	1.97e-20	19.7063	3.99694	0.40642	0	5	784546	+++++?	intergenic	KPNA4;ARL14	dist=72091;dist=39495	.	.	rs34493819	.
8	SMC4	chr3:160638028:G:A	G	A	0.254794	0.072724	0.00785	0.057338	0.08811	9.26422	2.09e-20	19.6802	3.9289	0.415714	0	5	784546	+++++?	intergenic	KPNA4;ARL14	dist=72457;dist=39132	.	.	rs11712392	.
8	SMC4	chr3:160638154:G:T	G	T	0.254832	0.073047	0.007848	0.057665	0.08843	9.30746	1.39e-20	19.8564	4.05182	0.399039	0.012788	5	784401	+++++?	intergenic	KPNA4;ARL14	dist=72583;dist=39006	.	.	rs11713230	.
8	SMC4	chr3:160638732:C:T	C	T	0.472996	-0.055914	0.00706	-0.069751	-0.042077	-7.92012	2.49e-15	14.604	2.95935	0.564651	0	5	784527	-----?	intergenic	KPNA4;ARL14	dist=73161;dist=38428	.	.	rs9845844	.
8	SMC4	chr3:160639502:G:C	G	C	0.508845	-0.059288	0.007013	-0.073033	-0.045543	-8.45439	2.96e-17	16.5289	1.21532	0.875569	0	5	784513	-----?	intergenic	KPNA4;ARL14	dist=73931;dist=37658	.	.	rs9851063	.
8	SMC4	chr3:160639858:G:A	G	A	0.478814	-0.056246	0.007056	-0.070075	-0.042417	-7.97183	1.64e-15	14.7849	2.95785	0.564904	0	5	784537	-----?	intergenic	KPNA4;ARL14	dist=74287;dist=37302	.	.	rs1920658	.
8	SMC4	chr3:160639897:T:C	T	C	0.275962	0.068699	0.007664	0.053677	0.083721	8.96356	3.33e-19	18.4774	6.26249	0.180384	0.361276	5	784522	+++++?	intergenic	KPNA4;ARL14	dist=74326;dist=37263	.	.	rs76358731	.
8	SMC4	chr3:160640432:G:A	G	A	0.507279	-0.055665	0.007001	-0.069387	-0.041944	-7.95135	1.94e-15	14.7131	1.62217	0.804803	0	5	784518	-----?	intergenic	KPNA4;ARL14	dist=74861;dist=36728	.	.	rs1920657	.
8	SMC4	chr3:160641277:G:A	G	A	0.255958	0.066348	0.007865	0.050932	0.081764	8.43536	3.48e-17	16.4583	3.55194	0.470025	0	5	784524	+++++?	intergenic	KPNA4;ARL14	dist=75706;dist=35883	.	.	rs13075424	.
8	SMC4	chr3:160642372:C:G	C	G	0.168568	-0.057487	0.009281	-0.075678	-0.039296	-6.19393	6.05e-10	9.21831	14.3397	0.01359	0.651317	6	838761	-----+	intergenic	KPNA4;ARL14	dist=76801;dist=34788	.	.	rs9866539	.
8	SMC4	chr3:160642908:C:T	C	T	0.261337	0.066285	0.007834	0.05093	0.08164	8.46099	2.8e-17	16.5535	2.97847	0.561435	0	5	784530	+++++?	intergenic	KPNA4;ARL14	dist=77337;dist=34252	.	.	rs7634255	.
8	SMC4	chr3:160645001:CT:C	CT	C	0.388863	0.058128	0.00723	0.043957	0.072298	8.03983	9.45e-16	15.0247	0.567675	0.966587	0	5	784197	+++++?	intergenic	KPNA4;ARL14	dist=79431;dist=32158	.	.	rs397876802	.
8	SMC4	chr3:160647508:T:A	T	A	0.391293	0.057133	0.007226	0.042969	0.071296	7.90645	2.78e-15	14.5563	1.44925	0.835591	0	5	784453	+++++?	intergenic	KPNA4;ARL14	dist=81937;dist=29652	.	.	rs2141669	.
8	SMC4	chr3:160647594:G:T	G	T	0.365042	0.064893	0.007291	0.050602	0.079183	8.90031	5.9e-19	18.2293	3.53468	0.472625	0	5	784524	+++++?	intergenic	KPNA4;ARL14	dist=82023;dist=29566	.	.	rs3946273	.
8	SMC4	chr3:160648639:T:G	T	G	0.261307	0.066659	0.007836	0.0513	0.082017	8.50664	1.89e-17	16.7238	3.08127	0.544318	0	5	784542	+++++?	intergenic	KPNA4;ARL14	dist=83068;dist=28521	.	.	rs1882125	.
8	SMC4	chr3:160650203:C:T	C	T	0.298942	0.064334	0.007571	0.049496	0.079173	8.49778	2.04e-17	16.6906	2.5686	0.632396	0	5	784531	+++++?	intergenic	KPNA4;ARL14	dist=84632;dist=26957	.	.	rs1920656	.
8	SMC4	chr3:160652372:G:A	G	A	0.345145	0.065906	0.007273	0.05165	0.080162	9.06116	1.37e-19	18.8635	3.91056	0.418246	0	5	784532	+++++?	intergenic	KPNA4;ARL14	dist=86801;dist=24788	.	.	rs2178452	.
8	SMC4	chr3:160653119:C:T	C	T	0.345119	0.065969	0.007274	0.051712	0.080225	9.06956	1.27e-19	18.897	3.99608	0.406536	0	5	784547	+++++?	intergenic	KPNA4;ARL14	dist=87548;dist=24041	.	.	rs1317085	.
8	SMC4	chr3:160654803:A:G	A	G	0.412226	0.057697	0.007163	0.043658	0.071736	8.05535	8.32e-16	15.0796	1.90258	0.753671	0	5	784537	+++++?	intergenic	KPNA4;ARL14	dist=89232;dist=22357	.	.	rs7632884	.
8	SMC4	chr3:160655056:C:G	C	G	0.263928	0.06534	0.007812	0.050028	0.080652	8.36386	6.4e-17	16.1942	2.78116	0.595089	0	5	784529	+++++?	intergenic	KPNA4;ARL14	dist=89485;dist=22104	.	.	rs10460866	.
8	SMC4	chr3:160656340:T:G	T	G	0.412244	0.057549	0.007164	0.043508	0.071589	8.03354	9.94e-16	15.0024	1.92338	0.749848	0	5	784541	+++++?	intergenic	KPNA4;ARL14	dist=90769;dist=20820	.	.	rs11715738	.
8	SMC4	chr3:160657100:CA:C	CA	C	0.366366	0.061789	0.007648	0.0468	0.076779	8.07956	6.83e-16	15.1656	2.87505	0.411294	0	4	710343	+++?+?	intergenic	KPNA4;ARL14	dist=91530;dist=20059	.	.	rs72441439	.
8	SMC4	chr3:160657483:A:G	A	G	0.4704	-0.052935	0.007078	-0.066809	-0.039061	-7.47825	7.87e-14	13.1043	2.32547	0.676135	0	5	781163	-----?	intergenic	KPNA4;ARL14	dist=91912;dist=19677	.	.	rs6795533	.
8	SMC4	chr3:160658005:C:T	C	T	0.412189	0.057723	0.007163	0.043683	0.071763	8.05795	8.15e-16	15.0889	1.86677	0.760247	0	5	784542	+++++?	intergenic	KPNA4;ARL14	dist=92434;dist=19155	.	.	rs6773962	.
8	SMC4	chr3:160658087:A:C	A	C	0.376329	0.062198	0.00721	0.048066	0.07633	8.62628	6.69e-18	17.1743	3.40158	0.493	0	5	784539	+++++?	intergenic	KPNA4;ARL14	dist=92516;dist=19073	.	.	rs6798462	.
8	SMC4	chr3:160658374:C:T	C	T	0.377033	0.061661	0.007216	0.047517	0.075805	8.54468	1.36e-17	16.8663	3.60001	0.462836	0	5	783087	+++++?	intergenic	KPNA4;ARL14	dist=92803;dist=18786	.	.	rs6774379	.
8	SMC4	chr3:160658385:G:A	G	A	0.377749	0.061673	0.007221	0.04752	0.075826	8.5408	1.41e-17	16.8518	4.0087	0.40483	0.00217	5	781571	+++++?	intergenic	KPNA4;ARL14	dist=92814;dist=18775	.	.	rs6774566	.
8	SMC4	chr3:160658425:A:G	A	G	0.497066	-0.055611	0.007021	-0.069372	-0.041851	-7.92102	2.47e-15	14.6071	0.552638	0.968178	0	5	784546	-----?	intergenic	KPNA4;ARL14	dist=92854;dist=18735	.	.	rs2204817	.
8	SMC4	chr3:160658487:T:C	T	C	0.376301	0.062229	0.00721	0.048097	0.076362	8.63066	6.44e-18	17.1909	3.46173	0.483721	0	5	784543	+++++?	intergenic	KPNA4;ARL14	dist=92916;dist=18673	.	.	rs6787452	.
8	SMC4	chr3:160658585:C:T	C	T	0.360587	0.064199	0.007274	0.049943	0.078456	8.82597	1.15e-18	17.9399	3.05528	0.548617	0	5	784540	+++++?	intergenic	KPNA4;ARL14	dist=93014;dist=18575	.	.	rs35664264	.
8	SMC4	chr3:160659063:C:T	C	T	0.36059	0.064205	0.007274	0.049949	0.078462	8.82683	1.14e-18	17.9432	3.02099	0.554318	0	5	784544	+++++?	intergenic	KPNA4;ARL14	dist=93492;dist=18097	.	.	rs4679909	.
8	SMC4	chr3:160659352:C:T	C	T	0.376308	0.062261	0.00721	0.048129	0.076393	8.63521	6.19e-18	17.2081	3.35853	0.499712	0	5	784552	+++++?	intergenic	KPNA4;ARL14	dist=93781;dist=17808	.	.	rs6777739	.
8	SMC4	chr3:160659407:A:C	A	C	0.376436	0.062259	0.007207	0.048133	0.076384	8.63874	6e-18	17.2215	3.43377	0.488021	0	5	784548	+++++?	intergenic	KPNA4;ARL14	dist=93836;dist=17753	.	.	rs17236586	.
8	SMC4	chr3:160659515:T:A	T	A	0.406451	0.056518	0.007147	0.04251	0.070526	7.90821	2.74e-15	14.5625	1.49766	0.827056	0	5	784542	+++++?	intergenic	KPNA4;ARL14	dist=93944;dist=17645	.	.	rs62272215	.
8	SMC4	chr3:160659529:T:C	T	C	0.376292	0.062083	0.007211	0.04795	0.076216	8.60974	7.73e-18	17.1116	3.42478	0.489407	0	5	784543	+++++?	intergenic	KPNA4;ARL14	dist=93958;dist=17631	.	.	rs62272216	.
8	SMC4	chr3:160659626:A:G	A	G	0.376309	0.062238	0.00721	0.048106	0.076371	8.63166	6.39e-18	17.1946	3.38455	0.495648	0	5	784551	+++++?	intergenic	KPNA4;ARL14	dist=94055;dist=17534	.	.	rs62272217	.
8	SMC4	chr3:160659810:T:C	T	C	0.376321	0.062289	0.00721	0.048157	0.076421	8.63909	5.99e-18	17.2229	3.43983	0.487087	0	5	784542	+++++?	intergenic	KPNA4;ARL14	dist=94239;dist=17350	.	.	rs62272218	.
8	SMC4	chr3:160659850:C:A	C	A	0.40948	0.057227	0.007153	0.043206	0.071247	8.0002	1.3e-15	14.8847	1.48277	0.82969	0	5	784525	+++++?	intergenic	KPNA4;ARL14	dist=94279;dist=17310	.	.	rs11709300	.
8	SMC4	chr3:160659966:T:G	T	G	0.376324	0.062227	0.007211	0.048094	0.07636	8.62993	6.48e-18	17.1881	3.50684	0.476839	0	5	784517	+++++?	intergenic	KPNA4;ARL14	dist=94395;dist=17194	.	.	rs62272219	.
8	SMC4	chr3:160660038:A:C	A	C	0.259897	0.066282	0.007845	0.050905	0.081659	8.4487	3.11e-17	16.5078	2.90054	0.574605	0	5	784540	+++++?	intergenic	KPNA4;ARL14	dist=94467;dist=17122	.	.	rs71314011	.
8	SMC4	chr3:160660855:G:A	G	A	0.376328	0.062251	0.00721	0.048119	0.076383	8.63367	6.28e-18	17.2023	3.42251	0.489759	0	5	784532	+++++?	intergenic	KPNA4;ARL14	dist=95284;dist=16305	.	.	rs10936207	.
8	SMC4	chr3:160660860:A:T	A	T	0.376196	0.062096	0.00721	0.047964	0.076227	8.61246	7.55e-18	17.1219	3.61455	0.460676	0	5	784535	+++++?	intergenic	KPNA4;ARL14	dist=95289;dist=16300	.	.	rs10936208	.
8	SMC4	chr3:160661237:G:A	G	A	0.376463	0.062635	0.00721	0.048503	0.076766	8.68739	3.92e-18	17.4067	3.33391	0.503577	0	5	784542	+++++?	intergenic	KPNA4;ARL14	dist=95666;dist=15923	.	.	rs10936209	.
8	SMC4	chr3:160661653:G:A	G	A	0.375776	0.062111	0.007207	0.047985	0.076237	8.61814	7.19e-18	17.1434	3.28474	0.511354	0	5	784549	+++++?	intergenic	KPNA4;ARL14	dist=96082;dist=15507	.	.	rs62272220	.
8	SMC4	chr3:160661884:A:G	A	G	0.410827	0.056846	0.007156	0.04282	0.070871	7.94375	2.06e-15	14.6865	1.67747	0.794807	0	5	784540	+++++?	intergenic	KPNA4;ARL14	dist=96313;dist=15276	.	.	rs4679910	.
8	SMC4	chr3:160662216:T:C	T	C	0.387689	0.064663	0.00723	0.050492	0.078833	8.94384	3.98e-19	18.3998	3.12454	0.537204	0	5	784534	+++++?	intergenic	KPNA4;ARL14	dist=96645;dist=14944	.	.	rs4679659	.
8	SMC4	chr3:160662316:T:C	T	C	0.376303	0.064806	0.007199	0.050695	0.078917	9.00153	2.36e-19	18.6271	2.56917	0.632295	0	5	784516	+++++?	intergenic	KPNA4;ARL14	dist=96745;dist=14844	.	.	rs4679660	.
8	SMC4	chr3:160662373:G:T	G	T	0.375375	0.065226	0.007197	0.051119	0.079333	9.06235	1.35e-19	18.8683	2.39399	0.663714	0	5	784520	+++++?	intergenic	KPNA4;ARL14	dist=96802;dist=14787	.	.	rs13095931	.
8	SMC4	chr3:160662786:G:A	G	A	0.375484	0.064395	0.007198	0.050286	0.078503	8.94608	3.9e-19	18.4086	2.52665	0.63987	0	5	784535	+++++?	intergenic	KPNA4;ARL14	dist=97215;dist=14374	.	.	rs35480231	.
8	SMC4	chr3:160662831:C:G	C	G	0.375432	0.064121	0.0072	0.05001	0.078232	8.90612	5.6e-19	18.252	2.56645	0.632777	0	5	784538	+++++?	intergenic	KPNA4;ARL14	dist=97260;dist=14329	.	.	rs35867836	.
8	SMC4	chr3:160662859:C:T	C	T	0.55181	-0.058606	0.007111	-0.072543	-0.044669	-8.24214	1.78e-16	15.7496	3.52444	0.474172	0	5	784538	-----?	intergenic	KPNA4;ARL14	dist=97288;dist=14301	.	.	rs12490985	.
8	SMC4	chr3:160662864:G:A	G	A	0.375457	0.06424	0.0072	0.050128	0.078351	8.9227	4.82e-19	18.3169	2.58463	0.629549	0	5	784532	+++++?	intergenic	KPNA4;ARL14	dist=97293;dist=14296	.	.	rs35308461	.
8	SMC4	chr3:160663396:A:T	A	T	0.375328	0.064213	0.007199	0.050102	0.078324	8.9191	4.98e-19	18.3028	2.55392	0.635008	0	5	784546	+++++?	intergenic	KPNA4;ARL14	dist=97825;dist=13764	.	.	rs6797760	.
8	SMC4	chr3:160663412:C:G	C	G	0.375423	0.064295	0.007199	0.050184	0.078406	8.93049	4.49e-19	18.3474	2.60137	0.62658	0	5	784547	+++++?	intergenic	KPNA4;ARL14	dist=97841;dist=13748	.	.	rs6773389	.
8	SMC4	chr3:160663881:T:G	T	G	0.387494	0.06387	0.007232	0.049696	0.078044	8.83187	1.09e-18	17.9628	3.5042	0.47724	0	5	784546	+++++?	intergenic	KPNA4;ARL14	dist=98310;dist=13279	.	.	rs28544045	.
8	SMC4	chr3:160664154:C:T	C	T	0.371139	0.064339	0.007195	0.050237	0.078441	8.94251	4.03e-19	18.3946	2.13572	0.710813	0	5	784544	+++++?	intergenic	KPNA4;ARL14	dist=98583;dist=13006	.	.	rs34362576	.
8	SMC4	chr3:160664185:T:G	T	G	0.375423	0.064378	0.007199	0.050267	0.078489	8.94205	4.05e-19	18.3928	2.5613	0.633693	0	5	784533	+++++?	intergenic	KPNA4;ARL14	dist=98614;dist=12975	.	.	rs34949451	.
8	SMC4	chr3:160664285:G:A	G	A	0.371178	0.064439	0.007195	0.050338	0.078541	8.95672	3.54e-19	18.4505	2.12646	0.712513	0	5	784541	+++++?	intergenic	KPNA4;ARL14	dist=98714;dist=12875	.	.	rs6776873	.
8	SMC4	chr3:160664588:G:A	G	A	0.375414	0.064411	0.007199	0.0503	0.078521	8.94683	3.88e-19	18.4116	2.55921	0.634066	0	5	784546	+++++?	intergenic	KPNA4;ARL14	dist=99017;dist=12572	.	.	rs35960015	.
8	SMC4	chr3:160664589:A:AC	A	AC	0.375323	0.064482	0.007201	0.050369	0.078596	8.95499	3.6e-19	18.4436	2.60457	0.626013	0	5	784548	+++++?	intergenic	KPNA4;ARL14	dist=99018;dist=12571	.	.	rs11399008	.
8	SMC4	chr3:160664634:A:G	A	G	0.375437	0.064458	0.0072	0.050346	0.078569	8.95264	3.68e-19	18.4344	2.53779	0.637882	0	5	784508	+++++?	intergenic	KPNA4;ARL14	dist=99063;dist=12526	.	.	rs6801373	.
8	SMC4	chr3:160664733:C:A	C	A	0.374401	0.063278	0.007194	0.049178	0.077378	8.79593	1.5e-18	17.8236	2.66711	0.614982	0	5	784535	+++++?	intergenic	KPNA4;ARL14	dist=99162;dist=12427	.	.	rs6779581	.
8	SMC4	chr3:160664792:C:A	C	A	0.360224	0.063331	0.007202	0.049215	0.077447	8.79356	1.53e-18	17.8144	3.52155	0.474609	0	5	784537	+++++?	intergenic	KPNA4;ARL14	dist=99221;dist=12368	.	.	rs6779671	.
8	SMC4	chr3:160665184:T:G	T	G	0.37588	0.063853	0.007197	0.049747	0.07796	8.87221	7.59e-19	18.1196	2.58149	0.630105	0	5	784522	+++++?	intergenic	KPNA4;ARL14	dist=99613;dist=11976	.	.	rs28730907	.
8	SMC4	chr3:160665764:C:T	C	T	0.387787	0.063459	0.00723	0.049287	0.07763	8.77676	1.78e-18	17.7496	3.39527	0.49398	0	5	784546	+++++?	intergenic	KPNA4;ARL14	dist=100193;dist=11396	.	.	rs36118017	.
8	SMC4	chr3:160666094:G:A	G	A	0.00392	0.403866	0.053455	0.299095	0.508638	7.55528	4.37e-14	13.3597	1.47937	0.830289	0	5	612917	++?+++	intergenic	KPNA4;ARL14	dist=100523;dist=11066	.	.	rs79796342	.
8	SMC4	chr3:160666744:A:T	A	T	0.340724	0.062101	0.007358	0.04768	0.076522	8.4404	3.33e-17	16.477	1.92795	0.749009	0	5	784279	+++++?	intergenic	KPNA4;ARL14	dist=101173;dist=10416	.	.	rs1522286	.
8	SMC4	chr3:160667551:G:A	G	A	0.339672	0.059302	0.007236	0.04512	0.073485	8.19532	2.63e-16	15.5802	6.72263	0.242099	0.256243	6	838768	+++++-	intergenic	KPNA4;ARL14	dist=101980;dist=9609	.	.	rs1980277	.
8	SMC4	chr3:160668074:G:T	G	T	0.33967	0.059266	0.007236	0.045083	0.073449	8.19025	2.74e-16	15.562	6.76842	0.238441	0.261275	6	838758	+++++-	intergenic	KPNA4;ARL14	dist=102503;dist=9086	.	.	rs1522285	.
8	SMC4	chr3:160668575:T:C	T	C	0.339692	0.059193	0.007236	0.04501	0.073375	8.18055	2.97e-16	15.527	6.78308	0.237279	0.262872	6	838761	+++++-	intergenic	KPNA4;ARL14	dist=103004;dist=8585	.	.	rs6803670	.
8	SMC4	chr3:160669090:G:A	G	A	0.260687	0.064366	0.007833	0.049013	0.079718	8.21737	2.19e-16	15.6599	2.6208	0.623144	0	5	784516	+++++?	intergenic	KPNA4;ARL14	dist=103519;dist=8070	.	.	rs13062928	.
8	SMC4	chr3:160669344:T:G	T	G	0.265264	0.064294	0.007821	0.048965	0.079622	8.22094	2.12e-16	15.6728	2.99815	0.558135	0	5	784541	+++++?	intergenic	KPNA4;ARL14	dist=103773;dist=7816	.	.	rs13085507	.
8	SMC4	chr3:160670152:T:C	T	C	0.345409	0.058196	0.007233	0.04402	0.072372	8.04642	8.95e-16	15.048	8.15148	0.148083	0.386614	6	838745	+++++-	intergenic	KPNA4;ARL14	dist=104581;dist=7008	.	.	rs11927913	.
8	SMC4	chr3:160671467:G:A	G	A	0.345225	0.057801	0.007232	0.043626	0.071977	7.99203	1.39e-15	14.856	8.17761	0.146715	0.388574	6	838771	+++++-	intergenic	KPNA4;ARL14	dist=105896;dist=5693	.	.	rs10936210	.
8	SMC4	chr3:160671803:TAA:T	TAA	T	0.137884	0.075358	0.009809	0.056132	0.094583	7.68266	1.63e-14	13.7876	1.39118	0.845727	0	5	784553	+++++?	intergenic	KPNA4;ARL14	dist=106233;dist=5355	.	.	rs10580640	.
8	SMC4	chr3:160673871:G:A	G	A	0.344219	0.060918	0.007347	0.046519	0.075318	8.29206	1.17e-16	15.9311	3.17296	0.529309	0	5	784523	+++++?	intergenic	KPNA4;ARL14	dist=108300;dist=3289	.	.	rs16831337	.
8	SMC4	chr3:160675322:T:C	T	C	0.273226	0.059181	0.007715	0.04406	0.074302	7.67103	1.79e-14	13.7483	5.31678	0.25631	0.247665	5	784531	+++++?	intergenic	KPNA4;ARL14	dist=109751;dist=1838	.	.	rs57718211	.
8	SMC4	chr3:160675757:T:A	T	A	0.339935	0.060349	0.007349	0.045945	0.074753	8.21182	2.29e-16	15.6398	3.34076	0.502501	0	5	784545	+++++?	intergenic	KPNA4;ARL14	dist=110186;dist=1403	.	.	rs7610939	.
8	SMC4	chr3:160676364:T:C	T	C	0.444173	0.05017	0.007012	0.036426	0.063914	7.15452	8.74e-13	12.0585	4.20236	0.520665	0	6	838704	++++++	upstream	ARL14	dist=796	.	.	rs6764067	.
8	SMC4	chr3:160676527:A:G	A	G	0.25751	0.063368	0.007854	0.047975	0.078762	8.0684	7.48e-16	15.126	3.91432	0.417726	0	5	784532	+++++?	upstream	ARL14	dist=633	.	.	rs35498840	.
8	SMC4	chr3:160677305:A:G	A	G	0.352852	0.056775	0.00725	0.042565	0.070984	7.83144	5.05e-15	14.2963	10.1572	0.070902	0.507738	6	837610	+++++-	UTR5	ARL14	NM_025047:c.-42A>G	.	.	rs1879797	ID=COSV57900116;OCCURENCE=1(large_intestine)
8	SMC4	chr3:160678553:C:G	C	G	0.340041	0.060112	0.007348	0.04571	0.074514	8.18076	2.97e-16	15.5278	3.42263	0.48974	0	5	784546	+++++?	downstream	ARL14	dist=106	.	.	rs6806755	.
8	SMC4	chr3:160678671:A:G	A	G	0.344174	0.059727	0.007343	0.045335	0.07412	8.13373	4.38e-16	15.3589	4.07833	0.395509	0.019205	5	784537	+++++?	downstream	ARL14	dist=224	.	.	rs4133253	.
8	SMC4	chr3:160679036:G:A	G	A	0.340205	0.060071	0.007347	0.045671	0.074472	8.17605	3.08e-16	15.5108	3.38046	0.496286	0	5	784534	+++++?	downstream	ARL14	dist=589	.	.	rs1403045	.
8	SMC4	chr3:160679962:A:T	A	T	0.258886	0.063398	0.007849	0.048014	0.078782	8.07711	6.97e-16	15.1569	3.95379	0.412296	0	5	783283	+++++?	intergenic	ARL14;PPM1L	dist=1515;dist=76269	.	.	rs7633839	.
8	SMC4	chr3:160680384:C:T	C	T	0.258502	0.063499	0.007846	0.04812	0.078877	8.09316	6.11e-16	15.214	3.70069	0.448026	0	5	784462	+++++?	intergenic	ARL14;PPM1L	dist=1937;dist=75847	.	.	rs11720693	.
8	SMC4	chr3:160680660:TGCAC:T	TGCAC	T	0.298352	0.059348	0.008075	0.043522	0.075175	7.34989	2.07e-13	12.6843	2.50779	0.473884	0	4	708822	+++?+?	intergenic	ARL14;PPM1L	dist=2214;dist=75567	.	.	rs3077220	.
8	SMC4	chr3:160681097:C:A	C	A	0.317315	0.059191	0.007511	0.04447	0.073913	7.88051	3.42e-15	14.4661	5.71422	0.221531	0.299992	5	784492	+++++?	intergenic	ARL14;PPM1L	dist=2650;dist=75134	.	.	rs2367209	.
8	SMC4	chr3:160681224:T:C	T	C	0.27958	0.058465	0.007681	0.043409	0.07352	7.61114	2.84e-14	13.5465	6.69669	0.152812	0.40269	5	784454	+++++?	intergenic	ARL14;PPM1L	dist=2777;dist=75007	.	.	rs60339919	.
8	SMC4	chr3:160681339:A:G	A	G	0.274248	0.059577	0.007705	0.044475	0.07468	7.73199	1.11e-14	13.9552	5.26651	0.261029	0.240483	5	784511	+++++?	intergenic	ARL14;PPM1L	dist=2892;dist=74892	.	.	rs34444753	.
8	SMC4	chr3:160681434:G:A	G	A	0.258532	0.063383	0.007844	0.048009	0.078758	8.08019	6.79e-16	15.1679	3.88765	0.421424	0	5	784462	+++++?	intergenic	ARL14;PPM1L	dist=2987;dist=74797	.	.	rs34058107	.
8	SMC4	chr3:160681482:A:G	A	G	0.279746	0.058647	0.007679	0.043596	0.073698	7.63721	2.32e-14	13.6341	6.74114	0.150217	0.406628	5	784423	+++++?	intergenic	ARL14;PPM1L	dist=3035;dist=74749	.	.	rs6792943	.
8	SMC4	chr3:160682371:A:C	A	C	0.347234	0.059873	0.007332	0.045502	0.074244	8.16564	3.36e-16	15.4734	4.49297	0.343382	0.10972	5	784543	+++++?	intergenic	ARL14;PPM1L	dist=3924;dist=73860	.	.	rs11714916	.
8	SMC4	chr3:160682774:A:C	A	C	0.411212	0.05442	0.00698	0.040739	0.068102	7.79605	6.69e-15	14.1745	5.26313	0.384619	0.049995	6	838735	++++++	intergenic	ARL14;PPM1L	dist=4327;dist=73457	.	.	rs6763757	.
8	SMC4	chr3:160682867:G:C	G	C	0.410964	0.054429	0.006997	0.040715	0.068143	7.77889	7.66e-15	14.1156	5.38236	0.371018	0.071039	6	838775	++++++	intergenic	ARL14;PPM1L	dist=4420;dist=73364	.	.	rs6788429	.
8	SMC4	chr3:160682963:A:G	A	G	0.410656	0.054866	0.006993	0.041159	0.068572	7.84587	4.51e-15	14.3461	5.80585	0.325571	0.1388	6	838762	++++++	intergenic	ARL14;PPM1L	dist=4516;dist=73268	.	.	rs6763892	.
8	SMC4	chr3:160683179:T:C	T	C	0.257873	0.062543	0.007725	0.047402	0.077684	8.0961	5.96e-16	15.2245	4.01104	0.547827	0	6	838753	++++++	intergenic	ARL14;PPM1L	dist=4732;dist=73052	.	.	rs13095326	.
8	SMC4	chr3:160683239:C:A	C	A	0.257475	0.064044	0.007853	0.048651	0.079437	8.15492	3.67e-16	15.4349	4.53909	0.337937	0.118767	5	784538	+++++?	intergenic	ARL14;PPM1L	dist=4792;dist=72992	.	.	rs13072556	.
8	SMC4	chr3:160683251:G:C	G	C	0.411959	0.054532	0.007001	0.040811	0.068253	7.78958	7.04e-15	14.1522	8.5338	0.129167	0.414095	6	838761	++++++	intergenic	ARL14;PPM1L	dist=4804;dist=72980	.	.	rs6788886	.
8	SMC4	chr3:160683292:T:C	T	C	0.421081	0.055602	0.007041	0.041802	0.069403	7.8968	3e-15	14.5227	7.14168	0.210315	0.299885	6	838764	++++++	intergenic	ARL14;PPM1L	dist=4845;dist=72939	.	.	rs6801636	.
8	SMC4	chr3:160685001:G:A	G	A	0.248525	0.052262	0.009334	0.033967	0.070557	5.59897	2.21e-08	7.65569	4.36368	0.224776	0.312507	4	540034	++??++	intergenic	ARL14;PPM1L	dist=6554;dist=71230	.	.	rs1993378	.
8	SMC4	chr3:160687247:G:A	G	A	0.271423	0.0481	0.007747	0.032916	0.063284	6.20898	5.5e-10	9.25979	7.84898	0.164757	0.362975	6	838771	++++++	intergenic	ARL14;PPM1L	dist=8800;dist=68984	.	.	rs1378665	.
8	SMC4	chr3:160819527:C:T	C	T	0.118362	0.066159	0.010424	0.045728	0.08659	6.34681	2.27e-10	9.64408	1.27471	0.865652	0	5	784507	+++++?	intronic	PPM1L	.	.	.	rs723060	.
8	SMC4	chr3:160936714:A:G	A	G	0.003141	0.356903	0.060922	0.237495	0.47631	5.85835	4.8e-09	8.3185	0.442609	0.978842	0	5	612917	++?+++	intronic	PPM1L	.	.	.	rs74744632	.
9	AFF1	chr4:87061724:C:G	C	G	0.388703	-0.045433	0.007091	-0.059332	-0.031534	-6.40686	1.53e-10	9.81403	1.63669	0.896778	0	6	838751	------	intronic	AFF1	.	.	.	rs7660883	.
9	AFF1	chr4:87061855:ATG:A	ATG	A	0.395329	-0.042987	0.007074	-0.056853	-0.029122	-6.07674	1.26e-09	8.89866	2.0705	0.839307	0	6	838764	------	intronic	AFF1	.	.	.	rs10597574	.
9	AFF1	chr4:87062748:CAT:C	CAT	C	0.386744	-0.045064	0.007092	-0.058964	-0.031165	-6.35452	2.16e-10	9.66582	1.73644	0.884278	0	6	838763	------	intronic	AFF1	.	.	.	rs3035539	.
9	AFF1	chr4:87063179:A:G	A	G	0.366705	-0.044042	0.007917	-0.059559	-0.028526	-5.5633	2.71e-08	7.56677	2.44496	0.654517	0	5	612915	--?---	intronic	AFF1	.	.	.	rs28432336	.
9	AFF1	chr4:87063458:C:T	C	T	0.386584	-0.045037	0.007092	-0.058937	-0.031137	-6.35059	2.21e-10	9.65474	1.90147	0.862604	0	6	838745	------	intronic	AFF1	.	.	.	rs11946481	.
9	AFF1	chr4:87064569:G:A	G	A	0.39291	-0.045204	0.007096	-0.059112	-0.031296	-6.37033	1.95e-10	9.71045	1.36543	0.928057	0	6	838765	------	intronic	AFF1	.	.	.	rs72877984	.
9	AFF1	chr4:87065229:G:A	G	A	0.392891	-0.045421	0.007096	-0.059329	-0.031513	-6.40102	1.59e-10	9.79742	1.23595	0.941382	0	6	838768	------	intronic	AFF1	.	.	.	rs28677145	.
9	AFF1	chr4:87069182:G:T	G	T	0.393705	-0.045227	0.007081	-0.059107	-0.031348	-6.38687	1.75e-10	9.75727	1.04788	0.958612	0	6	838393	------	intronic	AFF1	.	.	.	rs11097127	ID=COSV57116389;OCCURENCE=1(lung)
9	AFF1	chr4:87069713:C:CA	C	CA	0.43396	-0.047278	0.007062	-0.06112	-0.033436	-6.69439	2.24e-11	10.649	0.863	0.972842	0	6	838596	------	intronic	AFF1	.	.	.	rs11461770	.
9	AFF1	chr4:87071601:G:A	G	A	0.398477	-0.045942	0.007068	-0.059796	-0.032089	-6.49984	8.31e-11	10.0802	1.27342	0.937643	0	6	838770	------	intronic	AFF1	.	.	.	rs3736669	.
9	AFF1	chr4:87074967:T:G	T	G	0.352672	-0.045126	0.007192	-0.059223	-0.03103	-6.27464	3.62e-10	9.44184	2.98008	0.703056	0	6	838748	------	intronic	AFF1	.	.	.	rs17012368	.
9	AFF1	chr4:87075471:A:G	A	G	0.404174	-0.04819	0.007003	-0.061916	-0.034464	-6.88137	6.15e-12	11.2109	1.79113	0.877225	0	6	838761	------	intronic	AFF1	.	.	.	rs2125787	.
9	AFF1	chr4:87076256:C:CT	C	CT	0.40258	-0.048305	0.007012	-0.062049	-0.03456	-6.88843	5.86e-12	11.2324	1.86612	0.867342	0	6	838746	------	intronic	AFF1	.	.	.	rs11408312	.
9	AFF1	chr4:87077903:G:A	G	A	0.347695	-0.046374	0.007216	-0.060518	-0.032231	-6.42652	1.35e-10	9.87	2.88609	0.717543	0	6	838766	------	intronic	AFF1	.	.	.	rs9998251	.
9	AFF1	chr4:87079271:C:G	C	G	0.399337	-0.049463	0.00702	-0.063222	-0.035704	-7.04606	1.91e-12	11.7181	1.70754	0.887949	0	6	838773	------	intronic	AFF1	.	.	.	rs236995	.
9	AFF1	chr4:87079294:A:T	A	T	0.347788	-0.046423	0.007215	-0.060565	-0.032281	-6.43396	1.28e-10	9.89122	3.14997	0.676877	0	6	838771	------	intronic	AFF1	.	.	.	rs3775223	.
9	AFF1	chr4:87083662:A:ATT	A	ATT	0.35494	-0.044154	0.007172	-0.058212	-0.030097	-6.15641	7.67e-10	9.11535	2.9281	0.71107	0	6	838775	------	intronic	AFF1	.	.	.	rs370993489	.
9	AFF1	chr4:87084051:G:A	G	A	0.403969	-0.048469	0.007002	-0.062193	-0.034744	-6.92176	4.63e-12	11.3342	1.59119	0.902312	0	6	838767	------	intronic	AFF1	.	.	.	rs236996	ID=COSV57122395;OCCURENCE=1(haematopoietic_and_lymphoid_tissue),1(lung)
9	AFF1	chr4:87086075:T:C	T	C	0.352816	-0.045416	0.00719	-0.059508	-0.031323	-6.3166	2.76e-10	9.55915	2.78291	0.733412	0	6	838763	------	intronic	AFF1	.	.	.	rs4693156	.
9	AFF1	chr4:87087462:G:A	G	A	0.403569	-0.048771	0.007003	-0.062498	-0.035044	-6.96385	3.44e-12	11.4635	1.53528	0.908963	0	6	838769	------	intronic	AFF1	.	.	.	rs236984	.
9	AFF1	chr4:87087630:G:A	G	A	0.411171	-0.049788	0.007006	-0.06352	-0.036056	-7.10655	1.24e-12	11.9073	0.956215	0.966019	0	6	838770	------	intronic	AFF1	.	.	.	rs236985	.
9	AFF1	chr4:87087885:CATT:C	CATT	C	0.352199	-0.045969	0.007193	-0.060068	-0.031871	-6.39061	1.71e-10	9.76788	2.85625	0.722136	0	6	838769	------	intronic	AFF1	.	.	.	rs3836601	.
9	AFF1	chr4:87088605:AT:A	AT	A	0.403228	-0.049035	0.007014	-0.062782	-0.035288	-6.99125	2.83e-12	11.548	1.83969	0.870852	0	6	838451	------	intronic	AFF1	.	.	.	rs11296813	.
9	AFF1	chr4:87088627:C:T	C	T	0.399164	-0.049684	0.00702	-0.063443	-0.035925	-7.07745	1.53e-12	11.8161	1.6558	0.89442	0	6	838758	------	intronic	AFF1	.	.	.	rs236987	.
9	AFF1	chr4:87090641:T:G	T	G	0.352799	-0.045403	0.007189	-0.059493	-0.031314	-6.3159	2.77e-10	9.55719	2.80673	0.729753	0	6	838770	------	intronic	AFF1	.	.	.	rs3775221	.
9	AFF1	chr4:87093194:C:G	C	G	0.352905	-0.045527	0.007188	-0.059615	-0.031438	-6.33377	2.47e-10	9.60738	2.78623	0.732902	0	6	838769	------	intronic	AFF1	.	.	.	rs2045592	.
9	AFF1	chr4:87093601:A:G	A	G	0.352834	-0.04533	0.007188	-0.059418	-0.031243	-6.30671	2.94e-10	9.53144	2.93235	0.710415	0	6	838757	------	intronic	AFF1	.	.	.	rs3775220	.
9	AFF1	chr4:87095587:A:G	A	G	0.594522	0.048459	0.006997	0.034745	0.062173	6.92576	4.5e-12	11.3465	1.57352	0.904433	0	6	838769	++++++	intronic	AFF1	.	.	.	rs236992	.
9	AFF1	chr4:87095722:G:T	G	T	0.5941	0.04878	0.006997	0.035066	0.062493	6.97175	3.25e-12	11.4878	1.53741	0.908712	0	6	838768	++++++	intronic	AFF1	.	.	.	rs236993	.
9	AFF1	chr4:87097256:A:G	A	G	0.587452	0.049735	0.007004	0.036007	0.063463	7.10083	1.29e-12	11.8894	0.953036	0.966264	0	6	838740	++++++	intronic	AFF1	.	.	.	rs342452	.
9	AFF1	chr4:87097337:C:G	C	G	0.594896	0.048795	0.006999	0.035078	0.062513	6.97214	3.24e-12	11.489	1.56056	0.905977	0	6	838771	++++++	intronic	AFF1	.	.	.	rs342453	.
9	AFF1	chr4:87098315:A:G	A	G	0.352487	-0.045813	0.00719	-0.059905	-0.031721	-6.37199	1.93e-10	9.71514	2.81562	0.728386	0	6	838758	------	intronic	AFF1	.	.	.	rs3775217	.
9	AFF1	chr4:87100348:T:A	T	A	0.594454	0.048605	0.006999	0.034886	0.062324	6.94416	3.95e-12	11.4029	2.01358	0.847262	0	6	838753	++++++	intronic	AFF1	.	.	.	rs342454	.
9	AFF1	chr4:87102076:A:AT	A	AT	0.594408	0.050545	0.007357	0.036125	0.064965	6.87026	6.65e-12	11.1771	0.727793	0.947858	0	5	765892	+++?++	intronic	AFF1	.	.	.	rs3836600	.
9	AFF1	chr4:87102147:A:G	A	G	0.371075	-0.045067	0.007103	-0.058989	-0.031146	-6.34495	2.3e-10	9.63883	2.84665	0.723614	0	6	838764	------	intronic	AFF1	.	.	.	rs3775214	.
9	AFF1	chr4:87102718:T:C	T	C	0.595328	0.047736	0.006993	0.034029	0.061443	6.82599	9.06e-12	11.0429	2.11724	0.832696	0	6	838770	++++++	intronic	AFF1	.	.	.	rs342456	.
9	AFF1	chr4:87106498:G:A	G	A	0.594257	0.047673	0.006993	0.033967	0.06138	6.8172	9.63e-12	11.0164	2.08808	0.836828	0	6	838775	++++++	intronic	AFF1	.	.	.	rs1674999	.
9	AFF1	chr4:87107093:A:AG	A	AG	0.595667	0.047264	0.006994	0.033556	0.060972	6.75786	1.45e-11	10.8381	2.10662	0.834204	0	6	838753	++++++	intronic	AFF1	.	.	.	rs3841987	.
9	AFF1	chr4:87109109:G:T	G	T	0.587443	0.048396	0.006959	0.034756	0.062035	6.9544	3.68e-12	11.4344	2.21499	0.818668	0	6	838773	++++++	intronic	AFF1	.	.	.	rs442177	.
9	AFF1	chr4:87112200:T:G	T	G	0.403672	0.040452	0.006958	0.026813	0.05409	5.81341	6.29e-09	8.20165	1.96257	0.8543	0	6	838763	++++++	intronic	AFF1	.	.	.	rs447990	.
9	AFF1	chr4:87119254:A:G	A	G	0.606926	0.046263	0.007019	0.032506	0.060021	6.59091	4.52e-11	10.3445	3.641	0.602168	0	6	838763	++++++	intronic	AFF1	.	.	.	rs342438	.
9	AFF1	chr4:87119757:A:G	A	G	0.625943	0.045485	0.007199	0.031376	0.059594	6.31857	2.72e-10	9.56468	3.6302	0.45836	0	5	784543	+++++?	intronic	AFF1	.	.	.	rs342437	.
9	AFF1	chr4:87121026:CAG:C	CAG	C	0.627627	0.046102	0.007213	0.031964	0.060239	6.39144	1.7e-10	9.77025	3.37382	0.497321	0	5	784546	+++++?	intronic	AFF1	.	.	.	rs2307788	.
9	AFF1	chr4:87128698:T:C	T	C	0.606704	0.047228	0.00714	0.033233	0.061222	6.61444	3.86e-11	10.4133	3.70308	0.447678	0	5	784551	+++++?	intronic	AFF1	.	.	.	rs1037814	.
9	AFF1	chr4:87129402:G:A	G	A	0.606668	0.047467	0.00714	0.033473	0.061461	6.64817	3.07e-11	10.5124	3.34089	0.50248	0	5	784552	+++++?	intronic	AFF1	.	.	.	rs342469	.
9	AFF1	chr4:87130756:G:A	G	A	0.605826	0.047034	0.00714	0.03304	0.061028	6.58759	4.63e-11	10.3348	3.69302	0.449143	0	5	784554	+++++?	intronic	AFF1	.	.	.	rs342468	.
9	AFF1	chr4:87131067:T:C	T	C	0.605916	0.047169	0.00714	0.033175	0.061163	6.60657	4.07e-11	10.3903	3.74543	0.441553	0	5	784554	+++++?	intronic	AFF1	.	.	.	rs342467	.
9	AFF1	chr4:87131933:C:T	C	T	0.625787	0.046242	0.007205	0.03212	0.060365	6.41772	1.43e-10	9.84493	3.52831	0.473586	0	5	784546	+++++?	intronic	AFF1	.	.	.	rs342466	ID=COSV57118136;OCCURENCE=1(haematopoietic_and_lymphoid_tissue),1(lung)
9	AFF1	chr4:87135567:GT:G	GT	G	0.606678	0.048041	0.007143	0.034042	0.06204	6.72601	1.81e-11	10.743	3.36073	0.499368	0	5	784497	+++++?	intronic	AFF1	.	.	.	rs398083273	.
9	AFF1	chr4:87136201:G:A	G	A	0.600617	0.045433	0.007119	0.03148	0.059386	6.38216	1.8e-10	9.74394	3.98436	0.408126	0	5	784551	+++++?	UTR3	AFF1	NM_001166693:c.*500G>A;NM_001313959:c.*500G>A;NM_001313960:c.*500G>A;NM_005935:c.*500G>A	.	.	rs1408	.
9	AFF1	chr4:87137320:A:G	A	G	0.390793	0.042902	0.006977	0.029226	0.056578	6.14862	8.05e-10	9.09403	2.63723	0.755701	0	6	838773	++++++	UTR3	AFF1	NM_001166693:c.*1619A>G;NM_001313959:c.*1619A>G;NM_001313960:c.*1619A>G;NM_005935:c.*1619A>G	.	.	rs342461	ID=COSV57119302;OCCURENCE=3(lung)
9	AFF1	chr4:87138263:G:A	G	A	0.403479	0.042428	0.006959	0.02879	0.056067	6.09728	1.11e-09	8.95428	2.66553	0.751385	0	6	838763	++++++	UTR3	AFF1	NM_001166693:c.*2562G>A;NM_001313959:c.*2562G>A;NM_001313960:c.*2562G>A;NM_005935:c.*2562G>A	.	.	rs342459	.
9	AFF1	chr4:87138873:C:A	C	A	0.397384	0.042232	0.00697	0.028571	0.055892	6.05944	1.41e-09	8.85197	2.47296	0.780562	0	6	838761	++++++	UTR3	AFF1	NM_001166693:c.*3172C>A;NM_001313959:c.*3172C>A;NM_001313960:c.*3172C>A;NM_005935:c.*3172C>A	.	.	rs342458	.
9	AFF1	chr4:87140472:ATATAT:A	ATATAT	A	0.605923	0.052447	0.007516	0.037714	0.067179	6.97765	3.12e-12	11.506	0.746422	0.862235	0	4	711653	+++?+?	UTR3	AFF1	NM_001166693:c.*4772_*4776delTATAT;NM_001313959:c.*4772_*4776delTATAT;NM_001313960:c.*4772_*4776delTATAT;NM_005935:c.*4772_*4776delTATAT	.	.	rs149052922	ID=COSV57116215;OCCURENCE=1(oesophagus),1(central_nervous_system)
9	AFF1	chr4:87143279:A:G	A	G	0.370125	-0.046741	0.007213	-0.060878	-0.032604	-6.48025	9.47e-11	10.0238	2.83872	0.585167	0	5	784543	-----?	intergenic	AFF1;KLHL8	dist=2225;dist=16825	.	.	rs10023050	.
9	AFF1	chr4:87145972:G:A	G	A	0.386493	0.042611	0.007117	0.028661	0.056561	5.98702	2.2e-09	8.65787	2.26839	0.810897	0	6	819121	++++++	intergenic	AFF1;KLHL8	dist=4918;dist=14132	.	.	rs411365	.
10	TET2	chr4:104557965:G:C	G	C	0.024097	0.135348	0.020962	0.094263	0.176434	6.45689	1.1e-10	9.95679	1.32159	0.932694	0	6	838722	++++++	ncRNA_intronic	CXXC4-AS1	.	.	.	rs76617163	.
10	TET2	chr4:104568958:T:C	T	C	0.002701	0.412245	0.075159	0.264934	0.559557	5.48498	4.23e-08	7.37338	13.0207	0.011175	0.692798	5	784540	+-+++?	ncRNA_intronic	CXXC4-AS1	.	.	.	rs150053783	.
10	TET2	chr4:104570999:G:A	G	A	0.024047	0.137794	0.020969	0.096694	0.178894	6.57118	5.17e-11	10.2869	1.34955	0.929752	0	6	838771	++++++	ncRNA_intronic	CXXC4-AS1	.	.	.	rs17210809	.
10	TET2	chr4:104573972:T:C	T	C	0.002716	0.415793	0.075091	0.268615	0.56297	5.53722	3.15e-08	7.50209	12.9675	0.011436	0.691536	5	784534	+-+++?	ncRNA_intronic	CXXC4-AS1	.	.	.	rs144743483	.
10	TET2	chr4:104576215:A:C	A	C	0.02804	0.115499	0.020061	0.076179	0.154819	5.75737	8.77e-09	8.05709	1.61957	0.898873	0	6	838757	++++++	ncRNA_intronic	CXXC4-AS1	.	.	.	rs184338748	.
10	TET2	chr4:104576217:TG:T	TG	T	0.028041	0.115489	0.020061	0.076169	0.154808	5.75689	8.79e-09	8.05586	1.61997	0.898824	0	6	838762	++++++	ncRNA_intronic	CXXC4-AS1	.	.	.	rs145311071	.
10	TET2	chr4:104582548:C:T	C	T	0.025025	0.151763	0.020477	0.111628	0.191898	7.41145	1.3e-13	12.8848	1.17597	0.947162	0	6	838769	++++++	ncRNA_intronic	CXXC4-AS1	.	.	.	rs181571937	.
10	TET2	chr4:104595674:G:A	G	A	0.025506	0.147573	0.020367	0.107654	0.187492	7.24573	4.48e-13	12.3486	0.955793	0.966052	0	6	838759	++++++	ncRNA_intronic	CXXC4-AS1	.	.	.	rs17212524	.
10	TET2	chr4:104597525:T:C	T	C	0.00928	0.189439	0.033567	0.123648	0.25523	5.64364	1.71e-08	7.76781	5.79431	0.326751	0.137085	6	838725	++++++	ncRNA_intronic	CXXC4-AS1	.	.	.	rs139830429	.
10	TET2	chr4:104606432:T:C	T	C	0.004222	0.42433	0.056597	0.3134	0.535259	7.49743	6.8e-14	13.1676	9.77238	0.044442	0.590683	5	784543	+-+++?	ncRNA_intronic	CXXC4-AS1	.	.	.	rs75863086	.
10	TET2	chr4:104625822:C:G	C	G	0.024838	0.163116	0.020479	0.122978	0.203254	7.96516	1.73e-15	14.7615	2.14237	0.829116	0	6	838768	++++++	ncRNA_intronic	CXXC4-AS1	.	.	.	rs17213043	.
10	TET2	chr4:104633017:C:T	C	T	0.024839	0.163181	0.02048	0.123042	0.203321	7.96804	1.69e-15	14.7716	2.15429	0.827411	0	6	838711	++++++	ncRNA_intronic	CXXC4-AS1	.	.	.	rs76290651	.
10	TET2	chr4:104639802:AACTAT:A	AACTAT	A	0.004198	0.421871	0.056833	0.310479	0.533263	7.42305	1.19e-13	12.9228	10.0075	0.040302	0.600299	5	784509	+-+++?	ncRNA_intronic	CXXC4-AS1	.	.	.	rs147255115	.
10	TET2	chr4:104658314:T:C	T	C	0.028254	0.147634	0.019544	0.109327	0.185941	7.55376	4.42e-14	13.3546	2.20401	0.820256	0	6	838770	++++++	ncRNA_intronic	CXXC4-AS1	.	.	.	rs17049930	.
10	TET2	chr4:104660508:G:T	G	T	0.003376	0.455762	0.062417	0.333424	0.578099	7.30189	2.96e-13	12.529	8.03209	0.09041	0.501997	5	784547	+++++?	ncRNA_intronic	CXXC4-AS1	.	.	.	rs79157818	.
10	TET2	chr4:104660509:A:C	A	C	0.003376	0.455746	0.062417	0.333408	0.578084	7.30162	2.96e-13	12.5281	8.02922	0.090514	0.501819	5	784543	+++++?	ncRNA_intronic	CXXC4-AS1	.	.	.	rs76377000	.
10	TET2	chr4:104663386:C:G	C	G	0.025139	0.163677	0.020371	0.123749	0.203604	8.03475	9.85e-16	15.0067	1.84339	0.870363	0	6	838642	++++++	ncRNA_intronic	CXXC4-AS1	.	.	.	rs189123518	.
10	TET2	chr4:104666867:G:T	G	T	0.003433	0.453726	0.061982	0.332241	0.575212	7.32025	2.58e-13	12.5883	7.43698	0.114521	0.462147	5	784547	+++++?	ncRNA_intronic	CXXC4-AS1	.	.	.	rs76143593	.
10	TET2	chr4:104673854:C:T	C	T	0.025032	0.163899	0.020387	0.12394	0.203858	8.03928	9.49e-16	15.0227	1.81117	0.874607	0	6	838733	++++++	ncRNA_intronic	CXXC4-AS1	.	.	.	rs79082397	.
10	TET2	chr4:104679686:T:A	T	A	0.025049	0.162855	0.020383	0.122905	0.202806	7.98976	1.42e-15	14.848	1.76093	0.881136	0	6	838634	++++++	ncRNA_intronic	CXXC4-AS1	.	.	.	rs17280162	.
10	TET2	chr4:104685154:G:A	G	A	0.003424	0.455062	0.062174	0.3332	0.576924	7.31913	2.6e-13	12.5847	6.51373	0.163927	0.385912	5	784437	+++++?	ncRNA_intronic	CXXC4-AS1	.	.	.	rs116380007	.
10	TET2	chr4:104685312:G:A	G	A	0.003423	0.45562	0.062177	0.333754	0.577487	7.32782	2.44e-13	12.6128	6.47962	0.166079	0.38268	5	784547	+++++?	ncRNA_intronic	CXXC4-AS1	.	.	.	rs115045163	.
10	TET2	chr4:104688366:C:T	C	T	0.026951	0.157473	0.023614	0.111189	0.203757	6.66858	2.68e-11	10.5726	1.25203	0.740554	0	4	540034	++??++	ncRNA_intronic	CXXC4-AS1	.	.	.	rs765839054	.
10	TET2	chr4:104689056:G:A	G	A	0.024987	0.162962	0.020411	0.122957	0.202968	7.98412	1.49e-15	14.8281	1.73114	0.884953	0	6	838763	++++++	ncRNA_intronic	CXXC4-AS1	.	.	.	rs187816530	.
10	TET2	chr4:104701841:G:A	G	A	0.002715	0.493142	0.068503	0.358876	0.627409	7.19879	6.33e-13	12.1989	5.44702	0.244426	0.265653	5	784505	+++++?	intergenic	CXXC4-AS1;TET2	dist=4249;dist=444034	.	.	rs116592987	.
10	TET2	chr4:104713132:T:C	T	C	0.003429	0.464223	0.062006	0.342691	0.585756	7.4867	7.38e-14	13.1322	6.24055	0.181889	0.359031	5	784528	+++++?	intergenic	CXXC4-AS1;TET2	dist=15540;dist=432743	.	.	rs77662096	.
10	TET2	chr4:104714657:A:C	A	C	0.003428	0.463511	0.061978	0.342035	0.584987	7.47868	7.84e-14	13.1057	6.24032	0.181905	0.359008	5	784470	+++++?	intergenic	CXXC4-AS1;TET2	dist=17065;dist=431218	.	.	rs114818866	.
10	TET2	chr4:104717343:A:T	A	T	0.002733	0.50984	0.06803	0.3765	0.643179	7.4943	6.96e-14	13.1573	5.36343	0.251997	0.254209	5	784319	+++++?	intergenic	CXXC4-AS1;TET2	dist=19751;dist=428532	.	.	rs7699119	.
10	TET2	chr4:104733622:A:G	A	G	0.003417	0.460458	0.062211	0.338523	0.582392	7.4015	1.41e-13	12.8523	5.4955	0.240125	0.272132	5	784542	+++++?	intergenic	CXXC4-AS1;TET2	dist=36030;dist=412253	.	.	rs116599931	.
10	TET2	chr4:104735609:C:G	C	G	0.002722	0.505668	0.068407	0.37159	0.639746	7.39204	1.51e-13	12.8214	4.31358	0.365227	0.072697	5	784540	+++++?	intergenic	CXXC4-AS1;TET2	dist=38017;dist=410266	.	.	rs76330956	.
10	TET2	chr4:104735708:T:C	T	C	0.002717	0.495824	0.068668	0.361235	0.630414	7.22059	5.39e-13	12.2683	4.91523	0.296106	0.186204	5	784533	+++++?	intergenic	CXXC4-AS1;TET2	dist=38116;dist=410167	.	.	rs76547387	.
10	TET2	chr4:104750300:T:A	T	A	0.062228	0.077709	0.013569	0.051113	0.104305	5.72684	1.05e-08	7.9789	3.0415	0.693587	0	6	838767	++++++	intergenic	CXXC4-AS1;TET2	dist=52708;dist=395575	.	.	rs11724162	.
10	TET2	chr4:104761633:A:G	A	G	0.003412	0.456115	0.062364	0.333881	0.578349	7.31374	2.71e-13	12.5672	6.28859	0.178608	0.363927	5	784546	+++++?	intergenic	CXXC4-AS1;TET2	dist=64041;dist=384242	.	.	rs145664569	.
10	TET2	chr4:104766875:G:A	G	A	0.002806	0.467838	0.067847	0.334858	0.600818	6.8955	5.57e-12	11.2539	5.14247	0.272989	0.222163	5	784267	+++++?	intergenic	CXXC4-AS1;TET2	dist=69283;dist=379000	.	.	rs72664143	.
10	TET2	chr4:104769008:G:C	G	C	0.009125	0.192618	0.033762	0.126444	0.258792	5.70513	1.19e-08	7.92354	4.99016	0.417082	0	6	838769	++++++	intergenic	CXXC4-AS1;TET2	dist=71416;dist=376867	.	.	rs143789182	.
10	TET2	chr4:104775286:A:C	A	C	0.00583	0.302365	0.050776	0.202843	0.401887	5.95483	2.68e-09	8.57231	4.15242	0.38577	0.036707	5	784525	+++++?	intergenic	CXXC4-AS1;TET2	dist=77694;dist=370589	.	.	rs76648625	.
10	TET2	chr4:104779048:A:G	A	G	0.063387	0.081224	0.013466	0.054832	0.107617	6.03197	1.67e-09	8.77808	3.51364	0.621324	0	6	838731	++++++	intergenic	CXXC4-AS1;TET2	dist=81456;dist=366827	.	.	rs11726732	.
10	TET2	chr4:104782741:A:G	A	G	0.00351	0.487262	0.060795	0.368103	0.60642	8.0148	1.16e-15	14.9362	7.16676	0.127334	0.441868	5	784519	+++++?	intergenic	CXXC4-AS1;TET2	dist=85149;dist=363134	.	.	rs75733785	.
10	TET2	chr4:104783039:C:G	C	G	0.025074	0.169789	0.020417	0.129771	0.209807	8.31587	9.59e-17	16.0181	1.91483	0.8608	0	6	838756	++++++	intergenic	CXXC4-AS1;TET2	dist=85447;dist=362836	.	.	rs17216465	.
10	TET2	chr4:104783750:C:T	C	T	0.024978	0.170923	0.020444	0.130851	0.210994	8.36034	6.59e-17	16.1812	1.83584	0.871361	0	6	838746	++++++	intergenic	CXXC4-AS1;TET2	dist=86158;dist=362125	.	.	rs114129826	.
10	TET2	chr4:104786294:ACT:A	ACT	A	0.002603	0.517028	0.06963	0.380553	0.653502	7.42536	1.17e-13	12.9303	7.98279	0.092211	0.498922	5	784502	+++++?	intergenic	CXXC4-AS1;TET2	dist=88703;dist=359579	.	.	rs148662575	.
10	TET2	chr4:104787548:G:C	G	C	0.001805	0.634405	0.087172	0.463548	0.805262	7.27762	3.54e-13	12.4509	6.14629	0.104706	0.5119	4	558690	++?++?	intergenic	CXXC4-AS1;TET2	dist=89956;dist=358327	.	.	rs559828316	.
10	TET2	chr4:104787657:C:A	C	A	0.002228	0.573747	0.080774	0.415429	0.732064	7.10307	1.27e-12	11.8964	6.40047	0.093671	0.531285	4	558694	++?++?	intergenic	CXXC4-AS1;TET2	dist=90065;dist=358218	.	.	rs551603003	.
10	TET2	chr4:104796172:T:C	T	C	0.003426	0.488448	0.061714	0.367489	0.609408	7.91469	2.6e-15	14.585	11.7874	0.019004	0.660656	5	784556	+++++?	intergenic	CXXC4-AS1;TET2	dist=98580;dist=349703	.	.	rs75274600	.
10	TET2	chr4:104799317:T:C	T	C	0.003415	0.479784	0.061999	0.358266	0.601303	7.73856	1.05e-14	13.9777	11.8953	0.018147	0.663732	5	784161	+++++?	intergenic	CXXC4-AS1;TET2	dist=101725;dist=346558	.	.	rs115345830	.
10	TET2	chr4:104801703:A:G	A	G	0.029328	0.172988	0.018625	0.136483	0.209492	9.28797	1.67e-20	19.7768	4.54977	0.473253	0	6	838725	++++++	intergenic	CXXC4-AS1;TET2	dist=104111;dist=344172	.	.	rs116597408	.
10	TET2	chr4:104803856:A:C	A	C	0.00422	0.406296	0.057888	0.292835	0.519756	7.01865	2.33e-12	11.6329	12.7861	0.01237	0.68716	5	784486	+++++?	intergenic	CXXC4-AS1;TET2	dist=106264;dist=342019	.	.	rs186142415	.
10	TET2	chr4:104809310:C:T	C	T	0.003636	0.461101	0.060484	0.342552	0.579649	7.62353	2.58e-14	13.5881	12.8824	0.011865	0.689499	5	784532	+++++?	intergenic	CXXC4-AS1;TET2	dist=111718;dist=336565	.	.	rs6836887	.
10	TET2	chr4:104810137:A:G	A	G	0.001605	0.552859	0.087399	0.381558	0.72416	6.32573	2.6e-10	9.58477	11.2008	0.024398	0.642881	5	784537	-++++?	intergenic	CXXC4-AS1;TET2	dist=112545;dist=335738	.	.	rs6843344	.
10	TET2	chr4:104810828:T:C	T	C	0.006963	0.314413	0.048402	0.219545	0.409281	6.49589	8.53e-11	10.0688	11.7071	0.019667	0.658328	5	784525	+++++?	intergenic	CXXC4-AS1;TET2	dist=113236;dist=335047	.	.	rs76056562	.
10	TET2	chr4:104812818:A:G	A	G	0.0033	0.516366	0.062112	0.394626	0.638105	8.31346	9.79e-17	16.0093	9.92747	0.041667	0.597078	5	784534	+++++?	intergenic	CXXC4-AS1;TET2	dist=115226;dist=333057	.	.	rs114105417	.
10	TET2	chr4:104813208:T:C	T	C	0.003891	0.424089	0.058752	0.308934	0.539243	7.21824	5.49e-13	12.2608	11.3524	0.022877	0.64765	5	784548	+++++?	intergenic	CXXC4-AS1;TET2	dist=115616;dist=332667	.	.	rs2023830	.
10	TET2	chr4:104814414:TA:T	TA	T	0.003732	0.463925	0.059457	0.347389	0.580461	7.80266	6.35e-15	14.1972	12.9743	0.011402	0.691698	5	784436	+++++?	intergenic	CXXC4-AS1;TET2	dist=116823;dist=331460	.	.	rs577708786	.
10	TET2	chr4:104821038:C:G	C	G	0.0041	0.403568	0.058092	0.289709	0.517428	6.9471	3.87e-12	11.4119	11.1619	0.024803	0.641639	5	784549	+++++?	intergenic	CXXC4-AS1;TET2	dist=123446;dist=324837	.	.	rs183754210	.
10	TET2	chr4:104821805:A:G	A	G	0.002066	0.599894	0.082765	0.437674	0.762113	7.24814	4.4e-13	12.3563	5.69166	0.127614	0.472913	4	558687	++?++?	intergenic	CXXC4-AS1;TET2	dist=124213;dist=324070	.	.	rs546539444	.
10	TET2	chr4:104821819:C:A	C	A	0.002071	0.597969	0.082756	0.435768	0.760171	7.22569	5.19e-13	12.2845	5.70033	0.127136	0.473714	4	558685	++?++?	intergenic	CXXC4-AS1;TET2	dist=124227;dist=324056	.	.	rs538837446	.
10	TET2	chr4:104822253:T:C	T	C	0.004082	0.403442	0.058165	0.289438	0.517445	6.93614	4.18e-12	11.3783	11.7716	0.019133	0.660199	5	784446	+++++?	intergenic	CXXC4-AS1;TET2	dist=124661;dist=323622	.	.	rs115143694	.
10	TET2	chr4:104823795:C:T	C	T	0.001618	0.579994	0.086303	0.410841	0.749147	6.72047	1.88e-11	10.7265	11.8349	0.018622	0.662018	5	784373	-++++?	intergenic	CXXC4-AS1;TET2	dist=126203;dist=322080	.	.	rs76789523	.
10	TET2	chr4:104828292:G:C	G	C	0.004093	0.400799	0.058114	0.286895	0.514703	6.89672	5.52e-12	11.2577	11.5651	0.020896	0.654133	5	784341	+++++?	intergenic	CXXC4-AS1;TET2	dist=130700;dist=317583	.	.	rs75554062	.
10	TET2	chr4:104828738:C:T	C	T	0.028818	0.173896	0.018848	0.136954	0.210839	9.22613	2.98e-20	19.5256	5.15122	0.397705	0.029356	6	838567	++++++	intergenic	CXXC4-AS1;TET2	dist=131146;dist=317137	.	.	rs1548483	.
10	TET2	chr4:104836902:T:A	T	A	0.028068	0.17289	0.019082	0.135489	0.210292	9.06016	1.38e-19	18.8596	6.29491	0.278571	0.205708	6	838656	++++++	intergenic	CXXC4-AS1;TET2	dist=139310;dist=308973	.	.	rs62329718	.
10	TET2	chr4:104837794:A:G	A	G	0.003544	0.48668	0.060878	0.367359	0.606001	7.99433	1.37e-15	14.864	14.2163	0.006636	0.718633	5	784536	+++++?	intergenic	CXXC4-AS1;TET2	dist=140202;dist=308081	.	.	rs116819479	.
10	TET2	chr4:104838707:T:C	T	C	0.003605	0.48761	0.060308	0.369406	0.605814	8.08529	6.52e-16	15.186	13.7713	0.008062	0.709542	5	784547	+++++?	intergenic	CXXC4-AS1;TET2	dist=141115;dist=307168	.	.	rs114420266	.
10	TET2	chr4:104841976:G:A	G	A	0.002616	0.529393	0.069016	0.394122	0.664664	7.67061	1.79e-14	13.7469	9.15974	0.057228	0.563306	5	784550	+++++?	intergenic	CXXC4-AS1;TET2	dist=144384;dist=303899	.	.	rs146652597	.
10	TET2	chr4:104855164:G:A	G	A	0.003373	0.450967	0.063152	0.327189	0.574745	7.14097	9.65e-13	12.0157	12.325	0.015092	0.675455	5	784542	+++++?	intergenic	CXXC4-AS1;TET2	dist=157572;dist=290711	.	.	rs115762179	.
10	TET2	chr4:104877879:C:T	C	T	0.003442	0.460864	0.062519	0.338327	0.583401	7.37157	1.76e-13	12.7547	11.967	0.017598	0.665748	5	784541	+++++?	intergenic	CXXC4-AS1;TET2	dist=180287;dist=267996	.	.	rs78012627	.
10	TET2	chr4:104884951:A:T	A	T	0.029433	0.175294	0.018672	0.138696	0.211891	9.38795	6.51e-21	20.1864	5.77586	0.328643	0.134329	6	838771	++++++	intergenic	CXXC4-AS1;TET2	dist=187359;dist=260924	.	.	rs144317085	.
10	TET2	chr4:104941722:AT:A	AT	A	0.003597	0.441291	0.061041	0.321651	0.560931	7.22944	5.05e-13	12.2965	11.4781	0.021685	0.651511	5	783770	+++++?	intergenic	CXXC4-AS1;TET2	dist=244131;dist=204152	.	.	rs957020624	.
10	TET2	chr4:104943372:ACT:A	ACT	A	0.028164	0.176837	0.01906	0.139479	0.214194	9.27793	1.84e-20	19.736	4.81432	0.438959	0	6	838741	++++++	intergenic	CXXC4-AS1;TET2	dist=245781;dist=202501	.	.	rs199741557	.
10	TET2	chr4:104943379:C:T	C	T	0.003504	0.499416	0.060643	0.380555	0.618277	8.2353	1.88e-16	15.7248	13.6007	0.008685	0.705898	5	784536	+++++?	intergenic	CXXC4-AS1;TET2	dist=245787;dist=202496	.	.	rs79901204	.
10	TET2	chr4:104956810:T:C	T	C	0.003624	0.484379	0.060094	0.366596	0.602163	8.06043	7.99e-16	15.0977	15.6097	0.00359	0.743749	5	784329	+++++?	intergenic	CXXC4-AS1;TET2	dist=259218;dist=189065	.	.	rs187437459	.
10	TET2	chr4:104958948:T:C	T	C	0.002687	0.543708	0.067968	0.410491	0.676924	7.99952	1.31e-15	14.8823	10.1609	0.037803	0.606334	5	784487	+++++?	intergenic	CXXC4-AS1;TET2	dist=261356;dist=186927	.	.	rs116566966	.
10	TET2	chr4:105038984:T:C	T	C	0.003588	0.366019	0.062076	0.24435	0.487689	5.89628	3.82e-09	8.41782	12.9201	0.011673	0.690406	5	784434	--+++?	intergenic	CXXC4-AS1;TET2	dist=341392;dist=106891	.	.	rs6857413	.
10	TET2	chr4:105100134:T:C	T	C	0.015784	0.16394	0.025404	0.114147	0.213732	6.45325	1.13e-10	9.94637	7.34441	0.19626	0.319211	6	838769	++++++	intergenic	CXXC4-AS1;TET2	dist=402542;dist=45741	.	.	rs144577352	.
10	TET2	chr4:105121248:C:T	C	T	0.025594	0.130982	0.021131	0.089565	0.172399	6.19858	5.87e-10	9.23113	5.48794	0.35927	0.088912	6	838775	++++++	intergenic	CXXC4-AS1;TET2	dist=423656;dist=24627	.	.	rs72955106	.
10	TET2	chr4:105164624:T:C	T	C	0.018778	0.148351	0.023364	0.102557	0.194145	6.34951	2.23e-10	9.65169	5.20104	0.391841	0.038654	6	838776	++++++	intronic	TET2	.	.	.	rs116807778	.
10	TET2	chr4:105192203:TA:T	TA	T	0.01881	0.151349	0.023356	0.105571	0.197127	6.48006	9.48e-11	10.0233	6.09309	0.297266	0.179398	6	836871	++++++	ncRNA_intronic	TET2-AS1	.	.	.	rs758503316	.
10	TET2	chr4:105256330:G:C	G	C	0.018616	0.148463	0.023429	0.102542	0.194384	6.33669	2.42e-10	9.61558	5.25366	0.385714	0.048282	6	838735	++++++	ncRNA_intronic	TET2-AS1	.	.	.	rs142600248	.
10	TET2	chr4:105321129:G:A	G	A	0.020786	0.132194	0.022297	0.088491	0.175897	5.92867	3.14e-09	8.5031	3.94138	0.557887	0	6	838776	++++++	ncRNA_intronic	TET2-AS1	.	.	.	rs114550919	.
10	TET2	chr4:105453134:T:C	T	C	0.020699	0.131382	0.022257	0.087758	0.175005	5.903	3.67e-09	8.43549	2.76251	0.736543	0	6	838764	++++++	intronic	PPA2	.	.	.	rs114418084	.
11	TERT	chr5:1094274:T:A	T	A	0.388274	-0.040234	0.007087	-0.054125	-0.026343	-5.67681	1.41e-08	7.85163	3.48471	0.625703	0	6	838774	------	intronic	SLC12A7	.	.	.	rs4975552	ID=COSV53755515;OCCURENCE=1(haematopoietic_and_lymphoid_tissue)
11	TERT	chr5:1095894:C:T	C	T	0.382578	-0.042035	0.007142	-0.056035	-0.028036	-5.8853	4.08e-09	8.389	3.95241	0.556288	0	6	838762	------	intronic	SLC12A7	.	.	.	rs13186688	.
11	TERT	chr5:1097166:T:C	T	C	0.482247	-0.045377	0.006974	-0.059046	-0.031708	-6.50661	7.95e-11	10.0997	0.446789	0.97847	0	5	784531	-----?	intronic	SLC12A7	.	.	.	rs4975593	.
11	TERT	chr5:1097331:G:A	G	A	0.373041	-0.059197	0.0073	-0.073505	-0.044888	-8.1091	5.36e-16	15.2709	2.17183	0.70419	0	5	784514	-----?	intronic	SLC12A7	.	.	.	rs4975592	.
11	TERT	chr5:1099667:C:T	C	T	0.449214	-0.048954	0.007065	-0.062801	-0.035106	-6.92908	4.4e-12	11.3566	1.29237	0.862669	0	5	784547	-----?	intronic	SLC12A7	.	.	.	rs4975650	.
11	TERT	chr5:1099852:C:A	C	A	0.42241	-0.049653	0.007116	-0.0636	-0.035706	-6.97785	3.11e-12	11.5066	2.6406	0.619648	0	5	784545	-----?	intronic	SLC12A7	.	.	.	rs35801134	.
11	TERT	chr5:1100716:G:A	G	A	0.486132	-0.048122	0.006963	-0.06177	-0.034474	-6.91086	5e-12	11.3009	6.38236	0.27077	0.216591	6	838777	-----+	intronic	SLC12A7	.	.	.	rs60833263	.
11	TERT	chr5:1102019:A:C	A	C	0.737676	-0.047448	0.007846	-0.062827	-0.03207	-6.04732	1.52e-09	8.81934	4.88601	0.299195	0.181336	5	784553	-----?	intronic	SLC12A7	.	.	.	rs6879835	.
11	TERT	chr5:1102237:G:C	G	C	0.729392	-0.051781	0.007766	-0.067003	-0.036558	-6.6672	2.7e-11	10.5686	5.11889	0.275314	0.218581	5	784549	-----?	intronic	SLC12A7	.	.	.	rs6862111	.
11	TERT	chr5:1102591:C:T	C	T	0.626762	-0.049411	0.007161	-0.063447	-0.035375	-6.89974	5.41e-12	11.2669	2.56094	0.633757	0	5	784550	-----?	intronic	SLC12A7	.	.	.	rs10067280	ID=COSV53762945;OCCURENCE=2(liver)
11	TERT	chr5:1102879:A:G	A	G	0.655102	-0.050984	0.007257	-0.065207	-0.036761	-7.02569	2.21e-12	11.6548	1.85046	0.763238	0	5	784535	-----?	intronic	SLC12A7	.	.	.	rs4314449	.
11	TERT	chr5:1103035:C:T	C	T	0.648954	-0.051407	0.00722	-0.065557	-0.037256	-7.12031	1.12e-12	11.9506	2.45309	0.653054	0	5	784549	-----?	intronic	SLC12A7	.	.	.	rs4502870	.
11	TERT	chr5:1103380:T:C	T	C	0.661528	-0.049226	0.007287	-0.063508	-0.034944	-6.7556	1.47e-11	10.8313	2.60255	0.626372	0	5	784555	-----?	intronic	SLC12A7	.	.	.	rs6894574	.
11	TERT	chr5:1104674:C:CA	C	CA	0.719769	-0.054225	0.008114	-0.070128	-0.038321	-6.6829	2.43e-11	10.615	2.35181	0.502667	0	4	711249	---?-?	intronic	SLC12A7	.	.	.	rs11374557	.
11	TERT	chr5:1104823:C:T	C	T	0.535983	-0.054396	0.006906	-0.067932	-0.04086	-7.87633	3.53e-15	14.4516	10.6641	0.058462	0.531138	6	838771	-----+	intronic	SLC12A7	.	.	.	rs35188965	.
11	TERT	chr5:1106552:C:A	C	A	0.610457	-0.044705	0.007047	-0.058516	-0.030893	-6.34411	2.31e-10	9.63648	5.45319	0.363106	0.083105	6	838751	-----+	intronic	SLC12A7	.	.	.	rs10044441	.
11	TERT	chr5:1107313:C:A	C	A	0.527164	-0.049532	0.006908	-0.063071	-0.035992	-7.17027	7.79e-13	12.1083	10.1492	0.071116	0.507351	6	838757	-----+	intronic	SLC12A7	.	.	.	rs4535497	.
11	TERT	chr5:1107670:G:A	G	A	0.715721	-0.046755	0.007661	-0.061771	-0.031739	-6.10272	1.07e-09	8.96903	1.18737	0.880173	0	5	784553	-----?	intronic	SLC12A7	.	.	.	rs4975643	ID=COSV53760151;OCCURENCE=1(skin)
11	TERT	chr5:1107713:G:A	G	A	0.365172	-0.058124	0.007318	-0.072467	-0.043781	-7.94295	2.07e-15	14.6837	3.85784	0.425587	0	5	784550	-----?	intronic	SLC12A7	.	.	.	rs4975642	.
11	TERT	chr5:1108135:A:G	A	G	0.365434	-0.058351	0.007318	-0.072693	-0.044008	-7.97387	1.61e-15	14.7921	4.17996	0.382198	0.043053	5	784548	-----?	intronic	SLC12A7	.	.	.	rs4975639	.
11	TERT	chr5:1109199:G:C	G	C	0.531985	-0.050669	0.007034	-0.064456	-0.036881	-7.2029	6.14e-13	12.2119	10.4593	0.063219	0.521957	6	838729	-----+	intronic	SLC12A7	.	.	.	rs4458624	.
11	TERT	chr5:1109453:T:C	T	C	0.547471	-0.050333	0.006977	-0.064008	-0.036658	-7.21416	5.65e-13	12.2478	10.0061	0.075061	0.500307	6	838772	-----+	intronic	SLC12A7	.	.	.	rs4565255	.
11	TERT	chr5:1109477:C:G	C	G	0.69715	-0.050213	0.007577	-0.065064	-0.035362	-6.62699	3.55e-11	10.4501	1.90584	0.753073	0	5	784553	-----?	intronic	SLC12A7	.	.	.	rs4639275	.
11	TERT	chr5:1110682:T:C	T	C	0.571286	-0.04604	0.007023	-0.059806	-0.032274	-6.55516	5.75e-11	10.2403	10.9105	0.053185	0.541724	6	838767	-----+	intronic	SLC12A7	.	.	.	rs6864465	.
11	TERT	chr5:1111542:G:A	G	A	0.363794	0.04189	0.007171	0.027835	0.055946	5.84144	5.32e-09	8.27445	6.33573	0.274908	0.210825	6	838746	+++++-	intronic	SLC12A7	.	.	.	rs6883753	.
11	TERT	chr5:1112757:G:C	G	C	0.52658	-0.055339	0.007078	-0.069213	-0.041465	-7.81792	5.63e-15	14.2497	8.34068	0.138433	0.400529	6	838159	-----+	upstream	SLC12A7	dist=694	.	.	rs13181874	.
11	TERT	chr5:1113129:G:T	G	T	0.53516	-0.054097	0.006977	-0.067773	-0.040421	-7.75327	9.38e-15	14.0279	8.11167	0.150187	0.383604	6	838770	-----+	intergenic	SLC12A7;CTD-3080P12.3	dist=1066;dist=59967	.	.	rs4580814	.
11	TERT	chr5:1113300:T:A	T	A	0.790752	-0.047521	0.008495	-0.064172	-0.030871	-5.5939	2.28e-08	7.64301	0.407008	0.981899	0	5	784552	-----?	intergenic	SLC12A7;CTD-3080P12.3	dist=1237;dist=59796	.	.	rs4554271	.
11	TERT	chr5:1113371:T:G	T	G	0.53595	-0.054096	0.006979	-0.067774	-0.040419	-7.75185	9.48e-15	14.023	8.11975	0.149758	0.384217	6	838768	-----+	intergenic	SLC12A7;CTD-3080P12.3	dist=1308;dist=59725	.	.	rs6880997	.
11	TERT	chr5:1113385:G:A	G	A	0.533634	-0.054306	0.00699	-0.068006	-0.040605	-7.76875	8.3e-15	14.0808	7.96162	0.158364	0.371987	6	838765	-----+	intergenic	SLC12A7;CTD-3080P12.3	dist=1322;dist=59711	.	.	rs6895108	.
11	TERT	chr5:1113441:T:C	T	C	0.790907	-0.047703	0.008498	-0.06436	-0.031047	-5.61335	2.03e-08	7.69168	0.410779	0.981585	0	5	784544	-----?	intergenic	SLC12A7;CTD-3080P12.3	dist=1378;dist=59655	.	.	rs4285270	.
11	TERT	chr5:1113867:T:C	T	C	0.79289	-0.047473	0.008485	-0.064104	-0.030842	-5.59473	2.26e-08	7.6451	0.46898	0.97645	0	5	784547	-----?	intergenic	SLC12A7;CTD-3080P12.3	dist=1804;dist=59229	.	.	rs4576192	.
11	TERT	chr5:1114707:G:A	G	A	0.534961	-0.054102	0.006986	-0.067794	-0.040409	-7.74441	1.01e-14	13.9976	7.69132	0.174088	0.349917	6	838416	-----+	intergenic	SLC12A7;CTD-3080P12.3	dist=2644;dist=58389	.	.	rs7701990	.
11	TERT	chr5:1114829:G:A	G	A	0.534694	-0.054364	0.006985	-0.068054	-0.040673	-7.78277	7.43e-15	14.1288	7.86771	0.163679	0.364491	6	838766	-----+	intergenic	SLC12A7;CTD-3080P12.3	dist=2766;dist=58267	.	.	rs7702189	.
11	TERT	chr5:1115000:C:T	C	T	0.547717	-0.053538	0.006936	-0.067132	-0.039944	-7.71916	1.23e-14	13.9116	6.57943	0.253844	0.240055	6	838774	-----+	intergenic	SLC12A7;CTD-3080P12.3	dist=2937;dist=58096	.	.	rs7703616	.
11	TERT	chr5:1116930:G:A	G	A	0.39114	-0.055115	0.007137	-0.069105	-0.041126	-7.72198	1.2e-14	13.9212	0.813095	0.976191	0	6	838772	------	intergenic	SLC12A7;CTD-3080P12.3	dist=4867;dist=56166	.	.	rs11746711	.
11	TERT	chr5:1117629:A:T	A	T	0.601316	-0.04219	0.007125	-0.056154	-0.028225	-5.92171	3.28e-09	8.48475	2.37597	0.666974	0	5	784543	-----?	intergenic	SLC12A7;CTD-3080P12.3	dist=5566;dist=55467	.	.	rs4323268	.
11	TERT	chr5:1119230:G:A	G	A	0.613764	-0.040999	0.007039	-0.054796	-0.027202	-5.82443	5.89e-09	8.23022	1.68604	0.890654	0	6	838763	------	intergenic	SLC12A7;CTD-3080P12.3	dist=7167;dist=53866	.	.	rs34349324	.
11	TERT	chr5:1119296:C:T	C	T	0.622966	-0.040602	0.007041	-0.054402	-0.026801	-5.76628	8.32e-09	8.07999	2.30204	0.805967	0	6	838779	------	intergenic	SLC12A7;CTD-3080P12.3	dist=7233;dist=53800	.	.	rs6871855	.
11	TERT	chr5:1119498:G:C	G	C	0.480884	-0.043018	0.006883	-0.056507	-0.029528	-6.25028	4.23e-10	9.3741	2.31787	0.803638	0	6	838778	------	intergenic	SLC12A7;CTD-3080P12.3	dist=7435;dist=53598	.	.	rs35220556	.
11	TERT	chr5:1119908:G:C	G	C	0.621814	-0.041209	0.007062	-0.05505	-0.027369	-5.83578	5.5e-09	8.25972	2.24172	0.814788	0	6	838767	------	intergenic	SLC12A7;CTD-3080P12.3	dist=7845;dist=53188	.	.	rs4466208	.
11	TERT	chr5:1119988:A:G	A	G	0.622097	-0.04115	0.007063	-0.054994	-0.027306	-5.82602	5.83e-09	8.23435	2.16537	0.825822	0	6	838771	------	intergenic	SLC12A7;CTD-3080P12.3	dist=7925;dist=53108	.	.	rs4391214	.
11	TERT	chr5:1120105:C:T	C	T	0.610386	-0.042271	0.007155	-0.056295	-0.028248	-5.90803	3.56e-09	8.44872	1.66996	0.796167	0	5	784554	-----?	intergenic	SLC12A7;CTD-3080P12.3	dist=8042;dist=52991	.	.	rs3923254	.
11	TERT	chr5:1120443:G:A	G	A	0.610598	-0.041811	0.007029	-0.055588	-0.028033	-5.9479	2.79e-09	8.55395	1.34314	0.930431	0	6	838773	------	intergenic	SLC12A7;CTD-3080P12.3	dist=8380;dist=52653	.	.	rs4574586	.
11	TERT	chr5:1120449:C:T	C	T	0.617781	-0.043332	0.007171	-0.057388	-0.029277	-6.04262	1.56e-09	8.80669	1.77722	0.776647	0	5	784548	-----?	intergenic	SLC12A7;CTD-3080P12.3	dist=8386;dist=52647	.	.	rs4346809	.
11	TERT	chr5:1120839:C:T	C	T	0.541738	-0.045808	0.00706	-0.059645	-0.031971	-6.48871	8.95e-11	10.0481	0.72409	0.948325	0	5	784549	-----?	intergenic	SLC12A7;CTD-3080P12.3	dist=8776;dist=52257	.	.	rs13171076	.
11	TERT	chr5:1120934:A:T	A	T	0.622893	-0.040795	0.00709	-0.054691	-0.026898	-5.75386	8.95e-09	8.04808	1.77102	0.879834	0	6	838772	------	intergenic	SLC12A7;CTD-3080P12.3	dist=8871;dist=52162	.	.	rs4472296	.
11	TERT	chr5:1124863:C:T	C	T	0.304714	-0.049217	0.007555	-0.064024	-0.03441	-6.51494	7.52e-11	10.1238	3.78179	0.581241	0	6	838781	------	intergenic	SLC12A7;CTD-3080P12.3	dist=12800;dist=48233	.	.	rs11738271	.
11	TERT	chr5:1141134:C:G	C	G	0.49615	0.039633	0.007044	0.025827	0.053438	5.62666	1.88e-08	7.72509	3.3305	0.504115	0	5	784548	+++++?	intergenic	SLC12A7;CTD-3080P12.3	dist=29071;dist=31962	.	.	rs4072574	.
11	TERT	chr5:1141826:G:A	G	A	0.488929	-0.03918	0.007073	-0.053043	-0.025318	-5.53953	3.11e-08	7.50779	2.71949	0.605808	0	5	784548	-----?	intergenic	SLC12A7;CTD-3080P12.3	dist=29763;dist=31270	.	.	rs4078037	.
11	TERT	chr5:1142419:T:C	T	C	0.65225	0.05179	0.008577	0.034979	0.068601	6.03818	1.6e-09	8.79477	0.221335	0.974074	0	4	540034	++??++	intergenic	SLC12A7;CTD-3080P12.3	dist=30356;dist=30677	.	.	rs187620678	.
11	TERT	chr5:1143351:C:A	C	A	0.721044	0.04271	0.007799	0.027423	0.057996	5.47615	4.45e-08	7.35175	5.55307	0.235104	0.279678	5	784548	+++-+?	intergenic	SLC12A7;CTD-3080P12.3	dist=31288;dist=29745	.	.	rs7379082	.
11	TERT	chr5:1144687:T:C	T	C	0.678294	0.041374	0.007352	0.026965	0.055783	5.62797	1.87e-08	7.72839	2.37787	0.794765	0	6	838773	++++++	intergenic	SLC12A7;CTD-3080P12.3	dist=32624;dist=28409	.	.	rs6899170	.
11	TERT	chr5:1146314:G:A	G	A	0.673912	0.041942	0.007322	0.027591	0.056292	5.72839	1.04e-08	7.98286	2.50628	0.775548	0	6	838769	++++++	intergenic	SLC12A7;CTD-3080P12.3	dist=34251;dist=26782	.	.	rs7380149	.
11	TERT	chr5:1146558:T:C	T	C	0.677824	0.040197	0.007313	0.025863	0.054531	5.49638	3.97e-08	7.40137	3.05389	0.691678	0	6	838769	++++++	intergenic	SLC12A7;CTD-3080P12.3	dist=34495;dist=26538	.	.	rs10054387	.
11	TERT	chr5:1146772:A:T	A	T	0.676135	0.041075	0.007338	0.026693	0.055456	5.59789	2.22e-08	7.65298	2.95438	0.707019	0	6	838759	++++++	intergenic	SLC12A7;CTD-3080P12.3	dist=34709;dist=26324	.	.	rs10052951	.
11	TERT	chr5:1149591:T:A	T	A	0.693043	0.042641	0.007512	0.027917	0.057364	5.6765	1.41e-08	7.85082	4.12206	0.53198	0	6	838693	++++++	intergenic	SLC12A7;CTD-3080P12.3	dist=37528;dist=23505	.	.	rs4512166	.
11	TERT	chr5:1165775:A:G	A	G	0.064063	-0.076906	0.01392	-0.104189	-0.049624	-5.52499	3.37e-08	7.47185	7.40087	0.192493	0.324404	6	838761	------	intergenic	SLC12A7;CTD-3080P12.3	dist=53712;dist=7321	.	.	rs13166693	.
11	TERT	chr5:1169487:T:G	T	G	0.064478	-0.076093	0.013846	-0.103232	-0.048954	-5.49547	3.99e-08	7.39914	6.29202	0.278832	0.205343	6	838766	------	intergenic	SLC12A7;CTD-3080P12.3	dist=57424;dist=3609	.	.	rs13163234	.
11	TERT	chr5:1169866:G:C	G	C	0.063964	-0.076998	0.013916	-0.104272	-0.049723	-5.53318	3.22e-08	7.49209	6.72473	0.241931	0.256475	6	838763	------	intergenic	SLC12A7;CTD-3080P12.3	dist=57803;dist=3230	.	.	rs34325484	.
11	TERT	chr5:1169919:G:A	G	A	0.064459	-0.076169	0.01388	-0.103374	-0.048964	-5.48764	4.17e-08	7.37992	7.58767	0.180472	0.341037	6	838769	------	intergenic	SLC12A7;CTD-3080P12.3	dist=57856;dist=3177	.	.	rs13177034	.
11	TERT	chr5:1203384:T:C	T	C	0.252897	-0.047341	0.007972	-0.062967	-0.031715	-5.9381	2.96e-09	8.52802	5.41071	0.367836	0.075907	6	838753	------	intronic	SLC6A19	.	.	.	rs71593392	ID=COSV58674835;OCCURENCE=1(liver),1(prostate)
11	TERT	chr5:1214491:C:T	C	T	0.026878	0.123105	0.020234	0.083446	0.162764	6.08404	1.21e-09	8.91841	5.62212	0.229202	0.288524	5	784552	+++++?	intronic	SLC6A19	.	.	.	rs115974489	.
11	TERT	chr5:1224680:G:C	G	C	0.876112	0.069713	0.011284	0.047597	0.091829	6.17824	6.68e-10	9.17518	1.09959	0.894337	0	5	784555	+++++?	UTR3	SLC6A19	NM_001003841:c.*2776G>C	.	.	rs11133695	.
11	TERT	chr5:1228120:CT:C	CT	C	0.587624	0.045398	0.007038	0.031603	0.059193	6.4501	1.16e-10	9.93736	2.34955	0.798962	0	6	838617	++++++	intronic	SLC6A18	.	.	.	rs59438556	.
11	TERT	chr5:1228343:G:A	G	A	0.581527	0.041008	0.007008	0.027272	0.054745	5.85128	5.01e-09	8.30006	2.1588	0.826764	0	6	838776	++++++	intronic	SLC6A18	.	.	.	rs4975624	.
11	TERT	chr5:1228604:C:A	C	A	0.582456	0.041796	0.007008	0.02806	0.055532	5.96381	2.53e-09	8.59615	2.20012	0.820819	0	6	838780	++++++	intronic	SLC6A18	.	.	.	rs7730878	.
11	TERT	chr5:1241877:G:A	G	A	0.065723	-0.083921	0.014928	-0.11318	-0.054663	-5.62176	1.94e-08	7.71279	0.59089	0.964071	0	5	784554	-----?	intronic	SLC6A18	.	.	.	rs78844046	.
11	TERT	chr5:1241992:G:A	G	A	0.005455	0.289488	0.042734	0.205729	0.373248	6.77415	1.3e-11	10.8869	1.43615	0.920318	0	6	836188	++++++	intronic	SLC6A18	.	.	.	rs144972883	.
11	TERT	chr5:1249701:C:T	C	T	0.011681	0.246854	0.029662	0.188715	0.304992	8.32209	9.1e-17	16.0409	1.55201	0.817389	0	5	784547	+++++?	intergenic	SLC6A18;TERT	dist=3512;dist=3447	.	.	rs112333466	.
11	TERT	chr5:1253629:G:A	G	A	0.190431	-0.059521	0.008933	-0.07703	-0.042012	-6.66291	2.78e-11	10.5559	7.3392	0.196611	0.318727	6	838770	------	UTR3	TERT	NM_001193376:c.*99C>T;NM_198253:c.*99C>T	.	.	rs2853690	.
11	TERT	chr5:1255729:C:T	C	T	0.01067	0.240657	0.030939	0.180018	0.301297	7.77857	7.68e-15	14.1145	1.94603	0.745684	0	5	784532	+++++?	intronic	TERT	.	.	.	rs35387865	.
11	TERT	chr5:1257506:G:A	G	A	0.256062	-0.043069	0.007819	-0.058394	-0.027744	-5.50837	3.71e-08	7.43086	5.01826	0.413655	0.003639	6	838771	------	intronic	TERT	.	.	.	rs2736122	.
11	TERT	chr5:1260080:T:C	T	C	0.291974	-0.047207	0.007755	-0.062408	-0.032006	-6.08692	1.19e-09	8.92619	3.81183	0.576813	0	6	838767	------	intronic	TERT	.	.	.	rs2736118	.
11	TERT	chr5:1260936:C:T	C	T	0.030099	-0.131576	0.020614	-0.171979	-0.091174	-6.38296	1.79e-10	9.7462	7.6748	0.175092	0.348517	6	838778	------	intronic	TERT	.	.	.	rs34041736	.
11	TERT	chr5:1263953:C:T	C	T	0.254635	-0.043751	0.007893	-0.059223	-0.02828	-5.54273	3.05e-08	7.51571	5.07699	0.406557	0.015164	6	838769	------	intronic	TERT	.	.	.	rs2736115	.
11	TERT	chr5:1265089:C:T	C	T	0.283837	-0.046795	0.007778	-0.062039	-0.03155	-6.01638	1.84e-09	8.73629	5.58055	0.349194	0.10403	6	838774	------	intronic	TERT	.	.	.	rs2736114	.
11	TERT	chr5:1265258:G:A	G	A	0.255392	-0.043967	0.007885	-0.059421	-0.028512	-5.57598	2.52e-08	7.59831	5.30902	0.379342	0.058207	6	838751	------	intronic	TERT	.	.	.	rs2736113	.
11	TERT	chr5:1265820:G:A	G	A	0.255837	-0.043231	0.00788	-0.058676	-0.027787	-5.48644	4.2e-08	7.37697	4.90959	0.427014	0	6	838766	------	intronic	TERT	.	.	.	rs2736111	.
11	TERT	chr5:1266111:T:C	T	C	0.292093	-0.048267	0.007838	-0.063629	-0.032905	-6.1581	7.59e-10	9.11998	3.57816	0.611595	0	6	816014	------	intronic	TERT	.	.	.	rs2853684	.
11	TERT	chr5:1267766:C:G	C	G	0.020215	0.212543	0.02325	0.166973	0.258113	9.14163	6.53e-20	19.1851	5.22372	0.389192	0.042827	6	838776	++++++	intronic	TERT	.	.	.	rs35812074	.
11	TERT	chr5:1270868:C:G	C	G	0.21084	0.047432	0.008579	0.030616	0.064247	5.52849	3.31e-08	7.48049	4.77959	0.443367	0	6	838776	++++++	intronic	TERT	.	.	.	rs11742908	.
11	TERT	chr5:1271409:T:C	T	C	0.845396	-0.063337	0.009471	-0.081901	-0.044774	-6.68728	2.36e-11	10.6279	1.01999	0.960938	0	6	838774	------	intronic	TERT	.	.	.	rs11133719	.
11	TERT	chr5:1271868:G:A	G	A	0.004849	0.258064	0.047117	0.165713	0.350414	5.47703	4.43e-08	7.35392	2.09027	0.71916	0	5	784551	+++++?	intronic	TERT	.	.	.	rs572898109	.
11	TERT	chr5:1271959:C:T	C	T	0.007916	0.222983	0.036387	0.151666	0.294301	6.12817	9.16e-10	9.03822	6.85365	0.231754	0.270462	6	838774	++++++	intronic	TERT	.	.	.	rs138895564	.
11	TERT	chr5:1275413:C:A	C	A	0.455381	-0.050713	0.007001	-0.064435	-0.036992	-7.2439	4.54e-13	12.3427	4.03605	0.544237	0	6	836216	------	intronic	TERT	.	.	.	rs4975605	.
11	TERT	chr5:1276758:G:A	G	A	0.543465	-0.050265	0.007223	-0.064421	-0.036109	-6.95951	3.55e-12	11.4501	3.01138	0.555923	0	5	784537	-----?	intronic	TERT	.	.	.	rs56345976	.
11	TERT	chr5:1277462:G:A	G	A	0.480712	-0.14403	0.00697	-0.15769	-0.13037	-20.6657	8.09e-95	94.0919	8.3175	0.139584	0.398858	6	838773	------	intronic	TERT	.	.	.	rs33961405	.
11	TERT	chr5:1278469:C:T	C	T	0.125247	-0.108625	0.011184	-0.130546	-0.086705	-9.71247	2.85e-22	21.5456	1.03218	0.959928	0	6	838770	------	intronic	TERT	.	.	.	rs2075785	ID=COSV57212062;OCCURENCE=25(meninges),1(lung)
11	TERT	chr5:1279109:T:G	T	G	0.047908	-0.117728	0.016596	-0.150257	-0.0852	-7.09372	1.36e-12	11.8671	2.75142	0.600247	0	5	784514	-----?	intronic	TERT	.	.	.	rs35241335	ID=COSV104395526;OCCURENCE=2(meninges)
11	TERT	chr5:1279675:C:T	C	T	0.289597	0.098654	0.007569	0.083819	0.11349	13.0336	8.64e-39	38.0633	4.66779	0.457752	0	6	838771	++++++	intronic	TERT	.	.	.	rs10069690	.
11	TERT	chr5:1279849:G:C	G	C	0.419175	0.140702	0.006926	0.127126	0.154277	20.3143	1.1e-91	90.958	7.01078	0.21984	0.286813	6	838764	++++++	intronic	TERT	.	.	.	rs10054203	ID=COSV104394529;OCCURENCE=25(meninges)
11	TERT	chr5:1279913:G:A	G	A	0.184799	0.084168	0.008599	0.067314	0.101021	9.78858	1.35e-22	21.8709	1.63886	0.89651	0	6	838768	++++++	intronic	TERT	.	.	.	rs2242652	ID=COSV57205318;OCCURENCE=1(liver),24(meninges),4(soft_tissue)
11	TERT	chr5:1280013:T:C	T	C	0.44074	0.163808	0.006907	0.15027	0.177346	23.7158	2.87e-124	123.541	8.50682	0.130428	0.412236	6	838767	++++++	intronic	TERT	.	.	.	rs7734992	ID=COSV57212982;OCCURENCE=95(meninges),2(large_intestine),1(lung)
11	TERT	chr5:1280362:G:A	G	A	0.119485	0.126524	0.010204	0.106524	0.146523	12.3999	2.86e-35	34.5442	11.6207	0.040371	0.569735	6	838773	++++++	intronic	TERT	.	.	.	rs13167280	ID=COSV57198812;OCCURENCE=35(meninges),5(soft_tissue),1(lung)
11	TERT	chr5:1280715:G:C	G	C	0.337562	0.146933	0.007119	0.132979	0.160886	20.6393	1.4e-94	93.8544	4.56091	0.471776	0	6	838753	++++++	intronic	TERT	.	.	.	rs4975538	.
11	TERT	chr5:1280823:A:G	A	G	0.416438	0.149868	0.006935	0.136275	0.163461	21.61	1.67e-103	102.778	6.76456	0.238747	0.260854	6	838769	++++++	intronic	TERT	.	.	.	rs6897196	.
11	TERT	chr5:1280825:GAGCCCACC:G	GAGCCCACC	G	0.371246	0.153574	0.006965	0.139922	0.167225	22.049	1.13e-107	106.948	7.50376	0.185789	0.333667	6	838770	++++++	intronic	TERT	.	.	.	rs11278847	.
11	TERT	chr5:1282204:C:A	C	A	0.318986	0.18921	0.00709	0.175315	0.203106	26.6888	7.46e-157	156.127	6.99402	0.221085	0.285104	6	838770	++++++	intronic	TERT	.	.	.	rs7726159	ID=COSV104394523;OCCURENCE=42(meninges)
11	TERT	chr5:1282299:G:A	G	A	0.353201	0.182384	0.006985	0.168694	0.196075	26.1104	3.25e-150	149.488	5.88638	0.317432	0.150581	6	838765	++++++	intronic	TERT	.	.	.	rs7725218	ID=COSV57204890;OCCURENCE=81(meninges),5(lung)
11	TERT	chr5:1284861:C:T	C	T	0.375092	-0.086807	0.007971	-0.10243	-0.071185	-10.8909	1.37e-27	26.8621	4.0256	0.402553	0.006358	5	612869	--?---	intronic	TERT	.	.	.	rs35029535	.
11	TERT	chr5:1285859:C:A	C	A	0.314044	0.211441	0.007138	0.197451	0.225431	29.6234	8.84e-193	192.053	7.41111	0.191816	0.325337	6	838749	++++++	intronic	TERT	.	.	.	rs7705526	.
11	TERT	chr5:1285917:G:A	G	A	0.01111	0.188345	0.029715	0.130103	0.246586	6.33835	2.4e-10	9.62025	7.34452	0.196252	0.319221	6	838743	+++-++	intronic	TERT	.	.	.	rs112290073	.
11	TERT	chr5:1286401:C:A	C	A	0.50473	-0.188543	0.006785	-0.201842	-0.175244	-27.7879	7.16e-170	169.145	10.4934	0.062404	0.523508	6	838768	------	intronic	TERT	.	.	.	rs2736100	ID=COSV57244861;OCCURENCE=1(prostate)
11	TERT	chr5:1287079:G:A	G	A	0.590623	-0.187577	0.006832	-0.200968	-0.174186	-27.4553	7.05e-166	165.152	15.0269	0.010248	0.667264	6	838774	------	intronic	TERT	.	.	.	rs2853677	.
11	TERT	chr5:1287225:A:G	A	G	0.663505	-0.171765	0.00713	-0.185741	-0.15779	-24.0892	3.77e-128	127.424	12.8014	0.025312	0.609419	6	838755	------	intronic	TERT	.	.	.	rs2736099	.
11	TERT	chr5:1287390:T:C	T	C	0.876022	-0.136563	0.010232	-0.156619	-0.116508	-13.3463	1.37e-40	39.8635	4.11155	0.39112	0.027131	5	784551	-----?	intronic	TERT	.	.	.	rs7710703	.
11	TERT	chr5:1288432:T:C	T	C	0.733518	-0.105974	0.007526	-0.120724	-0.091223	-14.0817	5.44e-45	44.2643	8.63133	0.124704	0.420715	6	838777	------	intronic	TERT	.	.	.	rs2853676	.
11	TERT	chr5:1289105:G:A	G	A	0.009316	0.258189	0.032884	0.193738	0.322641	7.85163	4.3e-15	14.366	10.6226	0.059397	0.529307	6	837907	++++++	intronic	TERT	.	.	.	rs72709460	.
11	TERT	chr5:1292868:C:A	C	A	0.486572	-0.165483	0.006838	-0.178886	-0.15208	-24.1998	2.6e-129	128.584	11.8389	0.037063	0.577665	6	838775	------	intronic	TERT	.	.	.	rs2853672	.
11	TERT	chr5:1293971:C:T	C	T	0.259597	0.121951	0.007609	0.107037	0.136865	16.0263	9.37e-58	57.0284	4.88673	0.42986	0	6	838773	++++++	exonic	TERT	.	synonymous SNV	TERT:NM_001193376:exon2:c.G915A:p.A305A,TERT:NM_198253:exon2:c.G915A:p.A305A	rs2736098	ID=COSV57199189;OCCURENCE=1(breast),5(meninges),3(large_intestine),1(stomach),5(lung)
11	TERT	chr5:1295234:A:G	A	G	0.29536	0.110307	0.007345	0.095911	0.124702	15.0186	6.17e-51	50.2099	5.78014	0.328204	0.134969	6	838550	++++++	upstream	TERT	dist=166	.	.	rs2853669	.
11	TERT	chr5:1295957:A:G	A	G	0.867078	-0.125528	0.009661	-0.144463	-0.106593	-12.9934	1.46e-38	37.835	5.64734	0.34206	0.114627	6	838772	------	upstream	TERT	dist=889	.	.	rs7712562	.
11	TERT	chr5:1296140:A:AG	A	AG	0.294535	0.110756	0.007356	0.096339	0.125173	15.0574	3.43e-51	50.4641	5.85317	0.320769	0.145762	6	838743	++++++	intergenic	TERT;MIR4457	dist=1072;dist=13170	.	.	rs3215401	.
11	TERT	chr5:1296371:A:G	A	G	0.487867	-0.164196	0.00683	-0.177584	-0.150809	-24.0395	1.25e-127	126.903	12.2231	0.031855	0.59094	6	838766	------	intergenic	TERT;MIR4457	dist=1303;dist=12939	.	.	rs2735940	.
11	TERT	chr5:1296643:T:C	T	C	0.02254	0.16764	0.021766	0.124979	0.210301	7.70199	1.4e-14	13.8532	2.04306	0.843155	0	6	838776	++++++	intergenic	TERT;MIR4457	dist=1575;dist=12667	.	.	rs33987166	.
11	TERT	chr5:1296644:C:T	C	T	0.379514	0.052037	0.007038	0.038242	0.065833	7.39325	1.49e-13	12.8254	6.02853	0.303452	0.170611	6	838778	++++++	intergenic	TERT;MIR4457	dist=1576;dist=12666	.	.	rs2736109	.
11	TERT	chr5:1296962:ACC:A	ACC	A	0.295205	0.112805	0.008162	0.096807	0.128803	13.8203	2.12e-43	42.6736	6.47057	0.166654	0.381816	5	612917	++?+++	intergenic	TERT;MIR4457	dist=1895;dist=12346	.	.	rs10548207	.
11	TERT	chr5:1297143:T:C	T	C	0.882745	-0.143109	0.010126	-0.162956	-0.123261	-14.1324	2.65e-45	44.5764	3.59469	0.60911	0	6	838779	------	intergenic	TERT;MIR4457	dist=2075;dist=12167	.	.	rs6554754	.
11	TERT	chr5:1297373:C:T	C	T	0.285401	0.112076	0.007388	0.097595	0.126556	15.1699	6.23e-52	51.2052	5.84754	0.321338	0.14494	6	838775	++++++	intergenic	TERT;MIR4457	dist=2305;dist=11937	.	.	rs2736108	.
11	TERT	chr5:1297739:C:T	C	T	0.271859	0.112692	0.007507	0.097978	0.127405	15.0113	6.89e-51	50.1618	8.05264	0.153358	0.379086	6	838768	++++++	intergenic	TERT;MIR4457	dist=2671;dist=11571	.	.	rs2736107	.
11	TERT	chr5:1297803:T:C	T	C	0.865691	-0.125517	0.009626	-0.144385	-0.106649	-13.0389	8.07e-39	38.0931	4.8773	0.431037	0	6	838780	------	intergenic	TERT;MIR4457	dist=2735;dist=11507	.	.	rs7449190	.
11	TERT	chr5:1297902:G:A	G	A	0.07428	0.088331	0.012525	0.063782	0.112881	7.0522	1.83e-12	11.7373	2.00388	0.848608	0	6	838776	++++++	intergenic	TERT;MIR4457	dist=2834;dist=11408	.	.	rs148297846	.
11	TERT	chr5:1298667:C:T	C	T	0.533582	-0.092735	0.006986	-0.106427	-0.079043	-13.2752	3.54e-40	39.4504	5.64368	0.342447	0.114054	6	838747	------	intergenic	TERT;MIR4457	dist=3599;dist=10643	.	.	rs2736106	.
11	TERT	chr5:1298690:CT:C	CT	C	0.462324	-0.082117	0.006969	-0.095775	-0.068458	-11.7835	5.16e-32	31.2876	10.8797	0.053817	0.54043	6	838773	------	intergenic	TERT;MIR4457	dist=3623;dist=10619	.	.	rs34736137	.
11	TERT	chr5:1298972:C:T	C	T	0.141851	-0.088938	0.010366	-0.109255	-0.068621	-8.57986	1e-17	16.9987	3.615	0.606063	0	6	838775	------	intergenic	TERT;MIR4457	dist=3904;dist=10338	.	.	rs62329683	.
11	TERT	chr5:1299264:C:G	C	G	0.512264	0.038849	0.006844	0.025434	0.052264	5.6762	1.41e-08	7.85007	4.2771	0.510248	0	6	838774	++++++	intergenic	TERT;MIR4457	dist=4196;dist=10046	.	.	rs2735846	.
11	TERT	chr5:1299277:G:A	G	A	0.125401	-0.112856	0.01044	-0.133318	-0.092395	-10.8104	3.31e-27	26.4798	7.02797	0.218568	0.288557	6	838776	------	intergenic	TERT;MIR4457	dist=4209;dist=10033	.	.	rs2735947	.
11	TERT	chr5:1299744:G:C	G	C	0.255224	-0.066602	0.008114	-0.082505	-0.050699	-8.20868	2.35e-16	15.6285	1.93201	0.748263	0	5	784544	-----?	intergenic	TERT;MIR4457	dist=4676;dist=9566	.	.	rs13174814	.
11	TERT	chr5:1299747:G:C	G	C	0.26491	-0.061236	0.008011	-0.076937	-0.045534	-7.64384	2.21e-14	13.6565	2.13873	0.710261	0	5	784551	-----?	intergenic	TERT;MIR4457	dist=4679;dist=9563	.	.	rs13174919	.
11	TERT	chr5:1299910:G:T	G	T	0.277098	0.052673	0.007715	0.037552	0.067795	6.82725	8.98e-12	11.0467	6.82697	0.23383	0.26761	6	838771	++++++	intergenic	TERT;MIR4457	dist=4842;dist=9400	.	.	rs2853668	.
11	TERT	chr5:1300195:G:T	G	T	0.250354	-0.076564	0.008338	-0.092906	-0.060223	-9.18306	4.45e-20	19.3516	2.01563	0.732884	0	5	784526	-----?	intergenic	TERT;MIR4457	dist=5127;dist=9115	.	.	rs4975612	.
11	TERT	chr5:1300286:T:C	T	C	0.396464	0.061046	0.006995	0.047336	0.074756	8.72734	2.76e-18	17.5596	7.77295	0.169201	0.356744	6	838730	++++++	intergenic	TERT;MIR4457	dist=5218;dist=9024	.	.	rs2736103	.
11	TERT	chr5:1300469:C:G	C	G	0.182013	0.090851	0.008662	0.073873	0.107829	10.488	1.05e-25	24.9773	3.5616	0.614089	0	6	838774	++++++	intergenic	TERT;MIR4457	dist=5401;dist=8841	.	.	rs2735845	.
11	TERT	chr5:1300722:G:T	G	T	0.052197	-0.10533	0.015683	-0.136069	-0.074592	-6.71623	1.93e-11	10.7139	8.994	0.109304	0.444074	6	838728	-----+	intergenic	TERT;MIR4457	dist=5654;dist=8588	.	.	rs71595005	.
11	TERT	chr5:1303752:CT:C	CT	C	0.004849	0.305232	0.043827	0.219332	0.391133	6.9645	3.42e-12	11.4655	5.04637	0.410248	0.009188	6	838742	++++++	intergenic	TERT;MIR4457	dist=8685;dist=5557	.	.	rs543796723	.
11	TERT	chr5:1304317:C:T	C	T	0.103694	-0.119755	0.011376	-0.142052	-0.097458	-10.5271	6.97e-26	25.1568	7.81257	0.166872	0.360005	6	838699	------	intergenic	TERT;MIR4457	dist=9249;dist=4993	.	.	rs2735944	.
11	TERT	chr5:1306406:G:C	G	C	0.154628	-0.125983	0.009718	-0.14503	-0.106935	-12.9638	2.15e-38	37.6671	7.41556	0.115491	0.460594	5	784520	-----?	intergenic	TERT;MIR4457	dist=11338;dist=2904	.	.	rs7446461	.
11	TERT	chr5:1308437:G:A	G	A	0.203713	-0.11493	0.008707	-0.131996	-0.097864	-13.1994	9.71e-40	39.0128	7.70596	0.173202	0.351152	6	838764	------	downstream	MIR4457	dist=873	.	.	rs4635969	.
11	TERT	chr5:1309053:T:C	T	C	0.630187	0.038966	0.007095	0.02506	0.052872	5.49225	4.06e-08	7.39123	5.50686	0.357194	0.092042	6	838773	++++++	downstream	MIR4457	dist=257	.	.	rs61574973	.
11	TERT	chr5:1310990:GA:G	GA	G	0.557705	0.040633	0.007004	0.026905	0.054361	5.80141	6.75e-09	8.17057	6.03261	0.303059	0.171172	6	838197	++++++	intergenic	MIR4457;CLPTM1L	dist=1614;dist=6761	.	.	rs398093131	.
11	TERT	chr5:1311083:C:T	C	T	0.846884	-0.071019	0.009352	-0.08935	-0.052688	-7.59362	3.25e-14	13.4878	4.10309	0.392235	0.025124	5	784553	-----?	intergenic	MIR4457;CLPTM1L	dist=1706;dist=6669	.	.	rs12332579	.
11	TERT	chr5:1311327:G:C	G	C	0.035988	-0.150183	0.018584	-0.186608	-0.113758	-8.08123	6.74e-16	15.1716	5.98438	0.307742	0.164491	6	838774	------	intergenic	MIR4457;CLPTM1L	dist=1950;dist=6425	.	.	rs74608764	.
11	TERT	chr5:1311905:T:C	T	C	0.605829	0.045091	0.007005	0.031362	0.05882	6.43735	1.26e-10	9.90091	5.36501	0.372976	0.068035	6	838768	++++++	intergenic	MIR4457;CLPTM1L	dist=2528;dist=5847	.	.	rs6866783	.
11	TERT	chr5:1312214:C:T	C	T	0.178333	-0.123042	0.009167	-0.14101	-0.105074	-13.4218	4.96e-41	40.3046	6.38788	0.171993	0.373814	5	784544	-----?	intergenic	MIR4457;CLPTM1L	dist=2837;dist=5538	.	.	rs35953391	.
11	TERT	chr5:1313127:G:C	G	C	0.178131	-0.123146	0.009174	-0.141126	-0.105165	-13.4238	4.83e-41	40.3163	6.16803	0.186946	0.351495	5	784527	-----?	intergenic	MIR4457;CLPTM1L	dist=3750;dist=4625	.	.	rs36115365	.
11	TERT	chr5:1313586:A:G	A	G	0.605906	0.045692	0.007002	0.031967	0.059416	6.52524	7.02e-11	10.1535	5.34214	0.375566	0.064046	6	838772	++++++	intergenic	MIR4457;CLPTM1L	dist=4209;dist=4166	.	.	rs28379291	.
11	TERT	chr5:1313894:C:T	C	T	0.606172	0.045366	0.007004	0.031638	0.059094	6.4771	9.67e-11	10.0148	4.46556	0.484505	0	6	838772	++++++	intergenic	MIR4457;CLPTM1L	dist=4517;dist=3858	.	.	rs10078017	.
11	TERT	chr5:1314579:C:T	C	T	0.036256	-0.150225	0.018512	-0.186507	-0.113942	-8.11517	5.1e-16	15.2926	6.84623	0.23233	0.269671	6	838763	------	intergenic	MIR4457;CLPTM1L	dist=5202;dist=3173	.	.	rs115494926	.
11	TERT	chr5:1315228:G:A	G	A	0.606077	0.045321	0.007001	0.031599	0.059042	6.47375	9.88e-11	10.0051	4.73295	0.449332	0	6	838778	++++++	intergenic	MIR4457;CLPTM1L	dist=5851;dist=2524	.	.	rs4975615	.
11	TERT	chr5:1316987:G:A	G	A	0.840188	-0.063924	0.009216	-0.081987	-0.045862	-6.93652	4.17e-12	11.3794	6.63459	0.156505	0.397099	5	784558	-----?	downstream	CLPTM1L	dist=765	.	.	rs6554759	.
11	TERT	chr5:1317366:A:G	A	G	0.196986	-0.124873	0.008703	-0.141931	-0.107815	-14.3481	1.21e-46	45.9164	9.91116	0.077792	0.495518	6	838773	------	downstream	CLPTM1L	dist=386	.	.	rs13170453	.
11	TERT	chr5:1317705:A:G	A	G	0.589615	0.054655	0.006959	0.041016	0.068294	7.85437	4.21e-15	14.3755	4.2782	0.510096	0	6	838775	++++++	downstream	CLPTM1L	dist=47	.	.	rs3816659	.
11	TERT	chr5:1317834:C:T	C	T	0.833796	-0.061359	0.009137	-0.079268	-0.04345	-6.71525	1.95e-11	10.711	7.5954	0.107575	0.473366	5	784558	---+-?	UTR3	CLPTM1L	NM_030782:c.*535G>A	.	.	rs1801075	.
11	TERT	chr5:1319565:C:A	C	A	0.193933	-0.125005	0.008755	-0.142164	-0.107846	-14.2785	3.3e-46	45.4817	10.3458	0.066009	0.516713	6	838772	------	intronic	CLPTM1L	.	.	.	rs451360	ID=COSV57989826;OCCURENCE=1(liver)
11	TERT	chr5:1320021:G:A	G	A	0.449657	-0.04523	0.00695	-0.058852	-0.031609	-6.50827	7.86e-11	10.1045	3.2043	0.668521	0	6	838732	------	intronic	CLPTM1L	.	.	.	rs421629	.
11	TERT	chr5:1320132:G:A	G	A	0.437616	-0.041813	0.006913	-0.055363	-0.028263	-6.04825	1.51e-09	8.82184	2.77558	0.734537	0	6	838764	------	intronic	CLPTM1L	.	.	.	rs380286	.
11	TERT	chr5:1320607:C:T	C	T	0.353107	-0.042333	0.007166	-0.056377	-0.028288	-5.90773	3.57e-09	8.44793	6.26213	0.281541	0.20155	6	838769	------	intronic	CLPTM1L	.	.	.	rs402710	ID=COSV57990027;OCCURENCE=2(haematopoietic_and_lymphoid_tissue),1(lung)
11	TERT	chr5:1321475:C:CT	C	CT	0.018898	-0.184378	0.026068	-0.235472	-0.133284	-7.07284	1.58e-12	11.8017	1.17402	0.947345	0	6	838438	------	intronic	CLPTM1L	.	.	.	rs367657423	.
11	TERT	chr5:1321758:C:T	C	T	0.162685	0.064244	0.009149	0.046311	0.082176	7.02179	2.28e-12	11.6427	6.1952	0.185037	0.354338	5	784553	+++++?	intronic	CLPTM1L	.	.	.	rs10073340	.
11	TERT	chr5:1321972:C:T	C	T	0.448059	-0.043674	0.006876	-0.057151	-0.030196	-6.3513	2.2e-10	9.65672	2.91947	0.712399	0	6	838777	------	intronic	CLPTM1L	.	.	.	rs401681	ID=COSV57990702;OCCURENCE=1(lung)
11	TERT	chr5:1322353:G:A	G	A	0.412265	-0.051022	0.006965	-0.064673	-0.037371	-7.32556	2.48e-13	12.6054	3.15952	0.675408	0	6	838755	------	intronic	CLPTM1L	.	.	.	rs381949	.
11	TERT	chr5:1322539:A:G	A	G	0.149375	0.069443	0.00939	0.051039	0.087848	7.39534	1.47e-13	12.8322	4.52696	0.339363	0.116404	5	784547	+++++?	intronic	CLPTM1L	.	.	.	rs34880677	.
11	TERT	chr5:1322548:T:C	T	C	0.804562	-0.090833	0.008491	-0.107476	-0.074191	-10.6975	1.13e-26	25.9483	3.16975	0.673834	0	6	838773	------	intronic	CLPTM1L	.	.	.	rs428499	.
11	TERT	chr5:1323081:T:C	T	C	0.836734	-0.10758	0.009016	-0.125251	-0.089909	-11.9326	8.71e-33	32.06	2.40607	0.790569	0	6	838775	------	intronic	CLPTM1L	.	.	.	rs410805	.
11	TERT	chr5:1323097:C:T	C	T	0.433945	-0.042007	0.006903	-0.055537	-0.028477	-6.08534	1.2e-09	8.92192	2.39674	0.791959	0	6	838727	------	intronic	CLPTM1L	.	.	.	rs13178866	.
11	TERT	chr5:1324006:G:A	G	A	0.404722	-0.0518	0.006965	-0.065451	-0.038149	-7.43742	1.07e-13	12.9699	3.00787	0.698773	0	6	838772	------	intronic	CLPTM1L	.	.	.	rs414965	.
11	TERT	chr5:1325409:G:A	G	A	0.049005	0.088053	0.015185	0.05829	0.117816	5.79861	6.87e-09	8.16333	9.33269	0.096508	0.464249	6	838779	++++++	intronic	CLPTM1L	.	.	.	rs62329694	.
11	TERT	chr5:1325475:T:C	T	C	0.442553	-0.041719	0.006902	-0.055247	-0.028191	-6.04432	1.54e-09	8.81128	2.81727	0.728132	0	6	838768	------	intronic	CLPTM1L	.	.	.	rs421284	ID=COSV57991869;OCCURENCE=1(lung)
11	TERT	chr5:1325652:A:G	A	G	0.438176	-0.042228	0.00691	-0.055771	-0.028685	-6.11142	1.02e-09	8.99267	2.31609	0.8039	0	6	838775	------	intronic	CLPTM1L	.	.	.	rs466502	.
11	TERT	chr5:1325688:A:G	A	G	0.437478	-0.043745	0.006907	-0.057283	-0.030207	-6.33318	2.48e-10	9.60573	2.84641	0.72365	0	6	838776	------	intronic	CLPTM1L	.	.	.	rs465498	ID=COSV57990379;OCCURENCE=1(lung)
11	TERT	chr5:1330138:T:C	T	C	0.439242	-0.042078	0.006906	-0.055613	-0.028543	-6.0933	1.14e-09	8.94347	2.44331	0.785008	0	6	838769	------	intronic	CLPTM1L	.	.	.	rs452932	ID=COSV57991674;OCCURENCE=1(lung)
11	TERT	chr5:1330725:T:C	T	C	0.439479	-0.041364	0.006906	-0.0549	-0.027828	-5.9896	2.16e-09	8.66475	2.31216	0.80448	0	6	838770	------	intronic	CLPTM1L	.	.	.	rs452384	ID=COSV57990602;OCCURENCE=1(liver)
11	TERT	chr5:1331104:A:G	A	G	0.437046	-0.040583	0.006901	-0.05411	-0.027057	-5.88059	4.2e-09	8.37667	2.40985	0.790007	0	6	838769	------	intronic	CLPTM1L	.	.	.	rs370348	.
11	TERT	chr5:1331558:CAGGCCCTGAGCTGTGCAGCCGCTGG:C	CAGGCCCTGAGCTGTGCAGCCGCTGG	C	0.153201	-0.056537	0.010313	-0.07675	-0.036323	-5.48212	4.3e-08	7.36637	2.17495	0.703619	0	5	765796	---?--	intronic	CLPTM1L	.	.	.	rs538006730	.
11	TERT	chr5:1332962:A:G	A	G	0.44976	-0.040819	0.007028	-0.054593	-0.027044	-5.80809	6.49e-09	8.18787	2.22078	0.817828	0	6	812977	------	intronic	CLPTM1L	.	.	.	rs2447853	.
11	TERT	chr5:1334126:G:A	G	A	0.037882	-0.125621	0.01822	-0.161332	-0.08991	-6.89468	5.6e-12	11.2515	9.42474	0.093276	0.469481	6	838764	------	intronic	CLPTM1L	.	.	.	rs138885969	.
11	TERT	chr5:1334392:GA:G	GA	G	0.558065	0.042244	0.006915	0.028691	0.055797	6.1094	1.03e-09	8.98716	2.1195	0.832375	0	6	838678	++++++	intronic	CLPTM1L	.	.	.	rs397768407	.
11	TERT	chr5:1334614:C:T	C	T	0.093887	-0.110844	0.012073	-0.134507	-0.087182	-9.18146	4.52e-20	19.3452	0.936796	0.919223	0	5	784514	-----?	intronic	CLPTM1L	.	.	.	rs397640	.
11	TERT	chr5:1335227:T:A	T	A	0.00535	0.291811	0.042749	0.208023	0.375599	6.82612	9.05e-12	11.0433	5.96155	0.309978	0.161293	6	838766	++++++	intronic	CLPTM1L	.	.	.	rs187861381	.
11	TERT	chr5:1335270:CTG:C	CTG	C	0.197621	-0.12532	0.008696	-0.142363	-0.108277	-14.412	4.82e-47	46.3169	9.47204	0.091654	0.472131	6	838756	------	intronic	CLPTM1L	.	.	.	rs3030832	.
11	TERT	chr5:1336063:A:T	A	T	0.407008	-0.052581	0.00696	-0.066222	-0.03894	-7.5549	4.38e-14	13.3584	2.61714	0.758759	0	6	838773	------	intronic	CLPTM1L	.	.	.	rs457130	.
11	TERT	chr5:1336106:T:C	T	C	0.452832	-0.045664	0.006945	-0.059276	-0.032051	-6.57484	5.04e-11	10.2976	3.43368	0.633446	0	6	838758	------	intronic	CLPTM1L	.	.	.	rs467095	.
11	TERT	chr5:1336128:A:G	A	G	0.440026	-0.042455	0.006909	-0.055997	-0.028913	-6.14467	8.26e-10	9.08324	2.31231	0.804457	0	6	838767	------	intronic	CLPTM1L	.	.	.	rs455433	.
11	TERT	chr5:1336344:T:C	T	C	0.440026	-0.042259	0.006909	-0.055801	-0.028716	-6.11615	9.87e-10	9.00551	2.21351	0.818882	0	6	838772	------	intronic	CLPTM1L	.	.	.	rs460073	.
11	TERT	chr5:1336511:T:A	T	A	0.41476	-0.051254	0.006959	-0.064893	-0.037615	-7.36544	1.84e-13	12.7348	2.49168	0.777748	0	6	838776	------	intronic	CLPTM1L	.	.	.	rs462608	.
11	TERT	chr5:1336955:T:C	T	C	0.452886	-0.045577	0.006945	-0.05919	-0.031964	-6.56221	5.49e-11	10.2608	3.40013	0.638551	0	6	838727	------	intronic	CLPTM1L	.	.	.	rs456366	.
11	TERT	chr5:1336991:T:A	T	A	0.440023	-0.042013	0.00691	-0.055555	-0.02847	-6.0804	1.23e-09	8.90857	2.10619	0.834265	0	6	838733	------	intronic	CLPTM1L	.	.	.	rs459961	.
11	TERT	chr5:1337791:A:T	A	T	0.454156	-0.045235	0.006953	-0.058863	-0.031607	-6.50584	7.99e-11	10.0975	2.80069	0.73068	0	6	838765	------	intronic	CLPTM1L	.	.	.	rs31484	ID=COSV57990385;OCCURENCE=1(lung)
11	TERT	chr5:1337963:C:T	C	T	0.016228	0.142827	0.025332	0.093176	0.192477	5.63818	1.76e-08	7.75405	8.65968	0.123433	0.422611	6	838776	++++++	exonic	CLPTM1L	.	nonsynonymous SNV	CLPTM1L:NM_030782:exon5:c.G619A:p.V207M	rs113203740	ID=COSV57991899;OCCURENCE=1(thyroid)
11	TERT	chr5:1338408:TG:T	TG	T	0.415328	-0.052285	0.006969	-0.065945	-0.038625	-7.50216	6.56e-14	13.1833	2.86883	0.7202	0	6	838683	------	intronic	CLPTM1L	.	.	.	rs34620990	.
11	TERT	chr5:1340137:G:A	G	A	0.152835	0.069312	0.009326	0.051034	0.087591	7.4323	1.11e-13	12.9531	3.02665	0.553376	0	5	784550	+++++?	intronic	CLPTM1L	.	.	.	rs35595862	.
11	TERT	chr5:1340986:G:C	G	C	0.436534	-0.041686	0.006904	-0.055218	-0.028155	-6.03832	1.6e-09	8.79515	2.0626	0.840417	0	6	838773	------	intronic	CLPTM1L	.	.	.	rs31487	.
11	TERT	chr5:1342042:A:G	A	G	0.431177	-0.04403	0.006964	-0.057681	-0.03038	-6.32221	2.66e-10	9.57489	2.83508	0.725393	0	6	827743	------	intronic	CLPTM1L	.	.	.	rs31488	.
11	TERT	chr5:1342599:C:A	C	A	0.40205	-0.050923	0.006962	-0.064569	-0.037278	-7.31448	2.69e-13	12.5696	2.25772	0.812456	0	6	838752	------	intronic	CLPTM1L	.	.	.	rs31489	.
11	TERT	chr5:1343281:C:CCAGGA	C	CCAGGA	0.009577	0.257956	0.032188	0.194868	0.321045	8.01405	1.17e-15	14.9335	1.95175	0.855781	0	6	838772	++++++	intronic	CLPTM1L	.	.	.	rs201491953	.
11	TERT	chr5:1343679:C:T	C	T	0.152121	-0.056485	0.009859	-0.075808	-0.037162	-5.72945	1.03e-08	7.98556	2.45883	0.782683	0	6	838769	------	intronic	CLPTM1L	.	.	.	rs10462706	.
11	TERT	chr5:1344343:G:A	G	A	0.42273	-0.038284	0.006912	-0.051831	-0.024737	-5.53898	3.12e-08	7.50644	1.90869	0.86163	0	6	838779	------	intronic	CLPTM1L	.	.	.	rs31490	.
11	TERT	chr5:1345966:T:C	T	C	0.265298	-0.096232	0.008003	-0.111918	-0.080546	-12.0245	2.87e-33	32.5414	3.89227	0.420782	0	5	784544	-----?	upstream	CLPTM1L	dist=867	.	.	rs27071	.
11	TERT	chr5:1347013:C:T	C	T	0.424827	-0.039405	0.006933	-0.052993	-0.025816	-5.68356	1.35e-08	7.86872	0.955311	0.966089	0	6	838772	------	intergenic	CLPTM1L;LINC01511	dist=1914;dist=16569	.	.	rs27069	.
11	TERT	chr5:1347124:C:T	C	T	0.262998	-0.094322	0.007878	-0.109763	-0.07888	-11.9724	5.4e-33	32.268	5.78734	0.327465	0.136045	6	838778	------	intergenic	CLPTM1L;LINC01511	dist=2025;dist=16458	.	.	rs27068	.
11	TERT	chr5:1348237:G:A	G	A	0.090863	-0.10523	0.012075	-0.128896	-0.081564	-8.71503	3.07e-18	17.5124	6.43855	0.265853	0.223428	6	838769	-----+	intergenic	CLPTM1L;LINC01511	dist=3138;dist=15345	.	.	rs40183	.
11	TERT	chr5:1349015:G:C	G	C	0.165068	0.054855	0.009143	0.036934	0.072776	5.99943	2.04e-09	8.69099	1.96016	0.743087	0	5	784521	+++++?	intergenic	CLPTM1L;LINC01511	dist=3916;dist=14567	.	.	rs71575565	.
11	TERT	chr5:1354943:C:T	C	T	0.43635	-0.038722	0.006946	-0.052336	-0.025107	-5.57463	2.54e-08	7.59495	1.38279	0.926187	0	6	838738	------	intergenic	CLPTM1L;LINC01511	dist=9844;dist=8639	.	.	rs37006	.
11	TERT	chr5:1355744:C:T	C	T	0.153801	0.056564	0.009499	0.037945	0.075183	5.95443	2.68e-09	8.57127	6.03828	0.196308	0.337559	5	784524	+++-+?	intergenic	CLPTM1L;LINC01511	dist=10645;dist=7838	.	.	rs9312825	.
11	TERT	chr5:1356335:C:T	C	T	0.436843	-0.038847	0.006948	-0.052466	-0.025228	-5.59083	2.32e-08	7.63536	1.42417	0.921651	0	6	838771	------	intergenic	CLPTM1L;LINC01511	dist=11236;dist=7247	.	.	rs37005	.
11	TERT	chr5:1356569:C:T	C	T	0.204546	-0.117161	0.008567	-0.133951	-0.10037	-13.6764	1.55e-42	41.8098	7.97672	0.157524	0.373176	6	838773	------	intergenic	CLPTM1L;LINC01511	dist=11470;dist=7013	.	.	rs37004	.
11	TERT	chr5:1356656:A:C	A	C	0.431116	-0.038243	0.006942	-0.05185	-0.024637	-5.50884	3.7e-08	7.43203	1.43954	0.91994	0	6	838746	------	intergenic	CLPTM1L;LINC01511	dist=11557;dist=6926	.	.	rs37003	.
11	TERT	chr5:1358369:G:A	G	A	0.031234	-0.148844	0.020044	-0.188131	-0.109558	-7.42589	1.17e-13	12.9321	4.58772	0.468234	0	6	838774	------	intergenic	CLPTM1L;LINC01511	dist=13270;dist=5213	.	.	rs116309746	.
11	TERT	chr5:1358786:C:T	C	T	0.492644	-0.038277	0.006865	-0.051733	-0.024821	-5.57542	2.53e-08	7.59692	4.62125	0.463826	0	6	838728	------	intergenic	CLPTM1L;LINC01511	dist=13687;dist=4796	.	.	rs27067	.
11	TERT	chr5:1359018:T:C	T	C	0.851279	-0.079623	0.009645	-0.098529	-0.060718	-8.25499	1.6e-16	15.7962	3.67517	0.597063	0	6	838763	------	intergenic	CLPTM1L;LINC01511	dist=13919;dist=4564	.	.	rs27066	.
11	TERT	chr5:1359103:C:T	C	T	0.009317	0.23131	0.033041	0.166551	0.29607	7.0008	2.65e-12	11.5776	4.13372	0.530329	0	6	838765	++++++	intergenic	CLPTM1L;LINC01511	dist=14004;dist=4479	.	.	rs11959559	.
11	TERT	chr5:1359140:G:A	G	A	0.490459	-0.038552	0.006859	-0.051996	-0.025108	-5.62055	1.95e-08	7.70976	5.13161	0.400031	0.025647	6	838761	------	intergenic	CLPTM1L;LINC01511	dist=14041;dist=4442	.	.	rs27065	.
11	TERT	chr5:1359523:G:GC	G	GC	0.00718	0.211238	0.037825	0.137101	0.285375	5.58463	2.4e-08	7.61989	3.52721	0.619274	0	6	838772	++++++	intergenic	CLPTM1L;LINC01511	dist=14424;dist=4059	.	.	rs142706066	.
11	TERT	chr5:1359823:T:C	T	C	0.855157	-0.076229	0.009663	-0.095168	-0.05729	-7.88899	3.19e-15	14.4956	3.85841	0.569976	0	6	838775	------	intergenic	CLPTM1L;LINC01511	dist=14724;dist=3759	.	.	rs27064	.
11	TERT	chr5:1360076:C:T	C	T	0.005762	0.306725	0.040673	0.227006	0.386445	7.54121	4.87e-14	13.3129	7.18857	0.20699	0.304451	6	838772	++++++	intergenic	CLPTM1L;LINC01511	dist=14977;dist=3506	.	.	rs11960441	.
11	TERT	chr5:1360419:T:C	T	C	0.065574	-0.08562	0.01382	-0.112707	-0.058534	-6.19546	5.99e-10	9.22253	5.99096	0.307099	0.16541	6	838759	-----+	intergenic	CLPTM1L;LINC01511	dist=15320;dist=3163	.	.	rs34152723	.
11	TERT	chr5:1361773:T:C	T	C	0.874228	-0.092733	0.010344	-0.113007	-0.072459	-8.96501	3.29e-19	18.4831	2.8504	0.723036	0	6	838778	------	intergenic	CLPTM1L;LINC01511	dist=16674;dist=1809	.	.	rs27919	.
11	TERT	chr5:1362090:GA:G	GA	G	0.228145	-0.052219	0.00812	-0.068134	-0.036305	-6.43134	1.31e-10	9.88374	19.296	0.001693	0.740879	6	838769	------	intergenic	CLPTM1L;LINC01511	dist=16992;dist=1491	.	.	rs35659713	.
11	TERT	chr5:1362933:G:A	G	A	0.221452	-0.051881	0.008206	-0.067964	-0.035798	-6.32267	2.65e-10	9.57619	19.7391	0.001399	0.746695	6	838704	------	downstream	LINC01511	dist=649	.	.	rs3733798	.
11	TERT	chr5:1363656:C:T	C	T	0.032494	-0.149031	0.019653	-0.18755	-0.110512	-7.58325	3.52e-14	13.4531	4.1894	0.522483	0	6	838778	------	ncRNA_exonic	LINC01511	.	.	.	rs75699861	.
11	TERT	chr5:1363710:T:C	T	C	0.032946	-0.146409	0.019507	-0.184644	-0.108175	-7.50534	6.4e-14	13.1938	4.73226	0.449422	0	6	838771	------	ncRNA_exonic	LINC01511	.	.	.	rs79744444	.
11	TERT	chr5:1363838:T:G	T	G	0.021852	0.123312	0.022511	0.079191	0.167434	5.47786	4.41e-08	7.35594	6.4717	0.262986	0.227406	6	838770	++++++	ncRNA_exonic	LINC01511	.	.	.	rs62329729	.
11	TERT	chr5:1364903:T:C	T	C	0.227585	-0.050893	0.008135	-0.066838	-0.034948	-6.25604	4.07e-10	9.39009	18.5511	0.002329	0.730475	6	837640	------	ncRNA_intronic	LINC01511	.	.	.	rs113838085	.
11	TERT	chr5:1364949:G:A	G	A	0.220149	-0.054491	0.008219	-0.0706	-0.038382	-6.62994	3.48e-11	10.4588	18.644	0.002239	0.731817	6	838700	------	ncRNA_intronic	LINC01511	.	.	.	rs113762475	.
11	TERT	chr5:1365867:A:G	A	G	0.223084	-0.055103	0.008165	-0.071107	-0.0391	-6.74864	1.55e-11	10.8105	19.5579	0.001512	0.744349	6	837985	------	ncRNA_intronic	LINC01511	.	.	.	rs13163340	.
11	TERT	chr5:1366259:G:A	G	A	0.019299	0.147461	0.023837	0.100742	0.194181	6.18633	6.35e-10	9.19742	6.51921	0.258922	0.233035	6	838740	++++++	ncRNA_intronic	LINC01511	.	.	.	rs62329730	.
11	TERT	chr5:1366847:G:A	G	A	0.203374	-0.055074	0.008455	-0.071646	-0.038502	-6.51371	7.58e-11	10.1202	20.6851	0.000929	0.75828	6	838769	------	ncRNA_intronic	LINC01511	.	.	.	rs13185938	.
11	TERT	chr5:1368841:C:T	C	T	0.244928	-0.050259	0.007952	-0.065845	-0.034672	-6.31994	2.7e-10	9.56854	6.04685	0.301687	0.173123	6	838767	------	ncRNA_intronic	LINC01511	.	.	.	rs56397275	.
11	TERT	chr5:1369017:G:C	G	C	0.249222	-0.046918	0.007984	-0.062566	-0.031269	-5.87636	4.31e-09	8.36558	6.87453	0.142669	0.418142	5	784550	-----?	ncRNA_intronic	LINC01511	.	.	.	rs35245352	.
11	TERT	chr5:1369826:T:C	T	C	0.259902	-0.048527	0.007867	-0.063946	-0.033107	-6.16839	7.11e-10	9.14817	7.55888	0.109141	0.470821	5	784547	-----?	ncRNA_intronic	LINC01511	.	.	.	rs62329734	.
11	TERT	chr5:1369867:C:T	C	T	0.259848	-0.048181	0.007867	-0.063601	-0.032762	-6.12436	9.38e-10	9.02786	7.51821	0.110909	0.467959	5	784551	-----?	ncRNA_intronic	LINC01511	.	.	.	rs62329735	.
11	TERT	chr5:1370007:T:C	T	C	0.260228	-0.048207	0.007855	-0.063602	-0.032811	-6.13706	8.66e-10	9.06247	7.53555	0.110152	0.469183	5	784508	-----?	ncRNA_intronic	LINC01511	.	.	.	rs10068558	.
11	TERT	chr5:1370185:G:T	G	T	0.266814	-0.044739	0.007801	-0.060029	-0.029448	-5.73484	1e-08	7.99935	8.43687	0.076824	0.525891	5	784551	-----?	ncRNA_intronic	LINC01511	.	.	.	rs10075239	.
11	TERT	chr5:1370717:C:T	C	T	0.438145	-0.044668	0.006912	-0.058216	-0.03112	-6.4622	1.07e-10	9.97201	1.34517	0.930216	0	6	838774	------	ncRNA_intronic	LINC01511	.	.	.	rs2963265	.
11	TERT	chr5:1370728:T:C	T	C	0.250845	-0.045507	0.007968	-0.061124	-0.029889	-5.71111	1.15e-08	7.93875	7.11942	0.12971	0.438157	5	784546	-----?	ncRNA_intronic	LINC01511	.	.	.	rs35344649	.
11	TERT	chr5:1370731:A:G	A	G	0.269269	-0.044203	0.007787	-0.059465	-0.028941	-5.67662	1.41e-08	7.85113	8.30548	0.081008	0.51839	5	784554	-----?	ncRNA_intronic	LINC01511	.	.	.	rs10041901	.
11	TERT	chr5:1371111:C:T	C	T	0.25344	-0.045713	0.007951	-0.061296	-0.030129	-5.74954	9.18e-09	8.037	7.51301	0.111137	0.46759	5	784549	-----?	ncRNA_intronic	LINC01511	.	.	.	rs13180439	.
11	TERT	chr5:1371842:C:A	C	A	0.248965	-0.045319	0.007992	-0.060984	-0.029653	-5.67019	1.46e-08	7.83486	7.22919	0.124261	0.446688	5	784543	-----?	ncRNA_intronic	LINC01511	.	.	.	rs55779566	.
11	TERT	chr5:1372402:G:C	G	C	0.268549	0.063361	0.007727	0.048215	0.078507	8.19952	2.54e-16	15.5954	3.2472	0.517342	0	5	784538	+++++?	ncRNA_intronic	LINC01511	.	.	.	rs2086132	.
11	TERT	chr5:1373051:A:ATTCT	A	ATTCT	0.256657	-0.044431	0.007925	-0.059964	-0.028898	-5.60652	2.12e-08	7.67457	7.05457	0.133033	0.432991	5	784541	-----?	ncRNA_intronic	LINC01511	.	.	.	rs142005086	.
11	TERT	chr5:1373855:GAA:G	GAA	G	0.169409	0.055864	0.009024	0.038177	0.073551	6.19068	6.17e-10	9.20937	1.0856	0.89655	0	5	783645	+++++?	ncRNA_intronic	LINC01511	.	.	.	rs144412458	.
11	TERT	chr5:1374475:G:C	G	C	0.21815	-0.05505	0.008258	-0.071237	-0.038864	-6.66609	2.72e-11	10.5653	8.9348	0.111693	0.44039	6	838766	------	ncRNA_intronic	LINC01511	.	.	.	rs35559535	.
11	TERT	chr5:1374597:G:A	G	A	0.733286	-0.058824	0.007598	-0.073716	-0.043931	-7.74161	1.03e-14	13.988	5.25011	0.386125	0.04764	6	838773	------	ncRNA_intronic	LINC01511	.	.	.	rs246995	.
11	TERT	chr5:1374771:G:C	G	C	0.215428	-0.056431	0.008418	-0.072931	-0.039932	-6.70343	2.11e-11	10.6759	8.62972	0.071051	0.536485	5	784542	-----?	ncRNA_intronic	LINC01511	.	.	.	rs13162394	.
11	TERT	chr5:1376046:A:G	A	G	0.734967	-0.059076	0.007631	-0.074032	-0.044119	-7.74183	1.03e-14	13.9888	5.00619	0.415126	0.001236	6	838775	------	ncRNA_intronic	LINC01511	.	.	.	rs246994	.
11	TERT	chr5:1376762:G:A	G	A	0.219224	-0.057744	0.008388	-0.074184	-0.041303	-6.88417	6.03e-12	11.2194	8.14577	0.086382	0.508947	5	784536	-----?	ncRNA_intronic	LINC01511	.	.	.	rs55659724	.
11	TERT	chr5:1377282:G:C	G	C	0.21606	-0.057151	0.008436	-0.073685	-0.040617	-6.77477	1.29e-11	10.8887	7.71322	0.102667	0.48141	5	784553	-----?	ncRNA_intronic	LINC01511	.	.	.	rs12189390	.
11	TERT	chr5:1377448:G:A	G	A	0.733486	-0.059061	0.007758	-0.074267	-0.043855	-7.6128	2.8e-14	13.5521	2.52489	0.640184	0	5	784558	-----?	ncRNA_intronic	LINC01511	.	.	.	rs246992	.
11	TERT	chr5:1377598:GCT:G	GCT	G	0.173088	0.054525	0.008966	0.036952	0.072099	6.08133	1.23e-09	8.91108	1.10293	0.893808	0	5	784545	+++++?	ncRNA_intronic	LINC01511	.	.	.	rs58829853	.
11	TERT	chr5:1378585:C:T	C	T	0.221922	-0.051416	0.008177	-0.067443	-0.035389	-6.28781	3.32e-10	9.4786	6.68011	0.245538	0.25151	6	838777	------	ncRNA_intronic	LINC01511	.	.	.	rs55989583	.
11	TERT	chr5:1378657:C:T	C	T	0.220858	-0.053393	0.008221	-0.069506	-0.03728	-6.49471	8.6e-11	10.0654	7.76667	0.169572	0.356224	6	838774	------	ncRNA_intronic	LINC01511	.	.	.	rs55754205	.
11	TERT	chr5:1379375:T:C	T	C	0.255212	0.047249	0.007814	0.031934	0.062564	6.04693	1.52e-09	8.81828	3.16704	0.530271	0	5	784551	+++++?	ncRNA_intronic	LINC01511	.	.	.	rs57441112	.
11	TERT	chr5:1379711:G:A	G	A	0.214079	-0.061108	0.008337	-0.077449	-0.044767	-7.32958	2.41e-13	12.6185	8.45278	0.132985	0.408479	6	838775	------	ncRNA_exonic	LINC01511	.	.	.	rs2113328	.
11	TERT	chr5:1379738:C:G	C	G	0.240005	0.059742	0.007843	0.04437	0.075115	7.61728	2.71e-14	13.5671	3.83746	0.573046	0	6	838775	++++++	ncRNA_exonic	LINC01511	.	.	.	rs12519778	.
11	TERT	chr5:1379906:TAC:T	TAC	T	0.204794	-0.058049	0.008481	-0.074673	-0.041426	-6.84438	7.97e-12	11.0985	7.89324	0.162218	0.366547	6	838760	------	ncRNA_exonic	LINC01511	.	.	.	rs3030797	.
11	TERT	chr5:1380029:A:G	A	G	0.525171	0.045861	0.006991	0.032159	0.059564	6.56004	5.57e-11	10.2545	17.0832	0.001862	0.765852	5	784524	++-++?	ncRNA_exonic	LINC01511	.	.	.	rs10866501	.
11	TERT	chr5:1380166:A:T	A	T	0.244342	0.059195	0.007802	0.043903	0.074487	7.5871	3.42e-14	13.466	3.89124	0.565179	0	6	838679	++++++	upstream	LINC01511	dist=93	.	.	rs11133758	.
11	TERT	chr5:1381145:G:A	G	A	0.231757	0.05787	0.007943	0.042302	0.073439	7.28546	3.34e-13	12.4761	3.08742	0.686511	0	6	838776	++++++	intergenic	LINC01511;SLC6A3	dist=1072;dist=11651	.	.	rs1973489	.
11	TERT	chr5:1383054:G:A	G	A	0.159505	-0.052326	0.00935	-0.070652	-0.034	-5.59631	2.24e-08	7.64905	8.68243	0.122421	0.424124	6	838775	------	intergenic	LINC01511;SLC6A3	dist=2981;dist=9742	.	.	rs13177347	.
11	TERT	chr5:1387027:G:A	G	A	0.174039	0.055144	0.009065	0.037376	0.072911	6.08308	1.21e-09	8.9158	0.593251	0.963811	0	5	784554	+++++?	intergenic	LINC01511;SLC6A3	dist=6954;dist=5769	.	.	rs72715507	.
11	TERT	chr5:1387106:G:A	G	A	0.155721	0.054601	0.009648	0.035691	0.07351	5.65936	1.56e-08	7.80746	0.977252	0.913226	0	5	765733	+++?++	intergenic	LINC01511;SLC6A3	dist=7033;dist=5690	.	.	rs72715508	.
11	TERT	chr5:1390234:T:C	T	C	0.185057	0.056447	0.00857	0.03965	0.073244	6.58679	4.65e-11	10.3324	0.563409	0.989617	0	6	838743	++++++	intergenic	LINC01511;SLC6A3	dist=10161;dist=2562	.	.	rs12516758	.
11	TERT	chr5:1390326:C:T	C	T	0.169085	0.059479	0.00886	0.042113	0.076845	6.71305	1.98e-11	10.7044	0.557997	0.989846	0	6	838770	++++++	intergenic	LINC01511;SLC6A3	dist=10253;dist=2470	.	.	rs12513548	.
11	TERT	chr5:1391409:G:A	G	A	0.182451	0.057995	0.008701	0.04094	0.075049	6.66501	2.74e-11	10.5621	1.40217	0.924076	0	6	838773	++++++	intergenic	LINC01511;SLC6A3	dist=11336;dist=1387	.	.	rs28363181	.
11	TERT	chr5:1396176:G:A	G	A	0.012648	0.162399	0.02907	0.105421	0.219378	5.58641	2.38e-08	7.6243	7.48169	0.187209	0.331702	6	838779	++++++	intronic	SLC6A3	.	.	.	rs72715517	.
11	TERT	chr5:1396648:A:C	A	C	0.012636	0.159597	0.028937	0.102881	0.216312	5.51539	3.56e-08	7.44816	8.09364	0.15115	0.382231	6	838477	++++++	intronic	SLC6A3	.	.	.	rs72715518	.
11	TERT	chr5:1397000:G:C	G	C	0.012619	0.159376	0.028941	0.102653	0.2161	5.507	3.74e-08	7.4275	7.82717	0.166021	0.3612	6	838773	++++++	intronic	SLC6A3	.	.	.	rs72715519	.
11	TERT	chr5:1418552:T:G	T	G	0.001731	0.44302	0.078833	0.288508	0.597532	5.61975	1.96e-08	7.70774	8.3508	0.137933	0.401255	6	838643	++++++	intronic	SLC6A3	.	.	.	rs116031104	.
12	NOTCH4	chr6:32197667:A:G	A	G	0.149091	-0.058603	0.010356	-0.078901	-0.038305	-5.65888	1.56e-08	7.80627	4.28479	0.509183	0	6	838774	------	intronic	NOTCH4	.	.	.	rs2071278	ID=COSV66681756;OCCURENCE=1(lung)
12	NOTCH4	chr6:32203357:T:TA	T	TA	0.146556	-0.058062	0.010357	-0.078362	-0.037761	-5.60582	2.12e-08	7.67283	4.62169	0.463769	0	6	838772	------	intronic	NOTCH4	.	.	.	rs71536115	.
13	ZNF318	chr6:43378065:C:T	C	T	0.349199	0.042781	0.007494	0.028093	0.057469	5.70871	1.17e-08	7.93265	0.643018	0.958166	0	5	784546	+++++?	intergenic	ZNF318;ABCC10	dist=8418;dist=49476	.	.	rs7742789	.
13	ZNF318	chr6:43380774:A:G	A	G	0.36986	0.041745	0.007216	0.027602	0.055889	5.78499	7.44e-09	8.12817	6.38603	0.270447	0.217041	6	838753	+++++-	intergenic	ZNF318;ABCC10	dist=11127;dist=46767	.	.	rs9472040	.
13	ZNF318	chr6:43381477:G:A	G	A	0.369814	0.041807	0.007216	0.027664	0.055951	5.79363	7.07e-09	8.15046	6.32422	0.275937	0.209389	6	838773	+++++-	intergenic	ZNF318;ABCC10	dist=11830;dist=46064	.	.	rs7763558	.
13	ZNF318	chr6:43381570:A:C	A	C	0.369981	0.041963	0.007216	0.02782	0.056106	5.81548	6.21e-09	8.207	6.22267	0.285152	0.196486	6	838772	+++++-	intergenic	ZNF318;ABCC10	dist=11923;dist=45971	.	.	rs7763350	.
13	ZNF318	chr6:43382057:G:A	G	A	0.369681	0.04178	0.007216	0.027638	0.055923	5.7903	7.21e-09	8.14186	6.43612	0.266063	0.223135	6	838770	+++++-	intergenic	ZNF318;ABCC10	dist=12410;dist=45484	.	.	rs7764523	.
13	ZNF318	chr6:43385242:A:G	A	G	0.62821	-0.041697	0.007215	-0.055839	-0.027555	-5.77908	7.71e-09	8.11294	6.1768	0.289394	0.190519	6	838771	-----+	intergenic	ZNF318;ABCC10	dist=15595;dist=42299	.	.	rs1214759	.
13	ZNF318	chr6:43386693:A:G	A	G	0.62826	-0.04156	0.007215	-0.055701	-0.027418	-5.76007	8.63e-09	8.06403	6.2225	0.285166	0.196465	6	838765	-----+	intergenic	ZNF318;ABCC10	dist=17046;dist=40848	.	.	rs1214761	.
14	CD164	chr6:109186330:C:T	C	T	0.530193	0.04241	0.007012	0.028666	0.056154	6.04798	1.51e-09	8.82111	8.27623	0.141655	0.39586	6	838771	+++-++	ncRNA_intronic	CCDC162P	.	.	.	rs1341272	.
14	CD164	chr6:109190465:T:C	T	C	0.531968	0.041222	0.006997	0.027508	0.054936	5.89159	3.93e-09	8.4055	8.57903	0.12708	0.417184	6	838692	+++-++	ncRNA_intronic	CCDC162P	.	.	.	rs351729	.
14	CD164	chr6:109194463:T:C	T	C	0.460837	-0.04319	0.006983	-0.056876	-0.029504	-6.18524	6.39e-10	9.19442	7.81468	0.166749	0.360179	6	838379	---+--	ncRNA_intronic	CCDC162P	.	.	.	rs9487003	.
14	CD164	chr6:109196326:A:G	A	G	0.45993	-0.042709	0.00698	-0.056391	-0.029028	-6.11842	9.73e-10	9.01168	7.89476	0.162132	0.366669	6	838537	---+--	ncRNA_intronic	CCDC162P	.	.	.	rs34527629	.
14	CD164	chr6:109196503:G:A	G	A	0.461504	-0.041489	0.006935	-0.055081	-0.027897	-5.98285	2.26e-09	8.64677	8.5721	0.127398	0.416712	6	838764	---+--	ncRNA_exonic	CCDC162P	.	.	.	rs1146245	.
14	CD164	chr6:109198248:T:C	T	C	0.460216	-0.042331	0.006978	-0.056007	-0.028655	-6.06663	1.34e-09	8.87138	7.92528	0.160402	0.369108	6	838751	---+--	ncRNA_intronic	CCDC162P	.	.	.	rs368467	.
14	CD164	chr6:109198408:G:A	G	A	0.4593	-0.041689	0.006978	-0.055367	-0.028011	-5.97397	2.38e-09	8.62313	8.17226	0.146994	0.388174	6	838767	---+--	ncRNA_exonic	CCDC162P	.	.	.	rs396000	.
14	CD164	chr6:109198420:C:T	C	T	0.46018	-0.042413	0.006978	-0.056089	-0.028736	-6.07834	1.25e-09	8.90299	7.84088	0.165226	0.362317	6	838766	---+--	ncRNA_exonic	CCDC162P	.	.	.	rs380774	.
14	CD164	chr6:109198538:C:T	C	T	0.460067	-0.042281	0.006978	-0.055958	-0.028603	-6.05887	1.41e-09	8.85043	7.99394	0.15657	0.374526	6	838770	---+--	ncRNA_intronic	CCDC162P	.	.	.	rs1146246	.
14	CD164	chr6:109198594:T:A	T	A	0.460227	-0.042296	0.006978	-0.055972	-0.02862	-6.06177	1.39e-09	8.85825	7.94888	0.159075	0.370981	6	838768	---+--	ncRNA_intronic	CCDC162P	.	.	.	rs1741930	.
14	CD164	chr6:109198644:T:C	T	C	0.4602	-0.042376	0.006978	-0.056052	-0.0287	-6.07323	1.29e-09	8.88918	7.85585	0.164361	0.363531	6	838771	---+--	ncRNA_intronic	CCDC162P	.	.	.	rs1260596	.
14	CD164	chr6:109198670:T:G	T	G	0.460159	-0.04244	0.006978	-0.056117	-0.028763	-6.0819	1.22e-09	8.91263	7.8556	0.164375	0.363512	6	838773	---+--	ncRNA_intronic	CCDC162P	.	.	.	rs1260595	.
14	CD164	chr6:109198688:A:C	A	C	0.460199	-0.042296	0.006978	-0.055972	-0.028619	-6.06159	1.39e-09	8.85777	7.95076	0.15897	0.37113	6	838770	---+--	ncRNA_intronic	CCDC162P	.	.	.	rs1260594	.
14	CD164	chr6:109198864:G:C	G	C	0.460086	-0.042227	0.006978	-0.055903	-0.028551	-6.05183	1.47e-09	8.83148	8.25927	0.142514	0.39462	6	838770	---+--	ncRNA_intronic	CCDC162P	.	.	.	rs419106	.
14	CD164	chr6:109200603:C:T	C	T	0.531993	0.041582	0.006994	0.027874	0.055289	5.94549	2.83e-09	8.54758	8.30069	0.140424	0.397641	6	838704	+++-++	ncRNA_intronic	CCDC162P	.	.	.	rs352837	.
14	CD164	chr6:109201614:G:A	G	A	0.532381	0.041311	0.006991	0.027609	0.055014	5.90912	3.54e-09	8.45158	8.28681	0.141121	0.396631	6	838766	+++-++	ncRNA_intronic	CCDC162P	.	.	.	rs10447414	.
14	CD164	chr6:109205086:C:G	C	G	0.54424	0.040237	0.007025	0.026467	0.054007	5.72734	1.05e-08	7.98017	9.52203	0.089968	0.474902	6	838770	+++-++	ncRNA_intronic	CCDC162P	.	.	.	rs173288	.
14	CD164	chr6:109207966:C:T	C	T	0.536233	0.040689	0.006966	0.027036	0.054342	5.84132	5.32e-09	8.27412	9.70349	0.084086	0.484722	6	838767	+++-++	ncRNA_intronic	CCDC162P	.	.	.	rs351745	.
14	CD164	chr6:109208709:A:G	A	G	0.553526	0.038959	0.007095	0.025053	0.052866	5.49095	4.09e-08	7.38804	10.7904	0.029024	0.629299	5	784527	+++-+?	ncRNA_intronic	CCDC162P	.	.	.	rs670414	.
14	CD164	chr6:109211093:C:T	C	T	0.536049	0.040474	0.006965	0.026823	0.054125	5.8112	6.37e-09	8.19591	9.3699	0.095189	0.466377	6	838751	+++-++	ncRNA_intronic	CCDC162P	.	.	.	rs351748	.
14	CD164	chr6:109216350:A:G	A	G	0.536084	0.040672	0.006964	0.027022	0.054322	5.84004	5.36e-09	8.27079	9.33161	0.096546	0.464187	6	838762	+++-++	ncRNA_intronic	CCDC162P	.	.	.	rs351754	.
14	CD164	chr6:109216870:G:A	G	A	0.542059	0.039763	0.006937	0.026166	0.05336	5.73178	1.02e-08	7.99153	8.74893	0.119507	0.428502	6	838768	+++-++	ncRNA_intronic	CCDC162P	.	.	.	rs351755	.
14	CD164	chr6:109217570:A:G	A	G	0.541989	0.039794	0.006937	0.026197	0.053391	5.73623	9.93e-09	8.0029	8.8441	0.115446	0.434651	6	838773	+++-++	ncRNA_intronic	CCDC162P	.	.	.	rs351756	.
14	CD164	chr6:109225374:T:C	T	C	0.446587	-0.042535	0.007136	-0.056521	-0.028548	-5.96052	2.59e-09	8.58742	9.81049	0.043744	0.592273	5	784520	---+-?	ncRNA_intronic	CCDC162P	.	.	.	rs351724	.
14	CD164	chr6:109226736:G:A	G	A	0.447232	-0.042505	0.007139	-0.056498	-0.028513	-5.95388	2.69e-09	8.56979	9.88548	0.042402	0.595366	5	784547	---+-?	ncRNA_intronic	CCDC162P	.	.	.	rs351725	.
14	CD164	chr6:109227896:T:C	T	C	0.388622	-0.042637	0.007119	-0.056591	-0.028684	-5.98909	2.17e-09	8.66338	7.90942	0.094953	0.494274	5	784541	---+-?	ncRNA_intronic	CCDC162P	.	.	.	rs351728	.
14	CD164	chr6:109228814:T:G	T	G	0.426466	-0.046985	0.007509	-0.061702	-0.032268	-6.25723	4.04e-10	9.39341	4.05223	0.255879	0.259666	4	711615	---?-?	ncRNA_intronic	CCDC162P	.	.	.	rs830553	.
14	CD164	chr6:109231866:C:T	C	T	0.386945	-0.043422	0.007124	-0.057384	-0.02946	-6.09557	1.12e-09	8.94964	7.01137	0.135289	0.429498	5	784549	---+-?	ncRNA_intronic	CCDC162P	.	.	.	rs436880	.
14	CD164	chr6:109237268:G:A	G	A	0.423776	-0.039411	0.007099	-0.053326	-0.025497	-5.55159	2.9e-08	7.53767	11.4832	0.021638	0.651664	5	784548	---+-?	ncRNA_intronic	CCDC162P	.	.	.	rs6919423	.
14	CD164	chr6:109240715:T:C	T	C	0.379804	-0.043344	0.007165	-0.057386	-0.029301	-6.04973	1.49e-09	8.82582	9.44075	0.050979	0.576305	5	784543	---+-?	ncRNA_intronic	CCDC162P	.	.	.	rs13196590	.
14	CD164	chr6:109241386:T:C	T	C	0.410212	-0.042056	0.007062	-0.055898	-0.028214	-5.955	2.67e-09	8.57277	4.7321	0.315906	0.15471	5	784533	-----?	ncRNA_intronic	CCDC162P	.	.	.	rs9320278	.
14	CD164	chr6:109250995:C:G	C	G	0.127496	-0.067647	0.010908	-0.089026	-0.046268	-6.20182	5.75e-10	9.24005	5.62396	0.131409	0.466568	4	711589	---?-?	ncRNA_intronic	CCDC162P	.	.	.	rs145498502	.
14	CD164	chr6:109251799:C:T	C	T	0.124607	-0.068183	0.010452	-0.088668	-0.047698	-6.52373	7.09e-11	10.1492	5.36975	0.251418	0.255086	5	784552	-----?	ncRNA_intronic	CCDC162P	.	.	.	rs34599673	.
14	CD164	chr6:109252804:C:T	C	T	0.12481	-0.068093	0.010435	-0.088545	-0.04764	-6.52549	7.01e-11	10.1543	5.38345	0.250166	0.256981	5	784543	-----?	ncRNA_intronic	CCDC162P	.	.	.	rs13209450	.
14	CD164	chr6:109253508:C:T	C	T	0.124646	-0.068303	0.01045	-0.088784	-0.047821	-6.53632	6.52e-11	10.1856	5.41804	0.247028	0.261726	5	784541	-----?	ncRNA_intronic	CCDC162P	.	.	.	rs75793323	.
14	CD164	chr6:109256780:C:T	C	T	0.124615	-0.068922	0.010454	-0.089413	-0.048432	-6.59268	4.47e-11	10.3496	5.31109	0.25684	0.246859	5	784231	-----?	ncRNA_intronic	CCDC162P	.	.	.	rs71558360	.
14	CD164	chr6:109260045:G:A	G	A	0.124417	-0.069533	0.01046	-0.090034	-0.049031	-6.64755	3.09e-11	10.5106	5.08935	0.278252	0.214045	5	784503	-----?	ncRNA_intronic	CCDC162P	.	.	.	rs71558361	.
14	CD164	chr6:109260601:G:A	G	A	0.124467	-0.069314	0.010457	-0.089809	-0.048819	-6.62864	3.51e-11	10.455	5.09079	0.278108	0.214267	5	784551	-----?	ncRNA_intronic	CCDC162P	.	.	.	rs13190802	.
14	CD164	chr6:109262596:G:A	G	A	0.12759	-0.066403	0.010365	-0.086719	-0.046087	-6.40636	1.54e-10	9.81261	6.5398	0.1623	0.388361	5	784552	-----?	ncRNA_intronic	CCDC162P	.	.	.	rs36052053	.
14	CD164	chr6:109262897:C:T	C	T	0.12091	-0.067556	0.010597	-0.088325	-0.046786	-6.37521	1.89e-10	9.72427	5.30559	0.257354	0.246078	5	784552	-----?	ncRNA_intronic	CCDC162P	.	.	.	rs13199388	.
14	CD164	chr6:109263207:A:G	A	G	0.543825	-0.05092	0.00711	-0.064856	-0.036985	-7.16192	8.28e-13	12.0819	6.62091	0.15733	0.395854	5	784550	-----?	ncRNA_intronic	CCDC162P	.	.	.	rs9386780	.
14	CD164	chr6:109263442:C:A	C	A	0.124163	-0.06568	0.010489	-0.086237	-0.045122	-6.26207	3.92e-10	9.40685	5.90369	0.206457	0.322458	5	784548	-----?	ncRNA_intronic	CCDC162P	.	.	.	rs13203020	.
14	CD164	chr6:109263632:T:TG	T	TG	0.542781	-0.058738	0.006948	-0.072356	-0.04512	-8.45391	2.97e-17	16.5271	5.12176	0.401203	0.023772	6	838773	------	ncRNA_intronic	CCDC162P	.	.	.	rs34921854	.
14	CD164	chr6:109264037:G:A	G	A	0.122077	-0.066831	0.010572	-0.087552	-0.04611	-6.32163	2.67e-10	9.57328	5.3122	0.256737	0.247017	5	782438	-----?	ncRNA_intronic	CCDC162P	.	.	.	rs13203987	.
14	CD164	chr6:109265453:T:C	T	C	0.48113	-0.055553	0.006954	-0.069183	-0.041923	-7.98865	1.43e-15	14.8441	12.314	0.015163	0.675167	5	784546	-----?	ncRNA_intronic	CCDC162P	.	.	.	rs932223	.
14	CD164	chr6:109265475:G:A	G	A	0.123975	-0.06579	0.010505	-0.08638	-0.0452	-6.26276	3.9e-10	9.40878	6.04246	0.196	0.338018	5	784554	-----?	ncRNA_intronic	CCDC162P	.	.	.	rs932222	.
14	CD164	chr6:109268132:G:A	G	A	0.120758	-0.068127	0.010603	-0.088909	-0.047345	-6.4252	1.36e-10	9.86623	5.25422	0.262193	0.238707	5	784542	-----?	ncRNA_intronic	CCDC162P	.	.	.	rs1812230	.
14	CD164	chr6:109268801:A:G	A	G	0.414144	-0.054564	0.007058	-0.068398	-0.04073	-7.73055	1.12e-14	13.9503	18.5652	0.000957	0.784543	5	784542	-----?	ncRNA_intronic	CCDC162P	.	.	.	rs9487023	.
14	CD164	chr6:109270738:C:T	C	T	0.121781	-0.066473	0.010571	-0.087192	-0.045753	-6.288	3.32e-10	9.47912	5.57923	0.232852	0.283056	5	784549	-----?	ncRNA_intronic	CCDC162P	.	.	.	rs34684377	.
14	CD164	chr6:109271126:A:T	A	T	0.482539	-0.056318	0.006957	-0.069954	-0.042683	-8.09519	6.01e-16	15.2213	12.212	0.015843	0.672452	5	784550	-----?	ncRNA_intronic	CCDC162P	.	.	.	rs6910696	.
14	CD164	chr6:109271178:C:T	C	T	0.480942	-0.055426	0.006955	-0.069057	-0.041796	-7.96984	1.67e-15	14.778	12.46	0.014239	0.678972	5	784539	-----?	ncRNA_intronic	CCDC162P	.	.	.	rs7748641	.
14	CD164	chr6:109271498:A:T	A	T	0.47873	-0.055439	0.006952	-0.069064	-0.041814	-7.97489	1.6e-15	14.7957	12.6041	0.013381	0.682643	5	784545	-----?	ncRNA_intronic	CCDC162P	.	.	.	rs6568558	.
14	CD164	chr6:109271548:C:T	C	T	0.542779	-0.058569	0.006947	-0.072185	-0.044953	-8.43098	3.61e-17	16.442	5.27419	0.383342	0.051987	6	838767	------	ncRNA_intronic	CCDC162P	.	.	.	rs6568559	.
14	CD164	chr6:109271648:G:A	G	A	0.542785	-0.058581	0.006947	-0.072197	-0.044965	-8.43267	3.56e-17	16.4483	5.2296	0.388508	0.043903	6	838773	------	ncRNA_intronic	CCDC162P	.	.	.	rs6568560	.
14	CD164	chr6:109271706:A:G	A	G	0.480888	-0.055512	0.006955	-0.069143	-0.041881	-7.9821	1.51e-15	14.821	12.3669	0.014821	0.676557	5	784546	-----?	ncRNA_intronic	CCDC162P	.	.	.	rs6568561	.
14	CD164	chr6:109271931:G:T	G	T	0.54073	-0.058261	0.006933	-0.071849	-0.044673	-8.40365	4.56e-17	16.3409	5.45301	0.363126	0.083075	6	838771	------	ncRNA_intronic	CCDC162P	.	.	.	rs9398193	.
14	CD164	chr6:109272089:A:G	A	G	0.54078	-0.058531	0.006933	-0.072119	-0.044942	-8.44266	3.27e-17	16.4854	5.50314	0.357601	0.091428	6	838760	------	ncRNA_intronic	CCDC162P	.	.	.	rs7753697	.
14	CD164	chr6:109272099:A:C	A	C	0.540807	-0.058389	0.006932	-0.071977	-0.044802	-8.42266	3.88e-17	16.4112	5.54533	0.353	0.098341	6	838763	------	ncRNA_intronic	CCDC162P	.	.	.	rs7753705	.
14	CD164	chr6:109272275:CA:C	CA	C	0.541525	-0.058443	0.006941	-0.072047	-0.044838	-8.41975	3.98e-17	16.4004	5.31724	0.378403	0.059662	6	838237	------	ncRNA_intronic	CCDC162P	.	.	.	rs35106444	.
14	CD164	chr6:109272401:G:A	G	A	0.121639	-0.066862	0.010576	-0.087591	-0.046134	-6.32212	2.66e-10	9.57463	5.55998	0.234507	0.280573	5	784543	-----?	ncRNA_intronic	CCDC162P	.	.	.	rs34352435	.
14	CD164	chr6:109272657:G:T	G	T	0.540754	-0.058216	0.006933	-0.071804	-0.044628	-8.39718	4.82e-17	16.317	5.47426	0.360776	0.086635	6	838765	------	ncRNA_intronic	CCDC162P	.	.	.	rs1829694	.
14	CD164	chr6:109272873:T:C	T	C	0.542787	-0.058491	0.006947	-0.072107	-0.044875	-8.41966	3.98e-17	16.4001	5.32233	0.377822	0.060561	6	838763	------	ncRNA_intronic	CCDC162P	.	.	.	rs1608044	.
14	CD164	chr6:109272953:G:T	G	T	0.120761	-0.068269	0.010609	-0.089063	-0.047475	-6.43499	1.28e-10	9.89415	5.19986	0.267398	0.230749	5	784547	-----?	ncRNA_intronic	CCDC162P	.	.	.	rs34854922	.
14	CD164	chr6:109273272:G:A	G	A	0.540948	-0.058206	0.006934	-0.071797	-0.044615	-8.39406	4.95e-17	16.3055	5.44047	0.364517	0.080962	6	838773	------	ncRNA_intronic	CCDC162P	.	.	.	rs4383852	.
14	CD164	chr6:109273312:T:C	T	C	0.542779	-0.058513	0.006947	-0.072129	-0.044897	-8.42289	3.87e-17	16.412	5.28381	0.382234	0.053714	6	838765	------	ncRNA_intronic	CCDC162P	.	.	.	rs1521905	.
14	CD164	chr6:109273383:T:C	T	C	0.540744	-0.058217	0.006933	-0.071806	-0.044628	-8.39694	4.83e-17	16.3161	5.35527	0.374077	0.066341	6	838761	------	ncRNA_intronic	CCDC162P	.	.	.	rs6568564	.
14	CD164	chr6:109273909:C:T	C	T	0.541335	-0.058221	0.006933	-0.07181	-0.044631	-8.39725	4.82e-17	16.3172	5.58177	0.349063	0.104227	6	838768	------	ncRNA_intronic	CCDC162P	.	.	.	rs6928622	.
14	CD164	chr6:109274303:C:T	C	T	0.540743	-0.058317	0.006933	-0.071905	-0.044728	-8.41143	4.27e-17	16.3696	5.38859	0.370317	0.072114	6	838775	------	ncRNA_intronic	CCDC162P	.	.	.	rs6929438	.
14	CD164	chr6:109274428:G:A	G	A	0.540745	-0.058265	0.006933	-0.071854	-0.044677	-8.40437	4.53e-17	16.3435	5.43201	0.365458	0.079531	6	838772	------	ncRNA_intronic	CCDC162P	.	.	.	rs1608042	.
14	CD164	chr6:109274700:G:A	G	A	0.540766	-0.05829	0.006933	-0.071878	-0.044701	-8.40771	4.41e-17	16.3559	5.41413	0.367454	0.07649	6	838767	------	ncRNA_intronic	CCDC162P	.	.	.	rs1608041	.
14	CD164	chr6:109274965:A:G	A	G	0.540754	-0.05834	0.006933	-0.071929	-0.044752	-8.41513	4.14e-17	16.3833	5.43696	0.364908	0.080369	6	838743	------	ncRNA_intronic	CCDC162P	.	.	.	rs9372208	.
14	CD164	chr6:109274990:T:A	T	A	0.540737	-0.058448	0.006933	-0.072037	-0.044859	-8.43017	3.64e-17	16.439	5.40944	0.367978	0.075691	6	838761	------	ncRNA_intronic	CCDC162P	.	.	.	rs9400266	.
14	CD164	chr6:109275589:G:A	G	A	0.540797	-0.058152	0.006933	-0.071742	-0.044563	-8.38735	5.24e-17	16.2807	5.22905	0.388571	0.043803	6	838750	------	ncRNA_intronic	CCDC162P	.	.	.	rs6568566	.
14	CD164	chr6:109275790:A:G	A	G	0.54072	-0.058264	0.006933	-0.071853	-0.044675	-8.40362	4.56e-17	16.3407	5.47701	0.360473	0.087094	6	838768	------	ncRNA_intronic	CCDC162P	.	.	.	rs6568567	.
14	CD164	chr6:109275845:C:T	C	T	0.540764	-0.058336	0.006933	-0.071924	-0.044748	-8.41454	4.16e-17	16.3811	5.38341	0.3709	0.07122	6	838768	------	ncRNA_intronic	CCDC162P	.	.	.	rs6568568	.
14	CD164	chr6:109276019:A:G	A	G	0.542771	-0.05862	0.006947	-0.072236	-0.045003	-8.43794	3.41e-17	16.4679	5.25119	0.386	0.047835	6	838764	------	ncRNA_intronic	CCDC162P	.	.	.	rs7775206	.
14	CD164	chr6:109276280:C:T	C	T	0.479653	-0.055522	0.006962	-0.069167	-0.041877	-7.97541	1.59e-15	14.7975	12.5354	0.013784	0.680904	5	782976	-----?	ncRNA_intronic	CCDC162P	.	.	.	rs1915835	.
14	CD164	chr6:109276421:C:A	C	A	0.47872	-0.055307	0.006952	-0.068933	-0.041681	-7.95545	1.87e-15	14.7275	12.6028	0.013389	0.682611	5	784546	-----?	ncRNA_intronic	CCDC162P	.	.	.	rs1915834	.
14	CD164	chr6:109276438:T:C	T	C	0.54079	-0.058196	0.006933	-0.071785	-0.044607	-8.39364	4.97e-17	16.3039	5.3839	0.370845	0.071304	6	838760	------	ncRNA_intronic	CCDC162P	.	.	.	rs6925716	.
14	CD164	chr6:109276508:A:G	A	G	0.540606	-0.058291	0.006932	-0.071877	-0.044704	-8.40904	4.36e-17	16.3608	5.41238	0.36765	0.076192	6	838766	------	ncRNA_intronic	CCDC162P	.	.	.	rs6903107	.
14	CD164	chr6:109277010:G:A	G	A	0.540751	-0.058244	0.006933	-0.071832	-0.044656	-8.40134	4.65e-17	16.3323	5.45545	0.362856	0.083485	6	838766	------	ncRNA_intronic	CCDC162P	.	.	.	rs4406271	.
14	CD164	chr6:109277018:C:T	C	T	0.540749	-0.058207	0.006933	-0.071795	-0.044619	-8.39599	4.87e-17	16.3126	5.48384	0.359722	0.08823	6	838767	------	ncRNA_intronic	CCDC162P	.	.	.	rs2884012	.
14	CD164	chr6:109277421:T:C	T	C	0.552783	-0.053449	0.006975	-0.067121	-0.039778	-7.66271	1.9e-14	13.7202	6.68861	0.244848	0.252461	6	838769	------	ncRNA_intronic	CCDC162P	.	.	.	rs13195816	.
14	CD164	chr6:109277534:G:A	G	A	0.540733	-0.058286	0.006933	-0.071874	-0.044698	-8.40729	4.42e-17	16.3543	5.4145	0.367412	0.076554	6	838760	------	ncRNA_intronic	CCDC162P	.	.	.	rs13210424	.
14	CD164	chr6:109277761:G:A	G	A	0.541664	-0.058235	0.006918	-0.071795	-0.044675	-8.41741	4.06e-17	16.3918	5.39292	0.36983	0.072859	6	838773	------	ncRNA_intronic	CCDC162P	.	.	.	rs13210693	.
14	CD164	chr6:109278060:A:G	A	G	0.540756	-0.058277	0.006933	-0.071865	-0.044689	-8.4062	4.46e-17	16.3503	5.36945	0.372473	0.068806	6	838769	------	ncRNA_intronic	CCDC162P	.	.	.	rs6910119	.
14	CD164	chr6:109278749:C:T	C	T	0.54074	-0.058291	0.006933	-0.071879	-0.044703	-8.40816	4.39e-17	16.3575	5.41651	0.367188	0.076896	6	838772	------	ncRNA_intronic	CCDC162P	.	.	.	rs2884013	.
14	CD164	chr6:109278961:T:C	T	C	0.54079	-0.058377	0.006933	-0.071966	-0.044788	-8.42001	3.97e-17	16.4014	5.30935	0.379305	0.058264	6	838731	------	ncRNA_intronic	CCDC162P	.	.	.	rs9400267	.
14	CD164	chr6:109278991:C:T	C	T	0.540807	-0.058311	0.006933	-0.071899	-0.044723	-8.411	4.28e-17	16.3681	5.338	0.376037	0.063319	6	838763	------	ncRNA_intronic	CCDC162P	.	.	.	rs9374077	.
14	CD164	chr6:109279090:A:G	A	G	0.550138	-0.054697	0.006956	-0.068331	-0.041063	-7.86316	3.93e-15	14.406	5.85963	0.320118	0.146704	6	838768	------	ncRNA_intronic	CCDC162P	.	.	.	rs9386787	.
14	CD164	chr6:109279136:T:C	T	C	0.540769	-0.058279	0.006933	-0.071867	-0.04469	-8.40601	4.47e-17	16.3496	5.48559	0.359529	0.08852	6	838773	------	ncRNA_intronic	CCDC162P	.	.	.	rs7773775	.
14	CD164	chr6:109279320:A:G	A	G	0.540756	-0.058243	0.006933	-0.071831	-0.044655	-8.40124	4.66e-17	16.332	5.4796	0.360188	0.087524	6	838775	------	ncRNA_intronic	CCDC162P	.	.	.	rs9386788	.
14	CD164	chr6:109279347:C:T	C	T	0.540749	-0.058269	0.006933	-0.071857	-0.044681	-8.40496	4.51e-17	16.3457	5.47069	0.361171	0.086038	6	838773	------	ncRNA_intronic	CCDC162P	.	.	.	rs9400268	.
14	CD164	chr6:109280130:C:T	C	T	0.540658	-0.0583	0.006933	-0.071889	-0.044711	-8.40896	4.36e-17	16.3605	5.55591	0.351854	0.100058	6	838774	------	ncRNA_intronic	CCDC162P	.	.	.	rs6933326	.
14	CD164	chr6:109280351:A:G	A	G	0.542597	-0.058745	0.006946	-0.07236	-0.04513	-8.45702	2.89e-17	16.5387	5.40309	0.36869	0.074603	6	838772	------	ncRNA_intronic	CCDC162P	.	.	.	rs9398196	.
14	CD164	chr6:109280469:CA:C	CA	C	0.540374	-0.058392	0.006933	-0.071982	-0.044803	-8.42189	3.91e-17	16.4083	5.59687	0.347441	0.106643	6	838766	------	ncRNA_intronic	CCDC162P	.	.	.	rs35047171	.
14	CD164	chr6:109280481:T:C	T	C	0.542619	-0.058734	0.006947	-0.072349	-0.045118	-8.45501	2.94e-17	16.5313	5.43509	0.365116	0.080051	6	838765	------	ncRNA_intronic	CCDC162P	.	.	.	rs9372209	.
14	CD164	chr6:109280500:G:C	G	C	0.542593	-0.05881	0.006946	-0.072425	-0.045195	-8.4663	2.67e-17	16.5732	5.45693	0.362692	0.083734	6	838767	------	ncRNA_intronic	CCDC162P	.	.	.	rs9372210	.
14	CD164	chr6:109280682:C:T	C	T	0.542614	-0.058808	0.006946	-0.072423	-0.045193	-8.46596	2.68e-17	16.572	5.43573	0.365044	0.080161	6	838772	------	ncRNA_intronic	CCDC162P	.	.	.	rs7773213	.
14	CD164	chr6:109280841:AG:A	AG	A	0.540588	-0.05837	0.006933	-0.071958	-0.044782	-8.41974	3.98e-17	16.4004	5.6576	0.340974	0.116233	6	838774	------	ncRNA_intronic	CCDC162P	.	.	.	rs5879017	.
14	CD164	chr6:109281100:T:C	T	C	0.542693	-0.0587	0.006948	-0.072318	-0.045082	-8.44852	3.11e-17	16.5071	5.47697	0.360478	0.087086	6	838775	------	ncRNA_intronic	CCDC162P	.	.	.	rs2222392	.
14	CD164	chr6:109281140:A:C	A	C	0.549996	-0.054964	0.006956	-0.068598	-0.04133	-7.90167	2.89e-15	14.5397	5.91511	0.314567	0.154708	6	838768	------	ncRNA_intronic	CCDC162P	.	.	.	rs7773815	.
14	CD164	chr6:109281156:T:C	T	C	0.548441	-0.054291	0.006945	-0.067903	-0.040679	-7.81744	5.65e-15	14.248	6.46022	0.263976	0.226033	6	838755	------	ncRNA_intronic	CCDC162P	.	.	.	rs7755970	.
14	CD164	chr6:109281240:G:A	G	A	0.550001	-0.055016	0.006956	-0.06865	-0.041383	-7.90933	2.71e-15	14.5663	5.86506	0.319571	0.147494	6	838775	------	ncRNA_intronic	CCDC162P	.	.	.	rs7774377	.
14	CD164	chr6:109281258:G:C	G	C	0.550008	-0.05495	0.006956	-0.068584	-0.041316	-7.89972	2.93e-15	14.5329	5.93016	0.313074	0.156853	6	838770	------	ncRNA_intronic	CCDC162P	.	.	.	rs7774390	.
14	CD164	chr6:109282015:A:G	A	G	0.484688	-0.052238	0.006946	-0.065853	-0.038624	-7.52023	5.71e-14	13.2432	13.398	0.009486	0.701447	5	784533	-----?	ncRNA_intronic	CCDC162P	.	.	.	rs9386789	.
14	CD164	chr6:109282207:C:T	C	T	0.121755	-0.067225	0.010585	-0.087972	-0.046478	-6.35094	2.21e-10	9.65571	5.76178	0.217659	0.30577	5	784544	-----?	ncRNA_intronic	CCDC162P	.	.	.	rs13205489	.
14	CD164	chr6:109282652:C:T	C	T	0.121785	-0.067361	0.010584	-0.088107	-0.046616	-6.36424	2.03e-10	9.69324	5.85304	0.210395	0.316595	5	784553	-----?	ncRNA_exonic	CCDC162P	.	.	.	rs36094641	.
14	CD164	chr6:109283694:C:G	C	G	0.121882	-0.067514	0.010582	-0.088254	-0.046774	-6.38034	1.82e-10	9.73877	5.77926	0.216251	0.307869	5	784550	-----?	ncRNA_intronic	CCDC162P	.	.	.	rs34949378	.
14	CD164	chr6:109283778:C:T	C	T	0.121959	-0.067882	0.01058	-0.088618	-0.047146	-6.41628	1.44e-10	9.84082	5.73859	0.21954	0.302965	5	784546	-----?	ncRNA_intronic	CCDC162P	.	.	.	rs71558363	.
14	CD164	chr6:109284119:C:A	C	A	0.48385	-0.051145	0.006951	-0.064769	-0.03752	-7.35741	1.96e-13	12.7087	15.0116	0.004677	0.73354	5	784545	-----?	ncRNA_intronic	CCDC162P	.	.	.	rs9480920	.
14	CD164	chr6:109284120:G:T	G	T	0.483842	-0.051081	0.006952	-0.064706	-0.037455	-7.34786	2.1e-13	12.6777	14.9756	0.004752	0.732899	5	784551	-----?	ncRNA_intronic	CCDC162P	.	.	.	rs9487032	.
14	CD164	chr6:109284185:G:C	G	C	0.485439	-0.050787	0.006954	-0.064417	-0.037158	-7.30338	2.93e-13	12.5338	15.6686	0.003498	0.744712	5	784527	-----?	ncRNA_intronic	CCDC162P	.	.	.	rs9487033	.
14	CD164	chr6:109284465:G:A	G	A	0.483895	-0.051005	0.006952	-0.064631	-0.03738	-7.33692	2.28e-13	12.6422	15.0736	0.004551	0.734635	5	784545	-----?	ncRNA_intronic	CCDC162P	.	.	.	rs9480921	.
14	CD164	chr6:109284696:T:C	T	C	0.483829	-0.051119	0.006952	-0.064745	-0.037494	-7.35353	2.01e-13	12.6961	14.9408	0.004826	0.732277	5	784552	-----?	ncRNA_intronic	CCDC162P	.	.	.	rs9487034	.
14	CD164	chr6:109284862:C:G	C	G	0.483841	-0.051049	0.006951	-0.064674	-0.037424	-7.34374	2.17e-13	12.6643	15.0322	0.004635	0.733904	5	784547	-----?	ncRNA_intronic	CCDC162P	.	.	.	rs9400269	.
14	CD164	chr6:109285065:CT:C	CT	C	0.483809	-0.051026	0.006952	-0.064652	-0.0374	-7.33974	2.23e-13	12.6513	15.0245	0.004651	0.733768	5	784547	-----?	ncRNA_intronic	CCDC162P	.	.	.	rs5879018	.
14	CD164	chr6:109285941:T:C	T	C	0.121907	-0.067636	0.010581	-0.088376	-0.046896	-6.39197	1.69e-10	9.77173	5.68886	0.223621	0.296871	5	784382	-----?	ncRNA_intronic	CCDC162P	.	.	.	rs78799897	.
14	CD164	chr6:109286008:G:A	G	A	0.485486	-0.050891	0.006954	-0.064521	-0.037261	-7.31829	2.62e-13	12.5819	15.5781	0.003641	0.743229	5	784539	-----?	ncRNA_exonic	CCDC162P	.	.	.	rs9480922	.
14	CD164	chr6:109286166:G:C	G	C	0.4855	-0.050709	0.006954	-0.064339	-0.03708	-7.29228	3.18e-13	12.498	15.6959	0.003456	0.745156	5	784548	-----?	ncRNA_intronic	CCDC162P	.	.	.	rs9480923	.
14	CD164	chr6:109286246:C:T	C	T	0.485441	-0.050864	0.006954	-0.064493	-0.037234	-7.31451	2.69e-13	12.5697	15.7007	0.003448	0.745235	5	784543	-----?	ncRNA_intronic	CCDC162P	.	.	.	rs9487036	.
14	CD164	chr6:109286285:G:A	G	A	0.485408	-0.050759	0.006954	-0.064389	-0.03713	-7.29961	3.01e-13	12.5217	15.684	0.003474	0.744963	5	784550	-----?	ncRNA_intronic	CCDC162P	.	.	.	rs9400270	.
14	CD164	chr6:109286353:G:A	G	A	0.483856	-0.051056	0.006952	-0.064682	-0.037431	-7.34436	2.16e-13	12.6663	14.9646	0.004775	0.732703	5	784543	-----?	ncRNA_exonic	CCDC162P	.	.	.	rs9400271	.
14	CD164	chr6:109286755:G:A	G	A	0.488617	-0.051424	0.007002	-0.065147	-0.037701	-7.34453	2.15e-13	12.6669	14.7833	0.005173	0.729424	5	776852	-----?	ncRNA_intronic	CCDC162P	.	.	.	rs6932503	.
14	CD164	chr6:109287257:A:C	A	C	0.483831	-0.051026	0.006952	-0.064652	-0.0374	-7.3399	2.23e-13	12.6518	14.8434	0.005037	0.73052	5	784528	-----?	ncRNA_intronic	CCDC162P	.	.	.	rs9386790	.
14	CD164	chr6:109287294:C:T	C	T	0.483945	-0.051	0.006949	-0.064621	-0.03738	-7.33885	2.25e-13	12.6485	14.7568	0.005233	0.728939	5	784538	-----?	ncRNA_intronic	CCDC162P	.	.	.	rs9386791	.
14	CD164	chr6:109287458:G:C	G	C	0.48545	-0.050944	0.006954	-0.064573	-0.037314	-7.32603	2.47e-13	12.6069	15.4695	0.00382	0.741427	5	784535	-----?	ncRNA_intronic	CCDC162P	.	.	.	rs7772602	.
14	CD164	chr6:109288005:C:T	C	T	0.485465	-0.050739	0.006954	-0.064369	-0.03711	-7.2966	3.08e-13	12.5119	15.6934	0.003459	0.745116	5	784557	-----?	ncRNA_intronic	CCDC162P	.	.	.	rs7773331	.
14	CD164	chr6:109288416:A:G	A	G	0.485471	-0.050782	0.006954	-0.064412	-0.037153	-7.30277	2.94e-13	12.5318	15.5355	0.00371	0.742526	5	784545	-----?	ncRNA_intronic	CCDC162P	.	.	.	rs9374079	.
14	CD164	chr6:109288445:C:T	C	T	0.483839	-0.051054	0.006952	-0.064679	-0.037428	-7.34401	2.16e-13	12.6652	14.8526	0.005017	0.730687	5	784550	-----?	ncRNA_intronic	CCDC162P	.	.	.	rs9372211	.
14	CD164	chr6:109288772:G:A	G	A	0.483859	-0.050984	0.006952	-0.06461	-0.037359	-7.33391	2.33e-13	12.6324	15.03	0.004639	0.733865	5	784545	-----?	ncRNA_intronic	CCDC162P	.	.	.	rs9386792	.
14	CD164	chr6:109288785:C:A	C	A	0.483835	-0.0511	0.006952	-0.064726	-0.037475	-7.35061	2.06e-13	12.6866	14.9022	0.004908	0.731584	5	784548	-----?	ncRNA_intronic	CCDC162P	.	.	.	rs9398197	.
14	CD164	chr6:109288799:C:A	C	A	0.48547	-0.05089	0.006954	-0.064519	-0.03726	-7.31827	2.62e-13	12.5819	15.4381	0.003874	0.740901	5	784547	-----?	ncRNA_intronic	CCDC162P	.	.	.	rs9386793	.
14	CD164	chr6:109288949:T:C	T	C	0.483776	-0.050996	0.006952	-0.064622	-0.03737	-7.33563	2.3e-13	12.638	14.9105	0.00489	0.731734	5	784500	-----?	ncRNA_intronic	CCDC162P	.	.	.	rs9487038	.
14	CD164	chr6:109288960:A:T	A	T	0.485481	-0.050806	0.006954	-0.064436	-0.037176	-7.30607	2.87e-13	12.5425	15.4721	0.003816	0.74147	5	784514	-----?	ncRNA_intronic	CCDC162P	.	.	.	rs9487039	.
14	CD164	chr6:109289240:T:G	T	G	0.488483	-0.052218	0.006981	-0.0659	-0.038536	-7.48048	7.73e-14	13.1116	13.9691	0.007394	0.713654	5	779709	-----?	ncRNA_intronic	CCDC162P	.	.	.	rs9487042	.
14	CD164	chr6:109289271:C:T	C	T	0.507839	-0.051884	0.007033	-0.065669	-0.0381	-7.37725	1.69e-13	12.7732	14.2367	0.006577	0.719037	5	784499	---+-?	ncRNA_intronic	CCDC162P	.	.	.	rs9487043	.
14	CD164	chr6:109289305:G:A	G	A	0.121869	-0.067938	0.010586	-0.088687	-0.04719	-6.41789	1.43e-10	9.84541	5.49033	0.24058	0.271447	5	784483	-----?	ncRNA_intronic	CCDC162P	.	.	.	rs112000205	.
14	CD164	chr6:109289643:G:T	G	T	0.483792	-0.050984	0.006952	-0.06461	-0.037358	-7.33372	2.33e-13	12.6319	14.9752	0.004753	0.732892	5	784530	-----?	ncRNA_intronic	CCDC162P	.	.	.	rs1111866	.
14	CD164	chr6:109289660:C:T	C	T	0.48379	-0.051029	0.006952	-0.064656	-0.037402	-7.33979	2.23e-13	12.6515	14.9168	0.004877	0.731846	5	784530	-----?	ncRNA_intronic	CCDC162P	.	.	.	rs1111865	.
14	CD164	chr6:109289935:A:G	A	G	0.483812	-0.050967	0.006952	-0.064593	-0.037341	-7.33128	2.38e-13	12.6239	14.9966	0.004708	0.733273	5	784542	-----?	ncRNA_intronic	CCDC162P	.	.	.	rs1111864	.
14	CD164	chr6:109290003:A:G	A	G	0.485433	-0.050743	0.006954	-0.064373	-0.037114	-7.29707	3.07e-13	12.5135	15.4934	0.00378	0.741826	5	784549	-----?	ncRNA_intronic	CCDC162P	.	.	.	rs1111863	.
14	CD164	chr6:109290043:G:A	G	A	0.483853	-0.050831	0.006952	-0.064457	-0.037204	-7.3114	2.76e-13	12.5597	14.8821	0.004952	0.731221	5	784552	-----?	ncRNA_intronic	CCDC162P	.	.	.	rs4601178	.
14	CD164	chr6:109290264:C:G	C	G	0.121717	-0.067337	0.010591	-0.088095	-0.046578	-6.35789	2.11e-10	9.67533	5.74929	0.21867	0.304262	5	784555	-----?	ncRNA_intronic	CCDC162P	.	.	.	rs34739891	.
14	CD164	chr6:109290318:A:C	A	C	0.485441	-0.050609	0.006954	-0.064238	-0.036979	-7.27772	3.54e-13	12.4512	15.605	0.003598	0.743672	5	784551	-----?	ncRNA_intronic	CCDC162P	.	.	.	rs9386794	.
14	CD164	chr6:109290380:A:T	A	T	0.483818	-0.050942	0.006952	-0.064567	-0.037316	-7.32778	2.44e-13	12.6126	15.1069	0.004484	0.735221	5	784545	-----?	ncRNA_intronic	CCDC162P	.	.	.	rs4403290	.
14	CD164	chr6:109290517:C:T	C	T	0.483761	-0.050829	0.006953	-0.064456	-0.037202	-7.3106	2.77e-13	12.5571	15.1401	0.004419	0.735802	5	784544	-----?	ncRNA_intronic	CCDC162P	.	.	.	rs882074	.
14	CD164	chr6:109290531:GGCCCCT:G	GGCCCCT	G	0.118199	-0.066424	0.010724	-0.087444	-0.045405	-6.19388	6.05e-10	9.21817	5.20283	0.267112	0.231187	5	784541	-----?	ncRNA_intronic	CCDC162P	.	.	.	rs72218648	.
14	CD164	chr6:109290603:A:G	A	G	0.487522	-0.051392	0.006957	-0.065028	-0.037756	-7.38716	1.56e-13	12.8055	14.8205	0.005088	0.730103	5	784540	-----?	ncRNA_intronic	CCDC162P	.	.	.	rs882072	.
14	CD164	chr6:109290787:C:A	C	A	0.485938	-0.051538	0.006954	-0.065168	-0.037908	-7.4113	1.31e-13	12.8843	14.2436	0.006557	0.719172	5	784553	-----?	ncRNA_intronic	CCDC162P	.	.	.	rs1320612	.
14	CD164	chr6:109291073:A:G	A	G	0.485427	-0.050581	0.006954	-0.064211	-0.036952	-7.27389	3.64e-13	12.4389	15.7836	0.003324	0.746573	5	784553	-----?	ncRNA_intronic	CCDC162P	.	.	.	rs6924776	.
14	CD164	chr6:109291141:A:G	A	G	0.483813	-0.050843	0.006952	-0.064469	-0.037218	-7.31377	2.71e-13	12.5673	15.2053	0.004294	0.736934	5	784551	-----?	ncRNA_intronic	CCDC162P	.	.	.	rs6924815	.
14	CD164	chr6:109291993:C:A	C	A	0.420383	-0.050819	0.007047	-0.06463	-0.037008	-7.2119	5.75e-13	12.2406	19.1417	0.000737	0.791033	5	784549	-----?	ncRNA_intronic	CCDC162P	.	.	.	rs6568569	.
14	CD164	chr6:109292038:T:G	T	G	0.420318	-0.050827	0.007047	-0.064639	-0.037015	-7.21261	5.72e-13	12.2428	19.0896	0.000755	0.790462	5	784545	-----?	ncRNA_intronic	CCDC162P	.	.	.	rs6568570	.
14	CD164	chr6:109292049:A:T	A	T	0.414299	-0.055422	0.007438	-0.070001	-0.040843	-7.45092	9.68e-14	13.0142	15.5053	0.001432	0.806518	4	711668	---?-?	ncRNA_intronic	CCDC162P	.	.	.	rs6568571	.
14	CD164	chr6:109292361:T:C	T	C	0.421969	-0.050556	0.007043	-0.06436	-0.036752	-7.17837	7.35e-13	12.134	19.7116	0.000569	0.797073	5	784550	---+-?	ncRNA_intronic	CCDC162P	.	.	.	rs7748918	.
14	CD164	chr6:109292783:T:C	T	C	0.487273	-0.051532	0.006956	-0.065165	-0.037899	-7.40868	1.33e-13	12.8757	14.4557	0.005974	0.723293	5	784548	-----?	ncRNA_intronic	CCDC162P	.	.	.	rs1521908	.
14	CD164	chr6:109293510:G:A	G	A	0.420305	-0.050893	0.007047	-0.064704	-0.037081	-7.22203	5.33e-13	12.2729	19.0803	0.000758	0.79036	5	784551	-----?	ncRNA_intronic	CCDC162P	.	.	.	rs11757567	.
14	CD164	chr6:109293641:C:T	C	T	0.424113	-0.0511	0.007035	-0.064889	-0.037311	-7.26343	3.93e-13	12.4053	18.6918	0.000903	0.786002	5	784530	-----?	ncRNA_intronic	CCDC162P	.	.	.	rs13203155	.
14	CD164	chr6:109293702:T:C	T	C	0.424129	-0.051058	0.007035	-0.064847	-0.037269	-7.25737	4.11e-13	12.3859	18.7336	0.000887	0.786479	5	784527	-----?	ncRNA_intronic	CCDC162P	.	.	.	rs13219432	.
14	CD164	chr6:109293835:T:G	T	G	0.420331	-0.050852	0.007047	-0.064663	-0.03704	-7.2163	5.56e-13	12.2546	19.0773	0.000759	0.790327	5	784543	-----?	ncRNA_intronic	CCDC162P	.	.	.	rs13219561	.
14	CD164	chr6:109294400:G:T	G	T	0.424103	-0.051113	0.007035	-0.064903	-0.037324	-7.26516	3.88e-13	12.4109	18.7227	0.000891	0.786355	5	784551	-----?	ncRNA_exonic	CCDC162P	.	.	.	rs9487048	.
14	CD164	chr6:109295015:C:T	C	T	0.547344	-0.054963	0.006957	-0.068599	-0.041327	-7.90016	2.92e-15	14.5344	6.62344	0.250185	0.245105	6	838772	------	ncRNA_intronic	CCDC162P	.	.	.	rs7744284	.
14	CD164	chr6:109295036:A:T	A	T	0.121845	-0.067961	0.010589	-0.088715	-0.047206	-6.41794	1.43e-10	9.84555	5.41564	0.247245	0.261398	5	784546	-----?	ncRNA_intronic	CCDC162P	.	.	.	rs71558364	.
14	CD164	chr6:109295217:T:C	T	C	0.421345	-0.050857	0.007028	-0.064632	-0.037081	-7.23598	4.81e-13	12.3174	18.7636	0.000875	0.786822	5	784545	-----?	ncRNA_intronic	CCDC162P	.	.	.	rs9374080	.
14	CD164	chr6:109295325:G:A	G	A	0.420308	-0.050851	0.007047	-0.064663	-0.037039	-7.21601	5.58e-13	12.2537	19.0133	0.000781	0.789621	5	784554	-----?	ncRNA_intronic	CCDC162P	.	.	.	rs9386795	.
14	CD164	chr6:109295559:A:G	A	G	0.424133	-0.051233	0.007035	-0.065022	-0.037443	-7.28203	3.43e-13	12.4651	18.5004	0.000985	0.783788	5	784535	-----?	ncRNA_exonic	CCDC162P	.	.	.	rs9400272	.
14	CD164	chr6:109295867:T:C	T	C	0.422422	-0.05139	0.00704	-0.065189	-0.03759	-7.29918	3.02e-13	12.5203	17.9113	0.001284	0.776677	5	784489	-----?	ncRNA_intronic	CCDC162P	.	.	.	rs9480924	.
14	CD164	chr6:109295876:A:G	A	G	0.424107	-0.051117	0.007036	-0.064907	-0.037327	-7.26524	3.88e-13	12.4111	18.4835	0.000993	0.783591	5	784505	-----?	ncRNA_intronic	CCDC162P	.	.	.	rs9487051	.
14	CD164	chr6:109295883:C:T	C	T	0.42031	-0.050865	0.007047	-0.064678	-0.037051	-7.2174	5.52e-13	12.2581	18.7013	0.0009	0.786111	5	784520	-----?	ncRNA_intronic	CCDC162P	.	.	.	rs9487052	.
14	CD164	chr6:109296339:T:A	T	A	0.42032	-0.050886	0.007047	-0.064698	-0.037074	-7.22111	5.37e-13	12.2699	18.935	0.000809	0.788751	5	784535	-----?	ncRNA_intronic	CCDC162P	.	.	.	rs1341271	.
14	CD164	chr6:109296454:A:AAAG	A	AAAG	0.542725	-0.057725	0.007439	-0.072305	-0.043145	-7.7601	8.89e-15	14.0512	5.35442	0.14761	0.439716	4	711669	---?-?	ncRNA_intronic	CCDC162P	.	.	.	rs112273618	.
14	CD164	chr6:109296470:C:G	C	G	0.424114	-0.051118	0.007035	-0.064907	-0.037329	-7.26602	3.86e-13	12.4136	18.6305	0.000929	0.785298	5	784550	-----?	ncRNA_intronic	CCDC162P	.	.	.	rs5005289	.
14	CD164	chr6:109297186:C:T	C	T	0.12183	-0.06795	0.01059	-0.088706	-0.047194	-6.41661	1.44e-10	9.84176	5.43424	0.245571	0.263926	5	784542	-----?	ncRNA_intronic	CCDC162P	.	.	.	rs28360564	.
14	CD164	chr6:109297501:C:T	C	T	0.420291	-0.050922	0.007047	-0.064734	-0.037111	-7.22633	5.17e-13	12.2866	18.8195	0.000853	0.787454	5	784547	-----?	ncRNA_intronic	CCDC162P	.	.	.	rs9386796	.
14	CD164	chr6:109298174:A:G	A	G	0.549773	-0.052571	0.006977	-0.066247	-0.038896	-7.53449	5.12e-14	13.2905	7.98312	0.157168	0.373678	6	838770	------	ncRNA_intronic	CCDC162P	.	.	.	rs9320282	.
14	CD164	chr6:109298494:T:C	T	C	0.546957	-0.054067	0.006956	-0.067702	-0.040433	-7.77247	8.06e-15	14.0936	6.5118	0.259552	0.232163	6	838776	------	ncRNA_intronic	CCDC162P	.	.	.	rs9487053	.
14	CD164	chr6:109300291:T:C	T	C	0.548006	-0.054067	0.006942	-0.067673	-0.04046	-7.78843	7.11e-15	14.1483	6.66402	0.246851	0.249702	6	838772	------	ncRNA_exonic	CCDC162P	.	.	.	rs6927569	.
14	CD164	chr6:109303278:G:T	G	T	0.124054	-0.068468	0.01052	-0.089087	-0.047849	-6.50853	7.85e-11	10.1053	5.1159	0.275611	0.218123	5	784546	-----?	ncRNA_intronic	CCDC162P	.	.	.	rs13220206	.
14	CD164	chr6:109303563:C:A	C	A	0.121859	-0.06802	0.010592	-0.088781	-0.04726	-6.42178	1.39e-10	9.85649	5.39811	0.248832	0.259	5	784532	-----?	ncRNA_intronic	CCDC162P	.	.	.	rs34780834	.
14	CD164	chr6:109303568:G:A	G	A	0.423724	-0.051565	0.007037	-0.065358	-0.037773	-7.32774	2.44e-13	12.6125	18.4037	0.001029	0.782653	5	784521	-----?	ncRNA_intronic	CCDC162P	.	.	.	rs11961369	.
14	CD164	chr6:109303760:T:A	T	A	0.522754	-0.053014	0.00684	-0.06642	-0.039608	-7.75105	9.54e-15	14.0203	8.41108	0.134988	0.405546	6	838745	------	ncRNA_intronic	CCDC162P	.	.	.	rs13209277	.
14	CD164	chr6:109304594:A:G	A	G	0.546416	-0.054654	0.006965	-0.068306	-0.041003	-7.8471	4.46e-15	14.3504	6.35963	0.272781	0.213791	6	838767	------	ncRNA_intronic	CCDC162P	.	.	.	rs1546722	.
14	CD164	chr6:109304676:G:A	G	A	0.414742	-0.055973	0.007066	-0.069822	-0.042124	-7.92173	2.46e-15	14.6096	16.5166	0.002399	0.757819	5	784550	-----?	ncRNA_intronic	CCDC162P	.	.	.	rs1546723	.
14	CD164	chr6:109305762:G:A	G	A	0.421053	-0.05205	0.007059	-0.065886	-0.038215	-7.37371	1.73e-13	12.7617	16.9369	0.001988	0.763829	5	784212	-----?	ncRNA_intronic	CCDC162P	.	.	.	rs1008084	.
14	CD164	chr6:109306398:C:A	C	A	0.545554	-0.054656	0.006958	-0.068293	-0.041019	-7.85543	4.18e-15	14.3792	7.01164	0.219776	0.2869	6	838778	------	ncRNA_intronic	CCDC162P	.	.	.	rs6902892	.
14	CD164	chr6:109308893:T:G	T	G	0.54665	-0.054579	0.00697	-0.06824	-0.040919	-7.83112	5.07e-15	14.2952	6.4966	0.260849	0.230367	6	838771	------	ncRNA_intronic	CCDC162P	.	.	.	rs5012479	.
14	CD164	chr6:109309857:A:C	A	C	0.545764	-0.054191	0.006962	-0.067836	-0.040545	-7.78394	7.36e-15	14.1329	7.00763	0.220073	0.286492	6	838766	------	ncRNA_intronic	CCDC162P	.	.	.	rs9487058	.
14	CD164	chr6:109310219:G:C	G	C	0.546666	-0.054579	0.00697	-0.06824	-0.040918	-7.83085	5.08e-15	14.2943	6.52827	0.258152	0.2341	6	838761	------	ncRNA_intronic	CCDC162P	.	.	.	rs6903695	.
14	CD164	chr6:109310384:T:C	T	C	0.545667	-0.054396	0.006961	-0.068041	-0.040752	-7.81394	5.81e-15	14.236	7.00373	0.220363	0.286094	6	838772	------	ncRNA_intronic	CCDC162P	.	.	.	rs6930733	.
14	CD164	chr6:109311317:C:A	C	A	0.545575	-0.054468	0.006964	-0.068118	-0.040819	-7.82148	5.47e-15	14.2619	6.91301	0.227191	0.276726	6	838770	------	ncRNA_intronic	CCDC162P	.	.	.	rs9386797	.
14	CD164	chr6:109311596:A:G	A	G	0.422797	-0.051419	0.007055	-0.065246	-0.037591	-7.28841	3.27e-13	12.4856	17.5796	0.001491	0.772464	5	784548	-----?	ncRNA_intronic	CCDC162P	.	.	.	rs9400273	.
14	CD164	chr6:109312612:G:A	G	A	0.546845	-0.054798	0.006974	-0.068466	-0.04113	-7.85789	4.1e-15	14.3877	6.30782	0.277409	0.207333	6	838774	------	ncRNA_intronic	CCDC162P	.	.	.	rs7757347	.
14	CD164	chr6:109313396:C:T	C	T	0.422785	-0.05132	0.007055	-0.065147	-0.037492	-7.2744	3.63e-13	12.4405	17.6141	0.001468	0.772909	5	784540	-----?	ncRNA_intronic	CCDC162P	.	.	.	rs13191948	.
14	CD164	chr6:109314355:G:GC	G	GC	0.547631	-0.053272	0.006994	-0.06698	-0.039564	-7.61681	2.72e-14	13.5656	7.77416	0.169129	0.356843	6	838771	------	ncRNA_intronic	CCDC162P	.	.	.	rs397693546	.
14	CD164	chr6:109315002:T:C	T	C	0.547132	-0.05319	0.00698	-0.066871	-0.039508	-7.61975	2.66e-14	13.5754	8.31106	0.139905	0.398392	6	838771	------	ncRNA_intronic	CCDC162P	.	.	.	rs6913093	.
14	CD164	chr6:109321472:G:A	G	A	0.495204	-0.053742	0.007051	-0.067562	-0.039922	-7.62199	2.61e-14	13.583	14.1542	0.006819	0.717397	5	784556	-----?	ncRNA_intronic	CCDC162P	.	.	.	rs2356817	.
14	CD164	chr6:109326927:T:G	T	G	0.548672	-0.051593	0.007024	-0.06536	-0.037826	-7.34531	2.14e-13	12.6694	10.0048	0.0751	0.500238	6	838751	------	ncRNA_intronic	CCDC162P	.	.	.	rs1832777	.
14	CD164	chr6:109331033:G:A	G	A	0.273117	-0.066587	0.007815	-0.081904	-0.051269	-8.52032	1.68e-17	16.775	8.44958	0.07643	0.526604	5	784548	-----?	ncRNA_intronic	CCDC162P	.	.	.	rs13220304	.
14	CD164	chr6:109331614:C:G	C	G	0.42807	-0.055664	0.007125	-0.069628	-0.041699	-7.81254	5.87e-15	14.2312	6.45144	0.167876	0.379983	5	784540	-----?	ncRNA_intronic	CCDC162P	.	.	.	rs9480930	.
14	CD164	chr6:109332622:C:T	C	T	0.392528	-0.059107	0.007168	-0.073155	-0.045058	-8.2463	1.72e-16	15.7646	14.4089	0.01321	0.652993	6	838778	-----+	ncRNA_intronic	CCDC162P	.	.	.	rs11153171	.
14	CD164	chr6:109332929:T:C	T	C	0.469414	-0.057869	0.007133	-0.07185	-0.043888	-8.11254	5.21e-16	15.2832	7.05827	0.132841	0.433289	5	784551	-----?	ncRNA_intronic	CCDC162P	.	.	.	rs12529733	.
14	CD164	chr6:109333018:A:G	A	G	0.300265	-0.069686	0.007513	-0.084412	-0.05496	-9.27486	1.89e-20	19.7234	17.7175	0.003322	0.717793	6	838768	-----+	ncRNA_intronic	CCDC162P	.	.	.	rs12524502	.
14	CD164	chr6:109333398:G:A	G	A	0.500299	-0.055176	0.007112	-0.069116	-0.041237	-7.75816	9.02e-15	14.0446	4.32864	0.363352	0.075923	5	784545	-----?	ncRNA_intronic	CCDC162P	.	.	.	rs9386799	.
14	CD164	chr6:109339681:C:A	C	A	0.278086	-0.074332	0.007785	-0.089591	-0.059074	-9.54811	1.41e-21	20.8515	9.56536	0.048421	0.581824	5	784545	-----?	ncRNA_intronic	CCDC162P	.	.	.	rs12528712	.
14	CD164	chr6:109340338:G:C	G	C	0.322459	-0.071509	0.007372	-0.085958	-0.05706	-9.70035	3.21e-22	21.494	13.7863	0.017025	0.637322	6	838775	-----+	ncRNA_intronic	CCDC162P	.	.	.	rs12528822	.
14	CD164	chr6:109342833:CGT:C	CGT	C	0.368121	-0.060508	0.007748	-0.075694	-0.045322	-7.8097	6.01e-15	14.2214	7.11282	0.068387	0.578227	4	711265	---?-?	ncRNA_intronic	CCDC162P	.	.	.	rs398048754	.
14	CD164	chr6:109343926:C:G	C	G	0.321234	-0.071295	0.007379	-0.085757	-0.056833	-9.66223	4.65e-22	21.3322	13.6163	0.018239	0.632794	6	838755	-----+	ncRNA_intronic	CCDC162P	.	.	.	rs10457190	.
14	CD164	chr6:109346560:G:A	G	A	0.400025	-0.065775	0.007041	-0.079574	-0.051975	-9.3423	1e-20	19.9989	10.7607	0.056337	0.535346	6	838774	-----+	ncRNA_intronic	CCDC162P	.	.	.	rs9487064	.
14	CD164	chr6:109347085:C:T	C	T	0.321352	-0.071219	0.007374	-0.085671	-0.056766	-9.65846	4.83e-22	21.3162	13.7505	0.017274	0.636377	6	838722	-----+	ncRNA_intronic	CCDC162P	.	.	.	rs2275650	.
14	CD164	chr6:109347277:C:T	C	T	0.321364	-0.071137	0.007373	-0.085589	-0.056685	-9.64795	5.35e-22	21.2718	13.7818	0.017056	0.637203	6	838763	-----+	ncRNA_intronic	CCDC162P	.	.	.	rs3818934	.
14	CD164	chr6:109347707:G:A	G	A	0.399995	-0.065619	0.00704	-0.079417	-0.05182	-9.32075	1.23e-20	19.9107	11.0374	0.050643	0.546995	6	838775	-----+	ncRNA_intronic	CCDC162P	.	.	.	rs9487066	.
14	CD164	chr6:109350188:C:G	C	G	0.39128	-0.061314	0.007301	-0.075624	-0.047005	-8.39823	4.78e-17	16.3208	8.5244	0.074151	0.530759	5	784544	-----?	ncRNA_intronic	CCDC162P	.	.	.	rs9480933	.
14	CD164	chr6:109350642:G:C	G	C	0.350014	-0.065612	0.007238	-0.079799	-0.051424	-9.06441	1.33e-19	18.8765	15.5625	0.008211	0.678714	6	838777	-----+	ncRNA_intronic	CCDC162P	.	.	.	rs9487068	.
14	CD164	chr6:109351533:A:G	A	G	0.28086	-0.076598	0.007753	-0.091794	-0.061403	-9.87992	5.44e-23	22.2646	9.022	0.060552	0.55664	5	784539	-----?	ncRNA_intronic	CCDC162P	.	.	.	rs13203252	.
14	CD164	chr6:109351795:C:A	C	A	0.453322	-0.056689	0.006991	-0.070392	-0.042985	-8.10837	5.39e-16	15.2683	12.0732	0.033798	0.58586	6	838774	-----+	ncRNA_intronic	CCDC162P	.	.	.	rs1885690	.
14	CD164	chr6:109352277:C:T	C	T	0.239167	-0.067259	0.008155	-0.083242	-0.051276	-8.24788	1.7e-16	15.7704	9.4676	0.050417	0.577507	5	784543	-----?	ncRNA_intronic	CCDC162P	.	.	.	rs34292461	.
14	CD164	chr6:109352730:T:C	T	C	0.322728	-0.071294	0.007358	-0.085715	-0.056873	-9.68977	3.56e-22	21.449	13.719	0.017497	0.635541	6	838756	-----+	ncRNA_intronic	CCDC162P	.	.	.	rs1040284	.
14	CD164	chr6:109352852:C:T	C	T	0.322043	-0.071185	0.007352	-0.085596	-0.056774	-9.68173	3.85e-22	21.4149	13.3812	0.020056	0.626343	6	838776	-----+	ncRNA_exonic	CCDC162P	.	.	.	rs11153174	.
14	CD164	chr6:109353355:A:G	A	G	0.322746	-0.071387	0.007358	-0.085808	-0.056966	-9.7025	3.14e-22	21.5032	13.6537	0.017965	0.6338	6	838773	-----+	ncRNA_intronic	CCDC162P	.	.	.	rs34202013	.
14	CD164	chr6:109354040:T:C	T	C	0.32276	-0.071369	0.007358	-0.085791	-0.056948	-9.69965	3.23e-22	21.491	13.6654	0.017881	0.634112	6	838764	-----+	ncRNA_intronic	CCDC162P	.	.	.	rs11967108	.
14	CD164	chr6:109354092:C:T	C	T	0.453082	-0.056942	0.00699	-0.070643	-0.043241	-8.14588	3.96e-16	15.4025	12.1864	0.032322	0.589705	6	838762	-----+	ncRNA_intronic	CCDC162P	.	.	.	rs2884037	.
14	CD164	chr6:109354286:A:G	A	G	0.453975	-0.057092	0.006993	-0.070798	-0.043385	-8.16403	3.41e-16	15.4676	12.133	0.03301	0.587901	6	838771	-----+	ncRNA_intronic	CCDC162P	.	.	.	rs1521907	.
14	CD164	chr6:109355573:G:A	G	A	0.391308	-0.062143	0.007298	-0.076447	-0.047838	-8.51465	1.76e-17	16.7537	8.07578	0.088841	0.504692	5	784539	-----?	downstream	CCDC162P	dist=625	.	.	rs10872032	.
14	CD164	chr6:109357369:C:T	C	T	0.386836	-0.066096	0.007068	-0.079949	-0.052244	-9.35193	9.15e-21	20.0384	13.2153	0.021443	0.62165	6	838759	-----+	intergenic	CCDC162P;CD164	dist=2421;dist=9145	.	.	rs4946967	.
14	CD164	chr6:109357908:C:T	C	T	0.322096	-0.070766	0.007361	-0.085195	-0.056338	-9.61307	7.51e-22	21.1245	13.9361	0.016021	0.641218	6	838768	-----+	intergenic	CCDC162P;CD164	dist=2960;dist=8606	.	.	rs12206928	.
14	CD164	chr6:109358227:G:T	G	T	0.439576	-0.057607	0.007015	-0.071357	-0.043857	-8.21149	2.3e-16	15.6386	12.2834	0.031104	0.592947	6	833278	-----+	intergenic	CCDC162P;CD164	dist=3279;dist=8287	.	.	rs9480936	.
14	CD164	chr6:109358652:T:G	T	G	0.388032	-0.066232	0.00706	-0.080069	-0.052395	-9.38173	6.9e-21	20.1608	13.3741	0.020114	0.626143	6	838767	-----+	intergenic	CCDC162P;CD164	dist=3704;dist=7862	.	.	rs9487069	.
14	CD164	chr6:109359125:C:T	C	T	0.280139	-0.076079	0.007756	-0.091281	-0.060876	-9.80876	1.1e-22	21.9575	9.14967	0.057465	0.562826	5	784546	-----?	intergenic	CCDC162P;CD164	dist=4177;dist=7389	.	.	rs67857472	.
14	CD164	chr6:109359672:GA:G	GA	G	0.387928	-0.065859	0.007063	-0.079703	-0.052016	-9.32469	1.18e-20	19.9268	13.9322	0.016046	0.64112	6	838520	-----+	intergenic	CCDC162P;CD164	dist=4725;dist=6841	.	.	rs34400344	.
14	CD164	chr6:109359747:G:A	G	A	0.322098	-0.070737	0.007362	-0.085166	-0.056308	-9.60871	7.83e-22	21.1061	13.9678	0.015815	0.642033	6	838771	-----+	intergenic	CCDC162P;CD164	dist=4799;dist=6767	.	.	rs1590306	.
14	CD164	chr6:109360263:T:C	T	C	0.455073	-0.056916	0.006992	-0.070621	-0.043212	-8.14017	4.15e-16	15.382	12.2774	0.031179	0.592747	6	838771	-----+	intergenic	CCDC162P;CD164	dist=5315;dist=6251	.	.	rs1074766	.
14	CD164	chr6:109360458:T:C	T	C	0.454431	-0.056742	0.006991	-0.070443	-0.04304	-8.11693	5.03e-16	15.2988	12.0031	0.034745	0.583442	6	838771	-----+	intergenic	CCDC162P;CD164	dist=5510;dist=6056	.	.	rs1074765	.
14	CD164	chr6:109360679:T:C	T	C	0.280151	-0.076133	0.007756	-0.091335	-0.060931	-9.81606	1.03e-22	21.9889	9.13948	0.057706	0.562338	5	784535	-----?	intergenic	CCDC162P;CD164	dist=5731;dist=5835	.	.	rs11757877	.
14	CD164	chr6:109361200:T:C	T	C	0.454419	-0.056929	0.006991	-0.07063	-0.043228	-8.14372	4.03e-16	15.3947	11.8708	0.036602	0.578798	6	838768	-----+	intergenic	CCDC162P;CD164	dist=6252;dist=5314	.	.	rs9487070	.
14	CD164	chr6:109361318:T:C	T	C	0.322166	-0.07097	0.007361	-0.085398	-0.056542	-9.64117	5.71e-22	21.2431	13.7504	0.017275	0.636375	6	838761	-----+	intergenic	CCDC162P;CD164	dist=6370;dist=5196	.	.	rs11153175	.
14	CD164	chr6:109363084:T:C	T	C	0.454982	-0.056845	0.006992	-0.070549	-0.043142	-8.13058	4.49e-16	15.3477	12.0436	0.034195	0.584843	6	838750	-----+	intergenic	CCDC162P;CD164	dist=8136;dist=3430	.	.	rs58644322	.
14	CD164	chr6:109364245:CA:C	CA	C	0.32152	-0.071581	0.007366	-0.086019	-0.057143	-9.71726	2.72e-22	21.566	13.2437	0.021199	0.622461	6	838774	-----+	intergenic	CCDC162P;CD164	dist=9298;dist=2268	.	.	rs35256738	.
14	CD164	chr6:109365409:C:T	C	T	0.28023	-0.076332	0.007756	-0.091534	-0.061129	-9.84135	7.98e-23	22.0979	9.25604	0.055009	0.56785	5	784549	-----?	intergenic	CCDC162P;CD164	dist=10461;dist=1105	.	.	rs61233650	.
14	CD164	chr6:109366911:A:G	A	G	0.322252	-0.070915	0.007361	-0.085343	-0.056487	-9.63357	6.15e-22	21.211	14.2079	0.014341	0.648084	6	838763	-----+	UTR3	CD164	NM_001142404:c.*1368T>C;NM_001142401:c.*1940T>C;NM_001346500:c.*1940T>C;NM_001142403:c.*1368T>C;NM_001142402:c.*1940T>C;NM_006016:c.*1940T>C	.	.	rs7372	.
14	CD164	chr6:109367335:A:C	A	C	0.454507	-0.056944	0.006988	-0.07064	-0.043247	-8.14885	3.86e-16	15.4131	11.6918	0.039264	0.572349	6	838758	-----+	UTR3	CD164	NM_001142404:c.*944T>G;NM_001142401:c.*1516T>G;NM_001346500:c.*1516T>G;NM_001142403:c.*944T>G;NM_001142402:c.*1516T>G;NM_006016:c.*1516T>G	.	.	rs8465	.
14	CD164	chr6:109367528:C:A	C	A	0.390064	-0.067034	0.007402	-0.081541	-0.052526	-9.05635	1.43e-19	18.8445	13.4786	0.009159	0.703233	5	765883	---?-+	UTR3	CD164	NM_001142404:c.*751G>T;NM_001142401:c.*1323G>T;NM_001346500:c.*1323G>T;NM_001142403:c.*751G>T;NM_001142402:c.*1323G>T;NM_006016:c.*1323G>T	.	.	rs699700	.
14	CD164	chr6:109368228:A:G	A	G	0.455017	-0.0568	0.006989	-0.070499	-0.043101	-8.12691	4.63e-16	15.3345	12.0258	0.034436	0.584226	6	838753	-----+	UTR3	CD164	NM_001142404:c.*51T>C;NM_001142401:c.*623T>C;NM_001346500:c.*623T>C;NM_001142403:c.*51T>C;NM_001142402:c.*623T>C;NM_006016:c.*623T>C	.	.	rs974034	ID=COSV51533671;OCCURENCE=2(lung)
14	CD164	chr6:109368704:G:T	G	T	0.388257	-0.06644	0.007059	-0.080276	-0.052605	-9.41229	5.17e-21	20.2868	13.492	0.019179	0.629411	6	838773	-----+	UTR3	CD164	NM_001142401:c.*147C>A;NM_001346500:c.*147C>A;NM_001142402:c.*147C>A;NM_006016:c.*147C>A	.	.	rs11251	.
14	CD164	chr6:109369545:AGTAAT:A	AGTAAT	A	0.321932	-0.071051	0.00736	-0.085476	-0.056626	-9.65417	5.03e-22	21.2981	13.5037	0.019089	0.629731	6	838759	-----+	intronic	CD164	.	.	.	rs67591932	.
14	CD164	chr6:109369898:A:G	A	G	0.239427	-0.067412	0.008145	-0.083376	-0.051448	-8.27662	1.33e-16	15.8749	9.45675	0.050644	0.577022	5	784545	-----?	intronic	CD164	.	.	.	rs1322818	.
14	CD164	chr6:109370741:G:A	G	A	0.455158	-0.056782	0.006985	-0.070472	-0.043092	-8.1295	4.53e-16	15.3438	12.2932	0.030984	0.593271	6	838769	-----+	intronic	CD164	.	.	.	rs3818933	.
14	CD164	chr6:109370985:C:T	C	T	0.496253	-0.056333	0.007111	-0.07027	-0.042395	-7.92183	2.46e-15	14.6099	3.60392	0.462254	0	5	784551	-----?	intronic	CD164	.	.	.	rs9372213	.
14	CD164	chr6:109371281:C:T	C	T	0.322482	-0.070697	0.007355	-0.085112	-0.056282	-9.61258	7.54e-22	21.1224	14.1193	0.014869	0.645875	6	838736	-----+	intronic	CD164	.	.	.	rs11153176	.
14	CD164	chr6:109371524:T:C	T	C	0.45507	-0.056924	0.006984	-0.070613	-0.043234	-8.15006	3.82e-16	15.4174	12.3176	0.030685	0.594078	6	838764	-----+	intronic	CD164	.	.	.	rs9487076	ID=COSV51533465;OCCURENCE=1(lung)
14	CD164	chr6:109371573:T:C	T	C	0.322342	-0.070805	0.007355	-0.085222	-0.056388	-9.62614	6.61e-22	21.1796	14.0772	0.015126	0.644815	6	838768	-----+	intronic	CD164	.	.	.	rs12193493	ID=COSV51533483;OCCURENCE=2(lung)
14	CD164	chr6:109372084:A:G	A	G	0.27747	-0.075519	0.007776	-0.090761	-0.060278	-9.71163	2.87e-22	21.542	9.83933	0.043223	0.593468	5	784535	-----?	intronic	CD164	.	.	.	rs3799835	.
14	CD164	chr6:109373000:CCTA:C	CCTA	C	0.321836	-0.071124	0.007361	-0.085551	-0.056696	-9.66245	4.64e-22	21.3331	13.5771	0.018531	0.631733	6	838751	-----+	intronic	CD164	.	.	.	rs3839563	.
14	CD164	chr6:109373851:T:C	T	C	0.280351	-0.076415	0.007751	-0.091607	-0.061223	-9.85865	6.72e-23	22.1726	9.04384	0.060013	0.55771	5	784549	-----?	intronic	CD164	.	.	.	rs11753645	.
14	CD164	chr6:109374782:G:A	G	A	0.388299	-0.06642	0.007052	-0.080242	-0.052597	-9.41827	4.88e-21	20.3115	13.6452	0.018027	0.633571	6	838765	-----+	intronic	CD164	.	.	.	rs3778474	.
14	CD164	chr6:109375003:A:G	A	G	0.32223	-0.070902	0.007357	-0.085321	-0.056483	-9.63761	5.92e-22	21.228	13.947	0.01595	0.641499	6	838768	-----+	intronic	CD164	.	.	.	rs3778475	ID=COSV51534260;OCCURENCE=1(large_intestine)
14	CD164	chr6:109375848:C:A	C	A	0.277365	-0.07572	0.007777	-0.090963	-0.060477	-9.73646	2.25e-22	21.6478	9.75795	0.044708	0.590078	5	784550	-----?	intronic	CD164	.	.	.	rs34131679	.
14	CD164	chr6:109378243:A:T	A	T	0.304684	-0.070002	0.007613	-0.084924	-0.05508	-9.19472	3.99e-20	19.3987	11.3373	0.023024	0.647181	5	784545	-----?	intronic	CD164	.	.	.	rs35452836	.
14	CD164	chr6:109380015:T:C	T	C	0.322112	-0.070733	0.007357	-0.085153	-0.056312	-9.61382	7.45e-22	21.1276	13.6813	0.017766	0.634538	6	838760	-----+	intronic	CD164	.	.	.	rs1358998	.
14	CD164	chr6:109380457:G:C	G	C	0.322141	-0.070782	0.007357	-0.085202	-0.056361	-9.62066	6.98e-22	21.1565	13.6784	0.017787	0.634459	6	838773	-----+	intronic	CD164	.	.	.	rs1358997	.
14	CD164	chr6:109380990:T:C	T	C	0.32213	-0.0706	0.007357	-0.08502	-0.05618	-9.59616	8.85e-22	21.0533	13.7367	0.017371	0.636013	6	838768	-----+	intronic	CD164	.	.	.	rs3799839	.
14	CD164	chr6:109381443:A:T	A	T	0.277422	-0.075628	0.007776	-0.09087	-0.060386	-9.72533	2.51e-22	21.6003	8.84999	0.06496	0.548022	5	784533	-----?	intronic	CD164	.	.	.	rs3799840	.
14	CD164	chr6:109381925:CA:C	CA	C	0.323264	-0.070293	0.007341	-0.084682	-0.055903	-9.57479	1.09e-21	20.9634	14.008	0.015559	0.643061	6	838766	-----+	intronic	CD164	.	.	.	rs35157356	ID=COSV51534525;OCCURENCE=1(liver)
14	CD164	chr6:109382188:C:T	C	T	0.454575	-0.056516	0.006983	-0.070202	-0.04283	-8.09383	6.08e-16	15.2164	12.9957	0.023419	0.615258	6	838764	-----+	intronic	CD164	.	.	.	rs1885691	.
14	CD164	chr6:109382480:G:C	G	C	0.27687	-0.076702	0.007782	-0.091955	-0.061449	-9.85603	6.9e-23	22.1613	9.04517	0.05998	0.557775	5	784522	-----?	UTR5	CD164	NM_001142404:c.-102C>G;NM_001142401:c.-102C>G;NM_001142402:c.-102C>G	.	.	rs2275652	ID=COSV51535055;OCCURENCE=1(lung)
14	CD164	chr6:109382524:C:A	C	A	0.322844	-0.070903	0.007347	-0.085302	-0.056503	-9.65101	5.19e-22	21.2847	14.1472	0.014701	0.646572	6	838361	-----+	UTR5	CD164	NM_001142404:c.-146G>T;NM_001142401:c.-146G>T;NM_001142402:c.-146G>T	.	.	rs1322816	ID=COSV51533379;OCCURENCE=1(lung)
14	CD164	chr6:109383239:T:C	T	C	0.454551	-0.056474	0.006981	-0.070156	-0.042791	-8.08991	6.27e-16	15.2025	12.5471	0.028013	0.601502	6	838719	-----+	upstream	CD164	dist=427	.	.	rs3757230	.
14	CD164	chr6:109383248:A:C	A	C	0.454524	-0.056234	0.006981	-0.069916	-0.042551	-8.05537	8.32e-16	15.0797	12.6669	0.026709	0.60527	6	838738	-----+	upstream	CD164	dist=436	.	.	rs3757231	.
14	CD164	chr6:109383848:G:A	G	A	0.454192	-0.056028	0.006981	-0.06971	-0.042346	-8.02627	1.06e-15	14.9767	12.9756	0.023608	0.614662	6	838775	-----+	intergenic	CD164;PPIL6	dist=1036;dist=6367	.	.	rs2211288	.
14	CD164	chr6:109384228:C:A	C	A	0.324771	-0.074277	0.007494	-0.088965	-0.059589	-9.9119	3.95e-23	22.4033	7.72242	0.102292	0.482027	5	776998	-----?	intergenic	CD164;PPIL6	dist=1416;dist=5987	.	.	rs13212766	.
14	CD164	chr6:109384807:C:A	C	A	0.45423	-0.056044	0.00698	-0.069724	-0.042363	-8.02938	1.03e-15	14.9877	12.7243	0.026104	0.607052	6	838772	-----+	intergenic	CD164;PPIL6	dist=1995;dist=5408	.	.	rs4946970	.
14	CD164	chr6:109385087:A:G	A	G	0.322991	-0.069861	0.007341	-0.08425	-0.055472	-9.516	1.92e-21	20.7173	13.79	0.017	0.637419	6	838758	-----+	intergenic	CD164;PPIL6	dist=2275;dist=5128	.	.	rs3757234	.
14	CD164	chr6:109387685:T:G	T	G	0.323041	-0.070284	0.007349	-0.084688	-0.05588	-9.56377	1.21e-21	20.9172	13.9153	0.016156	0.640684	6	838755	-----+	intergenic	CD164;PPIL6	dist=4873;dist=2530	.	.	rs1923725	.
14	CD164	chr6:109387972:G:A	G	A	0.277176	-0.075577	0.007776	-0.090818	-0.060336	-9.71916	2.67e-22	21.5741	8.70744	0.068843	0.540623	5	784544	-----?	intergenic	CD164;PPIL6	dist=5160;dist=2243	.	.	rs13199519	.
14	CD164	chr6:109388256:A:G	A	G	0.323101	-0.069946	0.007341	-0.084334	-0.055558	-9.52856	1.7e-21	20.7698	14.2755	0.013951	0.64975	6	838774	-----+	intergenic	CD164;PPIL6	dist=5444;dist=1959	.	.	rs12524639	.
14	CD164	chr6:109390116:T:C	T	C	0.453717	-0.056155	0.00698	-0.069835	-0.042475	-8.04543	9.03e-16	15.0445	12.8883	0.024448	0.612052	6	838775	-----+	downstream	PPIL6	dist=99	.	.	rs6939953	.
14	CD164	chr6:109390638:C:A	C	A	0.453956	-0.055929	0.00698	-0.06961	-0.042248	-8.01279	1.18e-15	14.9291	12.9818	0.02355	0.614846	6	838771	-----+	UTR3	PPIL6	NM_173672:c.*2188G>T;NM_001111298:c.*2188G>T;NM_001286360:c.*2188G>T;NM_001286361:c.*2292G>T	.	.	rs3757235	.
14	CD164	chr6:109391084:C:T	C	T	0.388296	-0.065046	0.007042	-0.078848	-0.051244	-9.23706	2.69e-20	19.5699	15.1829	0.009609	0.670683	6	838748	-----+	UTR3	PPIL6	NM_173672:c.*1742G>A;NM_001111298:c.*1742G>A;NM_001286360:c.*1742G>A;NM_001286361:c.*1846G>A	.	.	rs13219952	.
14	CD164	chr6:109391534:G:C	G	C	0.454351	-0.056253	0.006979	-0.069932	-0.042575	-8.0605	7.98e-16	15.0979	12.8636	0.024691	0.611307	6	838733	-----+	UTR3	PPIL6	NM_173672:c.*1292C>G;NM_001111298:c.*1292C>G;NM_001286360:c.*1292C>G;NM_001286361:c.*1396C>G	.	.	rs746794	.
14	CD164	chr6:109392096:A:C	A	C	0.454425	-0.056179	0.006977	-0.069854	-0.042504	-8.0522	8.54e-16	15.0685	12.9655	0.023704	0.614361	6	838766	-----+	UTR3	PPIL6	NM_173672:c.*730T>G;NM_001111298:c.*730T>G;NM_001286360:c.*730T>G;NM_001286361:c.*834T>G	.	.	rs736830	.
14	CD164	chr6:109393881:G:A	G	A	0.453843	-0.056019	0.00698	-0.069701	-0.042337	-8.02507	1.07e-15	14.9725	13.006	0.023322	0.615563	6	838770	-----+	intronic	PPIL6	.	.	.	rs730089	.
14	CD164	chr6:109395761:T:C	T	C	0.321495	-0.070491	0.007361	-0.084918	-0.056064	-9.57679	1.07e-21	20.9718	14.0906	0.015044	0.645153	6	838568	-----+	intronic	PPIL6	.	.	.	rs12524273	.
14	CD164	chr6:109395885:T:G	T	G	0.454126	-0.056151	0.006983	-0.069838	-0.042464	-8.04095	9.36e-16	15.0286	12.9776	0.023589	0.614722	6	838290	-----+	intronic	PPIL6	.	.	.	rs9487084	.
14	CD164	chr6:109395905:C:G	C	G	0.45385	-0.056129	0.006981	-0.069812	-0.042446	-8.04001	9.43e-16	15.0253	13.0574	0.022846	0.617077	6	838688	-----+	intronic	PPIL6	.	.	.	rs9487085	.
14	CD164	chr6:109397208:GGCAGAATA:G	GGCAGAATA	G	0.321291	-0.070492	0.007362	-0.084921	-0.056063	-9.57558	1.08e-21	20.9667	14.105	0.014956	0.645515	6	838743	-----+	intronic	PPIL6	.	.	.	rs140963864	.
14	CD164	chr6:109397362:C:G	C	G	0.453661	-0.05595	0.00698	-0.069632	-0.042269	-8.01534	1.15e-15	14.9381	13.0767	0.022671	0.61764	6	838771	-----+	intronic	PPIL6	.	.	.	rs9480947	.
14	CD164	chr6:109399147:G:A	G	A	0.32278	-0.069872	0.007353	-0.084283	-0.05546	-9.50271	2.18e-21	20.6619	14.3909	0.013308	0.652558	6	838723	-----+	intronic	PPIL6	.	.	.	rs6929023	.
14	CD164	chr6:109399202:G:C	G	C	0.276988	-0.075781	0.007777	-0.091025	-0.060537	-9.74368	2.1e-22	21.6787	8.55858	0.073131	0.532633	5	784442	-----?	intronic	PPIL6	.	.	.	rs6929208	.
14	CD164	chr6:109401793:T:C	T	C	0.454561	-0.056483	0.006979	-0.070162	-0.042805	-8.09376	6.08e-16	15.2162	12.7335	0.026008	0.607335	6	838616	-----+	intronic	PPIL6	.	.	.	rs6937096	.
14	CD164	chr6:109401914:A:G	A	G	0.389166	-0.065556	0.007041	-0.079355	-0.051756	-9.311	1.35e-20	19.8708	15.2174	0.009473	0.671428	6	838683	-----+	intronic	PPIL6	.	.	.	rs6914216	.
14	CD164	chr6:109402736:G:A	G	A	0.453774	-0.056014	0.006977	-0.069689	-0.042339	-8.02836	1.04e-15	14.9841	13.1298	0.022192	0.619187	6	838768	-----+	intronic	PPIL6	.	.	.	rs6920372	.
14	CD164	chr6:109403287:A:T	A	T	0.400192	-0.056918	0.00713	-0.070892	-0.042944	-7.98318	1.5e-15	14.8248	13.8425	0.016642	0.638793	6	838747	-----+	intronic	PPIL6	.	.	.	rs6920962	ID=COSV101329668;OCCURENCE=1(oesophagus)
14	CD164	chr6:109403734:G:A	G	A	0.453742	-0.055905	0.006979	-0.069584	-0.042226	-8.01041	1.2e-15	14.9207	12.9839	0.02353	0.614908	6	838768	-----+	intronic	PPIL6	.	.	.	rs9320286	.
14	CD164	chr6:109403951:G:A	G	A	0.276621	-0.07508	0.00778	-0.090328	-0.059832	-9.65101	5.19e-22	21.2847	8.9642	0.062	0.553781	5	784544	-----?	intronic	PPIL6	.	.	.	rs13192476	.
14	CD164	chr6:109405536:T:C	T	C	0.388712	-0.065377	0.007042	-0.07918	-0.051575	-9.28359	1.74e-20	19.759	15.146	0.009756	0.66988	6	838772	-----+	intronic	PPIL6	.	.	.	rs7754650	.
14	CD164	chr6:109405874:A:C	A	C	0.323101	-0.070114	0.007348	-0.084516	-0.055712	-9.54214	1.49e-21	20.8266	14.2835	0.013905	0.649946	6	838752	-----+	intronic	PPIL6	.	.	.	rs7773095	.
14	CD164	chr6:109407148:A:G	A	G	0.327299	-0.068003	0.007313	-0.082337	-0.053669	-9.29849	1.51e-20	19.8197	15.5279	0.00833	0.677999	6	838768	-----+	intronic	PPIL6	.	.	.	rs9480948	ID=COSV70021669;OCCURENCE=1(skin)
14	CD164	chr6:109407238:T:C	T	C	0.394097	-0.064176	0.007029	-0.077952	-0.0504	-9.13078	7.22e-20	19.1416	15.4043	0.008768	0.675415	6	835474	-----+	intronic	PPIL6	.	.	.	rs9480949	.
14	CD164	chr6:109409645:C:T	C	T	0.235446	-0.067428	0.008201	-0.083503	-0.051353	-8.22144	2.12e-16	15.6746	8.59825	0.071965	0.534789	5	784544	-----?	intronic	PPIL6	.	.	.	rs4428538	.
14	CD164	chr6:109409679:T:C	T	C	0.453753	-0.05606	0.006979	-0.069739	-0.042381	-8.03262	1e-15	14.9992	13.0897	0.022553	0.61802	6	838775	-----+	intronic	PPIL6	.	.	.	rs4636056	.
14	CD164	chr6:109413713:A:C	A	C	0.330156	-0.069713	0.007294	-0.084009	-0.055417	-9.5577	1.28e-21	20.8917	14.6467	0.011983	0.658627	6	838761	-----+	intronic	PPIL6	.	.	.	rs36099706	.
14	CD164	chr6:109414295:T:C	T	C	0.323285	-0.069929	0.00734	-0.084316	-0.055542	-9.52673	1.73e-21	20.7621	14.0867	0.015068	0.645055	6	838755	-----+	intronic	PPIL6	.	.	.	rs12197114	.
14	CD164	chr6:109415050:C:T	C	T	0.274351	-0.075374	0.007795	-0.090651	-0.060097	-9.67004	4.31e-22	21.3653	8.43604	0.07685	0.525844	5	784551	-----?	intronic	PPIL6	.	.	.	rs13195517	.
14	CD164	chr6:109415123:C:T	C	T	0.38977	-0.058965	0.00716	-0.072999	-0.044931	-8.23505	1.89e-16	15.7239	13.028	0.023118	0.616211	6	838772	-----+	intronic	PPIL6	.	.	.	rs35056702	.
14	CD164	chr6:109415411:G:A	G	A	0.370488	-0.058985	0.007144	-0.072987	-0.044983	-8.25681	1.57e-16	15.8028	13.4148	0.019787	0.627276	6	838763	-----+	intronic	PPIL6	.	.	.	rs36035949	.
14	CD164	chr6:109416225:A:G	A	G	0.323651	-0.070631	0.007351	-0.085039	-0.056224	-9.60871	7.83e-22	21.1061	13.9614	0.015856	0.64187	6	836584	-----+	intronic	PPIL6	.	.	.	rs11153177	.
14	CD164	chr6:109416500:G:A	G	A	0.389705	-0.058801	0.00716	-0.072835	-0.044767	-8.21192	2.29e-16	15.6402	12.8316	0.025009	0.610338	6	837961	-----+	intronic	PPIL6	.	.	.	rs9480951	.
14	CD164	chr6:109416903:C:T	C	T	0.389466	-0.058818	0.007157	-0.072846	-0.04479	-8.21792	2.18e-16	15.6618	12.9253	0.024089	0.613161	6	838763	-----+	intronic	PPIL6	.	.	.	rs10080429	.
14	CD164	chr6:109416945:A:G	A	G	0.277206	-0.075443	0.007768	-0.090667	-0.060219	-9.71261	2.84e-22	21.5462	8.23975	0.08318	0.514548	5	784526	-----?	intronic	PPIL6	.	.	.	rs12528566	.
14	CD164	chr6:109417511:A:G	A	G	0.389391	-0.05864	0.007158	-0.07267	-0.044611	-8.19246	2.69e-16	15.5699	13.0202	0.02319	0.615981	6	838765	-----+	intronic	PPIL6	.	.	.	rs17070580	.
14	CD164	chr6:109417941:A:G	A	G	0.389421	-0.058767	0.007157	-0.072796	-0.044739	-8.21063	2.31e-16	15.6355	13.0627	0.022798	0.617231	6	838761	-----+	intronic	PPIL6	.	.	.	rs9480953	.
14	CD164	chr6:109418898:C:T	C	T	0.172905	-0.054606	0.009152	-0.072544	-0.036668	-5.96659	2.49e-09	8.60353	10.286	0.035876	0.611123	5	784536	-----?	intronic	PPIL6	.	.	.	rs17534632	.
14	CD164	chr6:109420247:T:C	T	C	0.454955	-0.055922	0.006969	-0.069581	-0.042263	-8.02449	1.07e-15	14.9704	12.6361	0.027039	0.604308	6	838242	-----+	intronic	PPIL6	.	.	.	rs59597139	.
14	CD164	chr6:109420812:G:A	G	A	0.389716	-0.0588	0.007149	-0.072813	-0.044788	-8.22463	2.06e-16	15.6861	12.815	0.025176	0.609832	6	838779	-----+	intronic	PPIL6	.	.	.	rs9487094	.
14	CD164	chr6:109421257:C:T	C	T	0.383486	-0.058784	0.007142	-0.072782	-0.044786	-8.23079	1.96e-16	15.7084	12.508	0.028453	0.600255	6	838775	-----+	intronic	PPIL6	.	.	.	rs9885646	.
14	CD164	chr6:109421805:G:A	G	A	0.389302	-0.058902	0.007157	-0.072931	-0.044873	-8.22948	1.98e-16	15.7037	12.9898	0.023475	0.615082	6	838751	-----+	intronic	PPIL6	.	.	.	rs9487095	.
14	CD164	chr6:109421948:C:T	C	T	0.389275	-0.058855	0.007158	-0.072884	-0.044826	-8.22269	2.09e-16	15.6791	13.0383	0.023022	0.616515	6	838745	-----+	intronic	PPIL6	.	.	.	rs9487097	.
14	CD164	chr6:109422189:A:T	A	T	0.389485	-0.058782	0.007157	-0.07281	-0.044754	-8.21287	2.27e-16	15.6436	12.8425	0.024901	0.610667	6	838731	-----+	intronic	PPIL6	.	.	.	rs9487098	.
14	CD164	chr6:109423238:C:T	C	T	0.323293	-0.069947	0.00734	-0.084333	-0.055561	-9.52965	1.68e-21	20.7743	14.0371	0.015376	0.6438	6	838684	-----+	intronic	PPIL6	.	.	.	rs11153180	.
14	CD164	chr6:109423330:T:A	T	A	0.383445	-0.057842	0.007518	-0.072577	-0.043107	-7.69386	1.49e-14	13.8256	12.9985	0.011283	0.692272	5	765873	---?-+	intronic	PPIL6	.	.	.	rs9480955	.
14	CD164	chr6:109423487:T:C	T	C	0.389385	-0.058546	0.007157	-0.072574	-0.044518	-8.18011	2.98e-16	15.5254	13.1172	0.022305	0.618821	6	838767	-----+	intronic	PPIL6	.	.	.	rs9320287	.
14	CD164	chr6:109424122:T:A	T	A	0.453843	-0.0554	0.00696	-0.069041	-0.041759	-7.96017	1.8e-15	14.7441	12.1142	0.033256	0.587263	6	838762	-----+	intronic	PPIL6	.	.	.	rs7768973	.
14	CD164	chr6:109424139:A:G	A	G	0.401632	-0.064215	0.006994	-0.077924	-0.050507	-9.1812	4.53e-20	19.3442	14.2328	0.014196	0.648699	6	838761	-----+	intronic	PPIL6	.	.	.	rs7748669	.
14	CD164	chr6:109424305:A:C	A	C	0.454714	-0.055652	0.006966	-0.069307	-0.041998	-7.98871	1.43e-15	14.8443	12.4032	0.029662	0.596878	6	838763	-----+	intronic	PPIL6	.	.	.	rs9480956	.
14	CD164	chr6:109424711:C:G	C	G	0.323458	-0.069555	0.00733	-0.083922	-0.055188	-9.48873	2.49e-21	20.6037	14.4311	0.013091	0.653525	6	838768	-----+	intronic	PPIL6	.	.	.	rs10782161	.
14	CD164	chr6:109424756:G:C	G	C	0.454471	-0.05598	0.006966	-0.069634	-0.042326	-8.03587	9.76e-16	15.0106	12.1899	0.032277	0.589823	6	838770	-----+	intronic	PPIL6	.	.	.	rs10872033	.
14	CD164	chr6:109425054:A:G	A	G	0.45453	-0.055694	0.006966	-0.069348	-0.042041	-7.99516	1.36e-15	14.867	12.5293	0.028213	0.600935	6	838767	-----+	intronic	PPIL6	.	.	.	rs12214147	.
14	CD164	chr6:109426518:G:A	G	A	0.454461	-0.055975	0.006965	-0.069626	-0.042325	-8.0371	9.66e-16	15.015	12.691	0.026453	0.606019	6	838766	-----+	intronic	PPIL6	.	.	.	rs17070591	.
14	CD164	chr6:109427303:T:C	T	C	0.274798	-0.075026	0.007784	-0.090283	-0.059768	-9.63789	5.9e-22	21.2292	8.82069	0.065741	0.546521	5	784548	-----?	intronic	PPIL6	.	.	.	rs61318425	.
14	CD164	chr6:109427644:T:C	T	C	0.454715	-0.055801	0.006965	-0.069452	-0.042149	-8.0115	1.19e-15	14.9246	12.4171	0.029498	0.59733	6	838769	-----+	intronic	PPIL6	.	.	.	rs7751582	.
14	CD164	chr6:109428824:A:T	A	T	0.323337	-0.069986	0.007339	-0.084371	-0.055601	-9.5357	1.59e-21	20.7996	14.3124	0.013742	0.650653	6	838757	-----+	intronic	PPIL6	.	.	.	rs11153181	.
14	CD164	chr6:109429207:C:T	C	T	0.329394	-0.068328	0.007292	-0.082619	-0.054037	-9.37089	7.65e-21	20.1162	15.5766	0.008163	0.679006	6	838770	-----+	intronic	PPIL6	.	.	.	rs9487100	.
14	CD164	chr6:109430292:A:C	A	C	0.45476	-0.056224	0.006965	-0.069876	-0.042571	-8.07192	7.27e-16	15.1385	12.4554	0.029054	0.598567	6	838769	-----+	intronic	PPIL6	.	.	.	rs9487103	.
14	CD164	chr6:109430398:G:A	G	A	0.32912	-0.068327	0.007299	-0.082632	-0.054022	-9.36169	8.35e-21	20.0784	15.4979	0.008434	0.677376	6	838743	-----+	intronic	PPIL6	.	.	.	rs9480957	.
14	CD164	chr6:109432968:G:A	G	A	0.450225	-0.056326	0.006969	-0.069985	-0.042667	-8.08259	6.66e-16	15.1764	12.3903	0.029814	0.596458	6	838751	-----+	intronic	PPIL6	.	.	.	rs9480958	.
14	CD164	chr6:109436690:C:G	C	G	0.327871	-0.068255	0.007307	-0.082576	-0.053934	-9.34145	1.01e-20	19.9954	14.9465	0.010593	0.665473	6	838769	-----+	intronic	PPIL6	.	.	.	rs12213313	.
14	CD164	chr6:109436760:A:G	A	G	0.27429	-0.0753	0.007797	-0.090582	-0.060018	-9.65748	4.87e-22	21.3121	8.92877	0.062905	0.55201	5	784501	-----?	intronic	PPIL6	.	.	.	rs34320275	.
14	CD164	chr6:109437632:G:A	G	A	0.277177	-0.074955	0.007809	-0.09026	-0.05965	-9.59879	8.62e-22	21.0643	9.29312	0.054176	0.569574	5	776658	-----?	intronic	PPIL6	.	.	.	rs3757238	.
14	CD164	chr6:109438349:G:A	G	A	0.32334	-0.069587	0.00734	-0.083975	-0.0552	-9.47992	2.71e-21	20.567	14.277	0.013942	0.649786	6	838763	-----+	intronic	PPIL6	.	.	.	rs59906308	.
14	CD164	chr6:109440234:A:G	A	G	0.450841	-0.055181	0.006968	-0.068839	-0.041523	-7.91891	2.51e-15	14.5998	12.6891	0.026473	0.605961	6	838720	-----+	intronic	PPIL6	.	.	.	rs4945831	ID=COSV57806082;OCCURENCE=1(liver),1(lung)
14	CD164	chr6:109441033:G:A	G	A	0.323731	-0.06862	0.007331	-0.082988	-0.054252	-9.36063	8.43e-21	20.0741	14.6426	0.012004	0.65853	6	838643	-----+	UTR5	PPIL6;SMPD2	NM_173672:c.-443C>T;NM_001111298:c.-443C>T;NM_001286360:c.-443C>T;NM_001286361:c.-443C>T;NM_003080:c.-89G>A	.	.	rs1048203	ID=COSV57806071;OCCURENCE=1(liver),1(lung)
14	CD164	chr6:109441837:G:C	G	C	0.278934	-0.0712	0.007631	-0.086156	-0.056244	-9.33064	1.12e-20	19.9511	15.1973	0.009552	0.670993	6	838781	-----+	intronic	SMPD2	.	.	.	rs35969918	ID=COSV57805071;OCCURENCE=3(lung)
14	CD164	chr6:109443332:G:T	G	T	0.450771	-0.055042	0.006961	-0.068686	-0.041397	-7.90657	2.77e-15	14.5568	12.9219	0.024121	0.613061	6	838768	-----+	exonic	SMPD2	.	nonsynonymous SNV	SMPD2:NM_003080:exon9:c.G795T:p.R265S	rs1476387	ID=COSV57807479;OCCURENCE=1(stomach),1(pancreas),1(lung)
14	CD164	chr6:109444615:C:G	C	G	0.323738	-0.068897	0.00733	-0.083264	-0.054531	-9.39933	5.84e-21	20.2333	14.8048	0.01123	0.662271	6	838775	-----+	intronic	MICAL1	.	.	.	rs2236582	ID=COSV57807804;OCCURENCE=1(lung)
14	CD164	chr6:109446727:G:T	G	T	0.465434	-0.0535	0.006932	-0.067087	-0.039914	-7.71781	1.24e-14	13.907	14.1294	0.014808	0.646128	6	838770	-----+	exonic	MICAL1	.	nonsynonymous SNV	MICAL1:NM_001159291:exon17:c.C2015A:p.A672E,MICAL1:NM_001286613:exon18:c.C2330A:p.A777E,MICAL1:NM_022765:exon18:c.C2273A:p.A758E	rs9320288	ID=COSV99237827;OCCURENCE=1(large_intestine),1(stomach)
14	CD164	chr6:109446728:C:T	C	T	0.32382	-0.068802	0.00733	-0.083169	-0.054435	-9.38634	6.61e-21	20.1798	14.6145	0.012143	0.657873	6	838770	-----+	exonic	MICAL1	.	nonsynonymous SNV	MICAL1:NM_001159291:exon17:c.G2014A:p.A672T,MICAL1:NM_001286613:exon18:c.G2329A:p.A777T,MICAL1:NM_022765:exon18:c.G2272A:p.A758T	rs59056467	ID=COSV57805451;OCCURENCE=2(large_intestine),1(stomach),1(lung)
14	CD164	chr6:109447092:G:A	G	A	0.449099	-0.055554	0.006976	-0.069228	-0.041881	-7.96341	1.76e-15	14.7554	10.6035	0.059834	0.528457	6	838771	-----+	exonic	MICAL1	.	synonymous SNV	MICAL1:NM_001159291:exon16:c.C1950T:p.Y650Y,MICAL1:NM_001286613:exon17:c.C2265T:p.Y755Y,MICAL1:NM_022765:exon17:c.C2208T:p.Y736Y	rs910730	ID=COSV57804643;OCCURENCE=2(large_intestine),1(stomach),2(lung)
14	CD164	chr6:109449796:G:C	G	C	0.321528	-0.069919	0.007356	-0.084337	-0.055502	-9.50507	2.13e-21	20.6718	14.1482	0.014695	0.646598	6	838753	-----+	intronic	MICAL1	.	.	.	rs752262	.
14	CD164	chr6:109451315:A:G	A	G	0.445369	-0.056794	0.007318	-0.071137	-0.042451	-7.76119	8.81e-15	14.055	12.3347	0.015028	0.675712	5	765874	---?-+	intronic	MICAL1	.	.	.	rs4946976	.
14	CD164	chr6:109452743:T:C	T	C	0.325199	-0.06899	0.007321	-0.08334	-0.05464	-9.42312	4.66e-21	20.3315	14.4263	0.013116	0.653412	6	838756	-----+	intronic	MICAL1	.	.	.	rs1546980	.
14	CD164	chr6:109454233:T:C	T	C	0.452171	-0.055569	0.006966	-0.069222	-0.041916	-7.97723	1.57e-15	14.8039	12.8624	0.024702	0.611272	6	838771	-----+	exonic	MICAL1	.	synonymous SNV	MICAL1:NM_001286613:exon2:c.A21G:p.S7S	rs2277113	ID=COSV62195173;OCCURENCE=1(stomach),1(thyroid)
14	CD164	chr6:109454855:C:G	C	G	0.319752	-0.069497	0.007357	-0.083916	-0.055077	-9.44654	3.73e-21	20.4285	14.3202	0.013698	0.650843	6	838777	-----+	intronic	MICAL1	.	.	.	rs3778477	.
14	CD164	chr6:109455700:G:T	G	T	0.237653	-0.066074	0.008174	-0.082094	-0.050053	-8.08361	6.61e-16	15.1801	8.83924	0.065246	0.547472	5	783944	-----?	intronic	MICAL1	.	.	.	rs71558370	.
14	CD164	chr6:109458989:C:G	C	G	0.492948	-0.054198	0.007083	-0.068081	-0.040315	-7.65187	2.07e-14	13.6836	3.30804	0.507659	0	5	784547	-----?	intronic	MICAL1	.	.	.	rs9398202	.
14	CD164	chr6:109460098:T:TCA	T	TCA	0.445089	-0.056097	0.007317	-0.070439	-0.041755	-7.66632	1.85e-14	13.7324	12.6396	0.013178	0.683533	5	765874	---?-+	intronic	MICAL1	.	.	.	rs3054664	.
14	CD164	chr6:109462738:A:G	A	G	0.452424	-0.055391	0.006953	-0.06902	-0.041762	-7.96602	1.72e-15	14.7645	12.4798	0.028773	0.599352	6	838763	-----+	UTR3	ZBTB24	NM_014797:c.*3113T>C	.	.	rs1046943	.
14	CD164	chr6:109464011:C:T	C	T	0.451968	-0.055408	0.00696	-0.069049	-0.041767	-7.96121	1.79e-15	14.7477	12.7587	0.025749	0.608109	6	838736	-----+	UTR3	ZBTB24	NM_014797:c.*1840G>A	.	.	rs6939548	.
14	CD164	chr6:109465229:C:T	C	T	0.316809	-0.069906	0.007393	-0.084397	-0.055415	-9.45534	3.43e-21	20.465	14.1683	0.014575	0.647099	6	838758	-----+	UTR3	ZBTB24	NM_014797:c.*622G>A	.	.	rs12209691	.
14	CD164	chr6:109465777:T:C	T	C	0.451898	-0.055618	0.006961	-0.069262	-0.041973	-7.98933	1.42e-15	14.8464	12.5435	0.028053	0.601388	6	838765	-----+	UTR5;UTR3	MICAL1;ZBTB24	NM_001286613:c.-100A>G;NM_014797:c.*74A>G	.	.	rs3734652	ID=COSV57783840;OCCURENCE=1(liver),2(lung)
14	CD164	chr6:109469907:T:C	T	C	0.321406	-0.068992	0.007349	-0.083397	-0.054587	-9.38761	6.53e-21	20.185	15.1633	0.009687	0.670257	6	838768	-----+	intronic	ZBTB24	.	.	.	rs3807005	.
14	CD164	chr6:109470427:G:A	G	A	0.451742	-0.055201	0.006961	-0.068845	-0.041557	-7.9298	2.3e-15	14.6378	12.8269	0.025056	0.610193	6	838769	-----+	intronic	ZBTB24	.	.	.	rs3778478	ID=COSV57784111;OCCURENCE=1(skin)
14	CD164	chr6:109470900:A:G	A	G	0.451936	-0.055385	0.006962	-0.06903	-0.04174	-7.95568	1.87e-15	14.7283	12.7318	0.026026	0.607284	6	838772	-----+	intronic	ZBTB24	.	.	.	rs9791241	.
14	CD164	chr6:109471826:T:C	T	C	0.476582	-0.055346	0.007051	-0.069166	-0.041525	-7.84922	4.39e-15	14.3577	9.78756	0.044162	0.591318	5	784551	-----?	intronic	ZBTB24	.	.	.	rs3799842	.
14	CD164	chr6:109476101:A:G	A	G	0.452194	-0.055274	0.006963	-0.068921	-0.041628	-7.93877	2.14e-15	14.6691	12.973	0.023633	0.614585	6	838775	-----+	intronic	ZBTB24	.	.	.	rs2236084	ID=COSV57782777;OCCURENCE=2(lung)
14	CD164	chr6:109477209:G:C	G	C	0.45219	-0.055777	0.006962	-0.069423	-0.042131	-8.01128	1.19e-15	14.9238	12.7932	0.025395	0.609168	6	838776	-----+	intronic	ZBTB24	.	.	.	rs35146243	.
14	CD164	chr6:109478720:C:T	C	T	0.358948	-0.065373	0.007181	-0.079448	-0.051297	-9.10304	9.32e-20	19.0305	19.3517	0.001653	0.741625	6	838683	-----+	intronic	ZBTB24	.	.	.	rs6911838	.
14	CD164	chr6:109479396:G:T	G	T	0.31926	-0.069742	0.007375	-0.084197	-0.055286	-9.45606	3.4e-21	20.468	14.3161	0.013721	0.650743	6	838773	-----+	intronic	ZBTB24	.	.	.	rs12190920	.
14	CD164	chr6:109479488:T:A	T	A	0.23746	-0.065664	0.008176	-0.081689	-0.049639	-8.03132	1.01e-15	14.9945	9.29142	0.054214	0.569495	5	784546	-----?	intronic	ZBTB24	.	.	.	rs34533653	.
14	CD164	chr6:109479671:C:T	C	T	0.321092	-0.069161	0.007354	-0.083575	-0.054748	-9.40494	5.54e-21	20.2565	15.0228	0.010265	0.667173	6	838771	-----+	intronic	ZBTB24	.	.	.	rs12190996	.
14	CD164	chr6:109480428:G:A	G	A	0.316741	-0.069606	0.007389	-0.084088	-0.055124	-9.4207	4.77e-21	20.3215	14.3996	0.013261	0.652769	6	838767	-----+	intronic	ZBTB24	.	.	.	rs12192847	.
14	CD164	chr6:109482392:G:A	G	A	0.316321	-0.069084	0.007392	-0.083573	-0.054595	-9.34538	9.74e-21	20.0115	14.0994	0.01499	0.645375	6	838739	-----+	intronic	ZBTB24	.	.	.	rs68042406	.
14	CD164	chr6:109483478:G:T	G	T	0.331763	-0.065666	0.007717	-0.080792	-0.05054	-8.50883	1.85e-17	16.732	18.4335	0.001015	0.783004	5	754719	---?-+	upstream	ZBTB24	dist=241	.	.	rs71539090	.
14	CD164	chr6:109483937:AC:A	AC	A	0.318731	-0.069249	0.007379	-0.083712	-0.054787	-9.3848	6.71e-21	20.1735	14.4789	0.012837	0.65467	6	838762	-----+	upstream	ZBTB24	dist=701	.	.	rs398002583	.
14	CD164	chr6:109485060:T:A	T	A	0.316289	-0.068905	0.007392	-0.083393	-0.054418	-9.32215	1.21e-20	19.9164	14.4281	0.013107	0.653453	6	838761	-----+	intergenic	ZBTB24;AK9	dist=1823;dist=7796	.	.	rs10782162	.
14	CD164	chr6:109486036:A:T	A	T	0.326595	-0.06721	0.007316	-0.08155	-0.052871	-9.1864	4.31e-20	19.3651	16.6257	0.005267	0.699261	6	838769	-----+	intergenic	ZBTB24;AK9	dist=2799;dist=6820	.	.	rs10872034	.
14	CD164	chr6:109490935:A:G	A	G	0.390287	-0.063171	0.007019	-0.076929	-0.049414	-8.9999	2.4e-19	18.6207	13.2463	0.021177	0.622536	6	838755	-----+	intergenic	ZBTB24;AK9	dist=7698;dist=1921	.	.	rs1998811	.
14	CD164	chr6:109494148:T:C	T	C	0.38403	-0.06313	0.007038	-0.076924	-0.049337	-8.97049	3.13e-19	18.5047	13.7128	0.01754	0.635378	6	838767	-----+	intronic	AK9	.	.	.	rs7755941	ID=COSV69850853;OCCURENCE=1(large_intestine),1(lung)
14	CD164	chr6:109494237:A:G	A	G	0.373314	-0.064105	0.007094	-0.078009	-0.050202	-9.03704	1.71e-19	18.7677	13.3775	0.020087	0.626238	6	838774	-----+	intronic	AK9	.	.	.	rs7773950	ID=COSV69850856;OCCURENCE=1(large_intestine),1(lung)
14	CD164	chr6:109494760:A:T	A	T	0.383085	-0.063841	0.007044	-0.077648	-0.050035	-9.06323	1.34e-19	18.8718	13.4837	0.019244	0.629181	6	838734	-----+	intronic	AK9	.	.	.	rs12195904	.
14	CD164	chr6:109494822:TAA:T	TAA	T	0.373244	-0.064159	0.007094	-0.078063	-0.050254	-9.04374	1.61e-19	18.7943	13.3203	0.020555	0.624633	6	838772	-----+	intronic	AK9	.	.	.	rs35011027	.
14	CD164	chr6:109495102:G:A	G	A	0.384026	-0.063155	0.007038	-0.076949	-0.049362	-8.97393	3.03e-19	18.5182	13.5117	0.019027	0.629951	6	838763	-----+	intronic	AK9	.	.	.	rs1406899	.
14	CD164	chr6:109496073:T:G	T	G	0.373314	-0.063979	0.007094	-0.077883	-0.050076	-9.0192	2.01e-19	18.697	13.1614	0.021912	0.620102	6	838766	-----+	intronic	AK9	.	.	.	rs11153183	.
14	CD164	chr6:109496680:A:G	A	G	0.384008	-0.063135	0.007038	-0.076929	-0.049341	-8.97094	3.12e-19	18.5064	13.5105	0.019037	0.629917	6	838750	-----+	intronic	AK9	.	.	.	rs11754455	.
14	CD164	chr6:109497088:A:G	A	G	0.383997	-0.063059	0.007038	-0.076853	-0.049265	-8.9601	3.44e-19	18.4637	13.4862	0.019225	0.62925	6	838755	-----+	intronic	AK9	.	.	.	rs2024849	.
14	CD164	chr6:109497253:A:G	A	G	0.384351	-0.063166	0.00704	-0.076964	-0.049368	-8.97273	3.07e-19	18.5135	13.6264	0.018165	0.633065	6	838014	-----+	intronic	AK9	.	.	.	rs2024850	.
14	CD164	chr6:109498586:G:C	G	C	0.373302	-0.064106	0.007094	-0.07801	-0.050202	-9.03705	1.71e-19	18.7678	13.1525	0.02199	0.619846	6	838777	-----+	intronic	AK9	.	.	.	rs2024852	.
14	CD164	chr6:109498751:T:A	T	A	0.38408	-0.063073	0.007037	-0.076867	-0.04928	-8.9625	3.36e-19	18.4732	13.4881	0.01921	0.629303	6	838736	-----+	intronic	AK9	.	.	.	rs2024853	.
14	CD164	chr6:109499759:C:T	C	T	0.373301	-0.06418	0.007094	-0.078084	-0.050276	-9.04718	1.56e-19	18.808	13.152	0.021995	0.619829	6	838763	-----+	intronic	AK9	.	.	.	rs13203587	.
14	CD164	chr6:109500687:A:T	A	T	0.383977	-0.063075	0.007037	-0.076868	-0.049282	-8.96279	3.35e-19	18.4744	13.7285	0.017429	0.635794	6	838754	-----+	intronic	AK9	.	.	.	rs12197180	.
14	CD164	chr6:109500997:ACT:A	ACT	A	0.373233	-0.063912	0.007094	-0.077816	-0.050008	-9.00941	2.2e-19	18.6583	13.4581	0.019444	0.628475	6	838765	-----+	intronic	AK9	.	.	.	rs35288645	.
14	CD164	chr6:109501402:C:T	C	T	0.373166	-0.063985	0.007094	-0.077888	-0.050082	-9.02016	1.99e-19	18.7008	13.2452	0.021186	0.622504	6	838768	-----+	intronic	AK9	.	.	.	rs12212476	.
14	CD164	chr6:109501429:A:G	A	G	0.3732	-0.06389	0.007093	-0.077793	-0.049987	-9.00713	2.24e-19	18.6493	13.4631	0.019405	0.628614	6	838746	-----+	intronic	AK9	.	.	.	rs12198938	.
14	CD164	chr6:109501793:A:G	A	G	0.383965	-0.062963	0.007037	-0.076755	-0.049171	-8.94794	3.84e-19	18.4159	13.6878	0.017719	0.634711	6	838766	-----+	intronic	AK9	.	.	.	rs12199154	.
14	CD164	chr6:109503623:G:A	G	A	0.373277	-0.063925	0.007093	-0.077827	-0.050023	-9.01241	2.14e-19	18.6701	13.3562	0.02026	0.625643	6	838768	-----+	intronic	AK9	.	.	.	rs13220915	.
14	CD164	chr6:109506513:C:T	C	T	0.384204	-0.063013	0.007031	-0.076794	-0.049232	-8.96215	3.37e-19	18.4718	13.6928	0.017683	0.634844	6	838772	-----+	exonic	AK9	.	nonsynonymous SNV	AK9:NM_001145128:exon35:c.G4663A:p.V1555I	rs2277114	ID=COSV69851470;OCCURENCE=1(haematopoietic_and_lymphoid_tissue),1(stomach),1(lung)
14	CD164	chr6:109507271:G:A	G	A	0.373203	-0.063904	0.007093	-0.077807	-0.050002	-9.00962	2.19e-19	18.6591	13.378	0.020083	0.626251	6	838762	-----+	intronic	AK9	.	.	.	rs10457192	.
14	CD164	chr6:109507364:C:T	C	T	0.38393	-0.06303	0.007037	-0.076822	-0.049237	-8.95688	3.54e-19	18.4511	13.7133	0.017537	0.635392	6	838761	-----+	intronic	AK9	.	.	.	rs10457193	ID=COSV69852398;OCCURENCE=1(skin)
14	CD164	chr6:109507366:T:A	T	A	0.383948	-0.062997	0.007037	-0.07679	-0.049205	-8.95212	3.7e-19	18.4324	13.7137	0.017534	0.635402	6	838724	-----+	intronic	AK9	.	.	.	rs10457194	.
14	CD164	chr6:109518783:A:G	A	G	0.373356	-0.064188	0.007092	-0.078089	-0.050286	-9.05013	1.51e-19	18.8197	13.127	0.022218	0.619104	6	838761	-----+	intronic	AK9	.	.	.	rs1476388	.
14	CD164	chr6:109519561:G:A	G	A	0.610719	-0.039078	0.007077	-0.05295	-0.025207	-5.52151	3.44e-08	7.46326	9.23171	0.100171	0.458388	6	838768	-----+	intronic	AK9	.	.	.	rs1590187	ID=COSV69853175;OCCURENCE=1(oesophagus)
14	CD164	chr6:109521459:CAAG:C	CAAG	C	0.610654	-0.039162	0.007078	-0.053034	-0.025289	-5.53308	3.22e-08	7.49183	9.20947	0.100995	0.457081	6	838708	-----+	intronic	AK9	.	.	.	rs144550190	ID=COSV69853853;OCCURENCE=1(liver)
14	CD164	chr6:109523243:AAG:A	AAG	A	0.373256	-0.064282	0.007093	-0.078185	-0.050379	-9.06245	1.35e-19	18.8687	13.0969	0.022487	0.618231	6	838740	-----+	intronic	AK9	.	.	.	rs35068362	.
14	CD164	chr6:109525016:A:G	A	G	0.610732	-0.039154	0.007076	-0.053024	-0.025284	-5.53299	3.22e-08	7.49162	9.08208	0.105835	0.449465	6	838772	-----+	intronic	AK9	.	.	.	rs1358759	.
14	CD164	chr6:109526846:A:G	A	G	0.373335	-0.064209	0.007092	-0.07811	-0.050308	-9.05307	1.47e-19	18.8314	13.1163	0.022313	0.618796	6	838763	-----+	intronic	AK9	.	.	.	rs34928881	.
14	CD164	chr6:109526848:C:T	C	T	0.610706	-0.039199	0.007077	-0.053069	-0.025329	-5.5393	3.11e-08	7.50723	9.12053	0.104352	0.451786	6	838768	-----+	intronic	AK9	.	.	.	rs9374092	.
14	CD164	chr6:109527900:G:A	G	A	0.610718	-0.039143	0.007077	-0.053013	-0.025273	-5.53142	3.25e-08	7.48774	9.22937	0.100258	0.458251	6	838775	-----+	intronic	AK9	.	.	.	rs6568580	.
14	CD164	chr6:109529845:G:C	G	C	0.610711	-0.039069	0.007077	-0.05294	-0.025197	-5.52042	3.46e-08	7.46058	9.23678	0.099984	0.458686	6	838770	-----+	intronic	AK9	.	.	.	rs1985123	.
14	CD164	chr6:109530435:A:G	A	G	0.318712	-0.069042	0.007376	-0.0835	-0.054585	-9.36011	8.47e-21	20.072	14.2628	0.014023	0.649438	6	838773	-----+	intronic	AK9	.	.	.	rs6916579	.
14	CD164	chr6:109531046:G:A	G	A	0.608264	-0.038685	0.007083	-0.052567	-0.024802	-5.46156	4.83e-08	7.31608	8.78346	0.118019	0.430748	6	838267	-----+	intronic	AK9	.	.	.	rs4946983	.
14	CD164	chr6:109531713:G:A	G	A	0.373321	-0.064024	0.007092	-0.077924	-0.050123	-9.02746	1.86e-19	18.7298	13.2867	0.020835	0.623685	6	838771	-----+	intronic	AK9	.	.	.	rs749517	.
14	CD164	chr6:109531853:C:T	C	T	0.610714	-0.039152	0.007076	-0.053022	-0.025283	-5.53303	3.22e-08	7.49172	9.25175	0.099434	0.459562	6	838777	-----+	intronic	AK9	.	.	.	rs942924	.
14	CD164	chr6:109531868:C:T	C	T	0.610729	-0.039169	0.007076	-0.053038	-0.0253	-5.53542	3.18e-08	7.49764	9.28923	0.098069	0.461742	6	838776	-----+	intronic	AK9	.	.	.	rs1998812	.
14	CD164	chr6:109532243:A:G	A	G	0.611153	-0.039097	0.007071	-0.052957	-0.025237	-5.52905	3.3e-08	7.48187	9.23257	0.10014	0.458439	6	838772	-----+	intronic	AK9	.	.	.	rs942923	.
14	CD164	chr6:109533040:C:A	C	A	0.373373	-0.064038	0.007092	-0.077939	-0.050138	-9.0295	1.83e-19	18.7378	13.2386	0.021243	0.622316	6	838767	-----+	intronic	AK9	.	.	.	rs10782163	.
14	CD164	chr6:109534252:T:A	T	A	0.610827	-0.038993	0.007077	-0.052863	-0.025123	-5.5101	3.67e-08	7.43513	9.24685	0.099614	0.459275	6	838651	-----+	intronic	AK9	.	.	.	rs6916239	.
14	CD164	chr6:109534269:A:G	A	G	0.374795	-0.064348	0.007095	-0.078253	-0.050442	-9.06992	1.26e-19	18.8984	13.1508	0.022006	0.619795	6	835366	-----+	intronic	AK9	.	.	.	rs10457195	.
14	CD164	chr6:109534980:A:C	A	C	0.613774	-0.039622	0.00707	-0.053479	-0.025765	-5.60439	2.14e-08	7.66924	9.91769	0.077601	0.495851	6	838767	-----+	intronic	AK9	.	.	.	rs9384710	.
14	CD164	chr6:109536119:A:G	A	G	0.610745	-0.039219	0.007076	-0.053088	-0.02535	-5.54242	3.06e-08	7.51496	9.26409	0.098983	0.460281	6	838764	-----+	intronic	AK9	.	.	.	rs7450225	.
14	CD164	chr6:109537195:C:G	C	G	0.610743	-0.038933	0.007076	-0.052803	-0.025064	-5.50199	3.84e-08	7.41517	9.22258	0.100509	0.457853	6	838755	-----+	intronic	AK9	.	.	.	rs9400290	.
14	CD164	chr6:109538964:C:T	C	T	0.610192	-0.039096	0.007074	-0.052961	-0.025231	-5.52679	3.34e-08	7.47629	9.44418	0.092606	0.470573	6	838770	-----+	intronic	AK9	.	.	.	rs4946984	.
14	CD164	chr6:109539969:A:G	A	G	0.610714	-0.038849	0.007076	-0.052717	-0.024981	-5.49053	4.1e-08	7.387	9.50952	0.090387	0.474211	6	838762	-----+	intronic	AK9	.	.	.	rs9398204	.
14	CD164	chr6:109540084:C:G	C	G	0.374433	-0.06425	0.007086	-0.078139	-0.050361	-9.06684	1.3e-19	18.8862	12.9572	0.023783	0.614114	6	838730	-----+	intronic	AK9	.	.	.	rs13201947	.
14	CD164	chr6:109540091:C:G	C	G	0.374447	-0.064287	0.007086	-0.078176	-0.050398	-9.07215	1.24e-19	18.9073	13.1014	0.022446	0.618363	6	838740	-----+	intronic	AK9	.	.	.	rs13201951	.
14	CD164	chr6:109540342:T:C	T	C	0.610711	-0.038941	0.007076	-0.05281	-0.025072	-5.50337	3.81e-08	7.41855	9.41324	0.093674	0.468833	6	838768	-----+	intronic	AK9	.	.	.	rs9487138	.
14	CD164	chr6:109540371:T:C	T	C	0.613776	-0.039521	0.007069	-0.053377	-0.025666	-5.59067	2.32e-08	7.63495	10.0936	0.072627	0.504634	6	838773	-----+	intronic	AK9	.	.	.	rs9487139	.
14	CD164	chr6:109540646:C:A	C	A	0.610733	-0.038971	0.007076	-0.052839	-0.025103	-5.50786	3.72e-08	7.4296	9.43052	0.093076	0.469807	6	838775	-----+	intronic	AK9	.	.	.	rs9320294	.
14	CD164	chr6:109540669:A:C	A	C	0.610684	-0.038984	0.007075	-0.052852	-0.025116	-5.50975	3.68e-08	7.43428	9.50896	0.090406	0.47418	6	838771	-----+	intronic	AK9	.	.	.	rs9320295	.
14	CD164	chr6:109540683:C:T	C	T	0.610736	-0.039067	0.007076	-0.052935	-0.025199	-5.52133	3.44e-08	7.46282	9.48704	0.091145	0.472965	6	838771	-----+	intronic	AK9	.	.	.	rs9320296	.
14	CD164	chr6:109541559:T:C	T	C	0.610728	-0.03891	0.007076	-0.052778	-0.025042	-5.4992	3.91e-08	7.4083	9.48302	0.091281	0.472742	6	838763	-----+	intronic	AK9	.	.	.	rs7766766	.
14	CD164	chr6:109542035:A:C	A	C	0.610713	-0.039005	0.007076	-0.052873	-0.025137	-5.51265	3.62e-08	7.44142	9.4503	0.092396	0.470916	6	838773	-----+	intronic	AK9	.	.	.	rs9386812	ID=COSV58149704;OCCURENCE=1(oesophagus)
14	CD164	chr6:109542425:G:A	G	A	0.610735	-0.039029	0.007076	-0.052897	-0.025161	-5.51592	3.55e-08	7.44946	9.46502	0.091893	0.471739	6	838769	-----+	intronic	AK9	.	.	.	rs9400291	.
14	CD164	chr6:109542695:A:G	A	G	0.610737	-0.039001	0.007075	-0.052869	-0.025133	-5.51217	3.63e-08	7.44023	9.50688	0.090476	0.474065	6	838769	-----+	intronic	AK9	.	.	.	rs2064820	.
14	CD164	chr6:109543304:C:T	C	T	0.610747	-0.03905	0.007076	-0.052919	-0.025182	-5.51896	3.49e-08	7.45698	9.46529	0.091884	0.471754	6	838760	-----+	intronic	AK9	.	.	.	rs9487141	.
14	CD164	chr6:109544399:A:T	A	T	0.610733	-0.038998	0.007076	-0.052866	-0.02513	-5.51169	3.64e-08	7.43905	9.44745	0.092494	0.470756	6	838777	-----+	intronic	AK9	.	.	.	rs2357123	ID=COSV58150376;OCCURENCE=1(prostate)
14	CD164	chr6:109544468:C:T	C	T	0.557174	-0.038077	0.006927	-0.051653	-0.024501	-5.49723	3.95e-08	7.40347	11.6968	0.039187	0.572532	6	838758	-----+	intronic	AK9	.	.	.	rs2064821	.
14	CD164	chr6:109546439:A:G	A	G	0.37331	-0.064038	0.007092	-0.077938	-0.050137	-9.02959	1.83e-19	18.7382	13.1253	0.022232	0.619057	6	838773	-----+	intronic	AK9	.	.	.	rs12194061	.
14	CD164	chr6:109546746:A:T	A	T	0.610758	-0.039015	0.007076	-0.052883	-0.025146	-5.51372	3.6e-08	7.44406	9.43899	0.092784	0.470282	6	838769	-----+	intronic	AK9	.	.	.	rs9374095	.
14	CD164	chr6:109547316:A:T	A	T	0.610742	-0.039011	0.007076	-0.052879	-0.025143	-5.51348	3.6e-08	7.44346	9.50277	0.090614	0.473838	6	838773	-----+	intronic	AK9	.	.	.	rs9480973	.
14	CD164	chr6:109547561:C:A	C	A	0.610751	-0.039064	0.007076	-0.052932	-0.025196	-5.52095	3.45e-08	7.46188	9.44918	0.092434	0.470854	6	838768	-----+	intronic	AK9	.	.	.	rs9480974	.
14	CD164	chr6:109548647:C:T	C	T	0.238085	-0.064266	0.008157	-0.080253	-0.048278	-7.87855	3.47e-15	14.4593	9.6502	0.046751	0.585501	5	784547	-----?	intronic	AK9	.	.	.	rs11968891	.
14	CD164	chr6:109549174:A:C	A	C	0.610733	-0.039008	0.007076	-0.052876	-0.02514	-5.51302	3.61e-08	7.44232	9.43747	0.092836	0.470197	6	838775	-----+	intronic	AK9	.	.	.	rs9374097	.
14	CD164	chr6:109549485:T:C	T	C	0.610713	-0.039032	0.007076	-0.0529	-0.025164	-5.51644	3.54e-08	7.45075	9.26759	0.098855	0.460485	6	838770	-----+	intronic	AK9	.	.	.	rs9386813	.
14	CD164	chr6:109549960:G:A	G	A	0.610654	-0.039239	0.007076	-0.053108	-0.02537	-5.54544	3e-08	7.52244	9.30416	0.09753	0.462606	6	838775	-----+	intronic	AK9	.	.	.	rs9400294	.
14	CD164	chr6:109551060:T:G	T	G	0.373369	-0.064054	0.007092	-0.077954	-0.050154	-9.03202	1.79e-19	18.7478	13.0968	0.022488	0.618228	6	838750	-----+	intronic	AK9	.	.	.	rs2357124	.
14	CD164	chr6:109551847:C:G	C	G	0.610755	-0.039073	0.007076	-0.052943	-0.025204	-5.52168	3.44e-08	7.46369	9.49057	0.091025	0.473161	6	838766	-----+	intronic	AK9	.	.	.	rs9400295	.
14	CD164	chr6:109553256:C:T	C	T	0.610735	-0.039004	0.007076	-0.052872	-0.025136	-5.51245	3.62e-08	7.44092	9.50205	0.090639	0.473798	6	838769	-----+	intronic	AK9	.	.	.	rs9480976	ID=COSV58150388;OCCURENCE=1(prostate)
14	CD164	chr6:109554789:T:C	T	C	0.610743	-0.039038	0.007076	-0.052906	-0.02517	-5.51726	3.53e-08	7.45277	9.45188	0.092342	0.471005	6	838768	-----+	intronic	AK9	.	.	.	rs9487148	ID=COSV58150397;OCCURENCE=1(prostate)
14	CD164	chr6:109554925:A:G	A	G	0.610776	-0.038958	0.007075	-0.052825	-0.025091	-5.50652	3.75e-08	7.4263	9.46003	0.092063	0.47146	6	838759	-----+	intronic	AK9	.	.	.	rs10872041	.
14	CD164	chr6:109556050:A:T	A	T	0.610758	-0.039047	0.007075	-0.052914	-0.025181	-5.51929	3.49e-08	7.45779	9.33315	0.096491	0.464275	6	838775	-----+	intronic	AK9	.	.	.	rs4946986	.
14	CD164	chr6:109556459:T:C	T	C	0.610764	-0.039044	0.007075	-0.05291	-0.025177	-5.51865	3.5e-08	7.4562	9.26252	0.09904	0.46019	6	838759	-----+	intronic	AK9	.	.	.	rs9374098	.
14	CD164	chr6:109556556:T:C	T	C	0.610751	-0.038993	0.007075	-0.052859	-0.025127	-5.51176	3.64e-08	7.43923	9.35595	0.095681	0.465581	6	838768	-----+	intronic	AK9	.	.	.	rs9374099	.
14	CD164	chr6:109558038:G:T	G	T	0.610742	-0.038954	0.007075	-0.05282	-0.025088	-5.50617	3.75e-08	7.42546	9.28432	0.098247	0.461457	6	838739	-----+	intronic	AK9	.	.	.	rs9384713	.
14	CD164	chr6:109558247:C:T	C	T	0.373341	-0.063982	0.007091	-0.077881	-0.050083	-9.02254	1.95e-19	18.7102	13.3083	0.020655	0.624294	6	838738	-----+	intronic	AK9	.	.	.	rs11153188	.
14	CD164	chr6:109558918:C:T	C	T	0.610798	-0.039006	0.007075	-0.052873	-0.025139	-5.51323	3.61e-08	7.44284	9.31176	0.097257	0.463045	6	838723	-----+	intronic	AK9	.	.	.	rs4946987	.
14	CD164	chr6:109559248:G:A	G	A	0.61376	-0.039335	0.007068	-0.053189	-0.025482	-5.56527	2.68e-08	7.57165	10.0201	0.074669	0.501001	6	838765	-----+	intronic	AK9	.	.	.	rs6938499	.
14	CD164	chr6:109559328:T:C	T	C	0.610731	-0.038923	0.007074	-0.052789	-0.025057	-5.50185	3.85e-08	7.41481	9.29998	0.097681	0.462364	6	838766	-----+	intronic	AK9	.	.	.	rs6917999	.
14	CD164	chr6:109559397:A:G	A	G	0.610765	-0.039301	0.007075	-0.053168	-0.025435	-5.55501	2.84e-08	7.54616	9.45382	0.092276	0.471113	6	838721	-----+	intronic	AK9	.	.	.	rs6910388	.
14	CD164	chr6:109560198:C:A	C	A	0.61075	-0.039071	0.007074	-0.052937	-0.025205	-5.52279	3.42e-08	7.46642	9.32061	0.09694	0.463554	6	838771	-----+	intronic	AK9	.	.	.	rs9384715	.
14	CD164	chr6:109560981:T:C	T	C	0.610753	-0.039095	0.007075	-0.052962	-0.025228	-5.52586	3.36e-08	7.47401	9.3363	0.096379	0.464456	6	838760	-----+	intronic	AK9	.	.	.	rs9386816	.
14	CD164	chr6:109561205:G:A	G	A	0.610764	-0.039093	0.007075	-0.05296	-0.025227	-5.52585	3.36e-08	7.47397	9.27141	0.098716	0.460708	6	838774	-----+	intronic	AK9	.	.	.	rs9374102	.
14	CD164	chr6:109561206:C:A	C	A	0.610764	-0.039025	0.007075	-0.052891	-0.025159	-5.51618	3.55e-08	7.45012	9.27673	0.098523	0.461017	6	838772	-----+	intronic	AK9	.	.	.	rs9374103	.
14	CD164	chr6:109561529:T:G	T	G	0.610773	-0.039109	0.007075	-0.052976	-0.025242	-5.52781	3.32e-08	7.47882	9.15537	0.103025	0.453873	6	838727	-----+	intronic	AK9	.	.	.	rs9487152	.
14	CD164	chr6:109561537:C:T	C	T	0.61089	-0.039393	0.007076	-0.053261	-0.025525	-5.56745	2.65e-08	7.57709	9.09079	0.105497	0.449993	6	838575	-----+	intronic	AK9	.	.	.	rs9487153	.
14	CD164	chr6:109562750:GT:G	GT	G	0.609112	-0.039056	0.007075	-0.052923	-0.025188	-5.51999	3.47e-08	7.4595	9.65877	0.085502	0.482336	6	838691	-----+	intronic	AK9	.	.	.	rs11287572	.
14	CD164	chr6:109564272:G:A	G	A	0.251527	-0.067346	0.008013	-0.083052	-0.05164	-8.40441	4.53e-17	16.3437	8.52567	0.074113	0.530829	5	784550	-----?	exonic	AK9	.	nonsynonymous SNV	AK9:NM_001145128:exon23:c.C2443T:p.P815S	rs10499052	ID=COSV58147122;OCCURENCE=1(stomach),1(thyroid)
14	CD164	chr6:109564443:G:T	G	T	0.373314	-0.064074	0.007092	-0.077974	-0.050174	-9.03491	1.74e-19	18.7593	13.1232	0.022251	0.618996	6	838759	-----+	intronic	AK9	.	.	.	rs11752791	.
14	CD164	chr6:109564576:GTTA:G	GTTA	G	0.318608	-0.068852	0.007376	-0.083309	-0.054394	-9.33426	1.08e-20	19.9659	14.7714	0.011385	0.661508	6	838768	-----+	intronic	AK9	.	.	.	rs143388371	.
14	CD164	chr6:109564956:C:T	C	T	0.613811	-0.039425	0.007068	-0.053278	-0.025572	-5.57794	2.49e-08	7.6032	9.89427	0.078287	0.494657	6	838769	-----+	intronic	AK9	.	.	.	rs10872047	.
14	CD164	chr6:109566493:T:G	T	G	0.610785	-0.038957	0.007075	-0.052823	-0.02509	-5.50645	3.75e-08	7.42615	9.25144	0.099446	0.459544	6	838772	-----+	intronic	AK9	.	.	.	rs9320299	.
14	CD164	chr6:109567432:A:T	A	T	0.610787	-0.039051	0.007075	-0.052917	-0.025184	-5.51979	3.48e-08	7.45901	9.32085	0.096931	0.463568	6	838712	-----+	intronic	AK9	.	.	.	rs4435980	ID=COSV58152026;OCCURENCE=1(skin)
14	CD164	chr6:109568024:T:C	T	C	0.610756	-0.039032	0.007074	-0.052897	-0.025166	-5.51739	3.52e-08	7.4531	9.31384	0.097182	0.463164	6	838752	-----+	intronic	AK9	.	.	.	rs4607459	.
14	CD164	chr6:109568047:G:A	G	A	0.610739	-0.039081	0.007075	-0.052948	-0.025215	-5.52412	3.39e-08	7.46969	9.34168	0.096188	0.464764	6	838751	-----+	intronic	AK9	.	.	.	rs4521622	.
14	CD164	chr6:109568352:G:C	G	C	0.610845	-0.038748	0.007075	-0.052615	-0.02488	-5.47661	4.44e-08	7.35289	9.44185	0.092686	0.470443	6	838731	-----+	intronic	AK9	.	.	.	rs76064292	.
14	CD164	chr6:109568444:T:G	T	G	0.613882	-0.039491	0.007069	-0.053346	-0.025637	-5.58678	2.37e-08	7.62524	9.92314	0.077443	0.496127	6	838662	-----+	intronic	AK9	.	.	.	rs11153192	.
14	CD164	chr6:109568948:T:C	T	C	0.610433	-0.039266	0.007074	-0.05313	-0.025402	-5.55113	2.91e-08	7.53654	9.61051	0.087054	0.479736	6	838762	-----+	intronic	AK9	.	.	.	rs77442515	.
14	CD164	chr6:109568962:G:A	G	A	0.373365	-0.063907	0.007091	-0.077806	-0.050009	-9.01223	2.14e-19	18.6695	13.4129	0.019802	0.627224	6	838765	-----+	intronic	AK9	.	.	.	rs4945833	.
14	CD164	chr6:109569628:C:A	C	A	0.309784	-0.067788	0.007435	-0.082361	-0.053215	-9.11705	8.19e-20	19.0866	13.7042	0.017601	0.635149	6	838768	-----+	intronic	AK9	.	.	.	rs12194326	.
14	CD164	chr6:109570395:T:C	T	C	0.373378	-0.06403	0.007092	-0.077929	-0.05013	-9.02895	1.84e-19	18.7357	12.8463	0.024863	0.610782	6	838755	-----+	intronic	AK9	.	.	.	rs13191066	.
14	CD164	chr6:109570627:C:A	C	A	0.610887	-0.038973	0.007072	-0.052834	-0.025112	-5.5109	3.66e-08	7.4371	9.30748	0.097411	0.462798	6	838765	-----+	intronic	AK9	.	.	.	rs9487156	.
14	CD164	chr6:109570973:T:C	T	C	0.610202	-0.038917	0.007079	-0.052792	-0.025042	-5.49742	3.95e-08	7.40394	9.2744	0.098607	0.460882	6	838770	-----+	intronic	AK9	.	.	.	rs1570012	.
14	CD164	chr6:109571489:A:T	A	T	0.373362	-0.063981	0.007091	-0.07788	-0.050083	-9.02281	1.94e-19	18.7113	13.2071	0.021514	0.621415	6	838765	-----+	intronic	AK9	.	.	.	rs4490694	.
14	CD164	chr6:109571776:C:T	C	T	0.610758	-0.038933	0.007074	-0.052798	-0.025067	-5.50343	3.81e-08	7.4187	9.32783	0.096681	0.46397	6	838773	-----+	intronic	AK9	.	.	.	rs4946989	ID=COSV58150416;OCCURENCE=1(prostate)
14	CD164	chr6:109573151:C:A	C	A	0.27476	-0.070531	0.007673	-0.085569	-0.055492	-9.19223	4.09e-20	19.3886	15.5659	0.008199	0.678785	6	838768	-----+	intronic	AK9	.	.	.	rs13214717	.
14	CD164	chr6:109573802:T:G	T	G	0.610753	-0.038981	0.007074	-0.052846	-0.025115	-5.51027	3.67e-08	7.43555	9.33449	0.096444	0.464352	6	838773	-----+	intronic	AK9	.	.	.	rs10457201	.
14	CD164	chr6:109574518:A:G	A	G	0.610754	-0.039056	0.007074	-0.052922	-0.025191	-5.52091	3.45e-08	7.46178	9.27514	0.09858	0.460924	6	838774	-----+	intronic	AK9	.	.	.	rs9372216	.
14	CD164	chr6:109574892:T:G	T	G	0.613855	-0.039526	0.007068	-0.053379	-0.025672	-5.59207	2.3e-08	7.63846	9.88644	0.078518	0.494257	6	838758	-----+	intronic	AK9	.	.	.	rs9384716	ID=COSV58150420;OCCURENCE=1(prostate)
14	CD164	chr6:109575839:A:T	A	T	0.610747	-0.038746	0.007074	-0.052612	-0.02488	-5.47694	4.43e-08	7.35369	9.39615	0.094269	0.467867	6	838760	-----+	intronic	AK9	.	.	.	rs4429979	.
14	CD164	chr6:109577319:T:C	T	C	0.610761	-0.039092	0.007074	-0.052958	-0.025226	-5.52589	3.36e-08	7.47407	9.32356	0.096834	0.463724	6	838765	-----+	intronic	AK9	.	.	.	rs2357125	ID=COSV58150433;OCCURENCE=1(prostate)
14	CD164	chr6:109580304:G:T	G	T	0.614176	-0.039477	0.007063	-0.053321	-0.025632	-5.58894	2.34e-08	7.63063	9.81719	0.080584	0.490689	6	838768	-----+	intronic	AK9	.	.	.	rs1474959	.
14	CD164	chr6:109580453:C:T	C	T	0.610756	-0.039057	0.007074	-0.052922	-0.025191	-5.52098	3.45e-08	7.46196	9.309	0.097356	0.462885	6	838774	-----+	intronic	AK9	.	.	.	rs9386818	.
14	CD164	chr6:109581800:C:T	C	T	0.318668	-0.068957	0.007375	-0.083413	-0.054501	-9.34968	9.35e-21	20.0292	14.5594	0.01242	0.65658	6	838769	-----+	intronic	AK9	.	.	.	rs2208209	.
14	CD164	chr6:109582204:A:C	A	C	0.613827	-0.039459	0.007068	-0.053313	-0.025606	-5.58276	2.43e-08	7.61521	9.93794	0.077013	0.496878	6	838771	-----+	intronic	AK9	.	.	.	rs9320304	.
14	CD164	chr6:109582583:C:T	C	T	0.31616	-0.068952	0.007397	-0.083449	-0.054454	-9.32203	1.21e-20	19.9159	14.5442	0.012498	0.656221	6	838767	-----+	intronic	AK9	.	.	.	rs12208933	.
14	CD164	chr6:109582915:A:T	A	T	0.610726	-0.038801	0.007074	-0.052667	-0.024935	-5.48464	4.24e-08	7.37255	9.30106	0.097642	0.462427	6	838767	-----+	intronic	AK9	.	.	.	rs1967725	ID=COSV58150459;OCCURENCE=1(prostate)
14	CD164	chr6:109584789:A:C	A	C	0.373368	-0.063932	0.007091	-0.077831	-0.050033	-9.01544	2.08e-19	18.6822	13.1855	0.021701	0.620796	6	838726	-----+	intronic	AK9	.	.	.	rs11754340	.
14	CD164	chr6:109586733:A:T	A	T	0.373402	-0.064055	0.007091	-0.077953	-0.050156	-9.03297	1.77e-19	18.7516	13.1942	0.021625	0.621047	6	838739	-----+	intronic	AK9	.	.	.	rs11755641	.
14	CD164	chr6:109587083:T:C	T	C	0.613823	-0.039506	0.007068	-0.05336	-0.025653	-5.58936	2.34e-08	7.63167	9.85702	0.079389	0.492747	6	838758	-----+	intronic	AK9	.	.	.	rs9320305	.
14	CD164	chr6:109588304:C:G	C	G	0.610106	-0.038634	0.007081	-0.052513	-0.024755	-5.45587	4.99e-08	7.30217	9.23628	0.100003	0.458657	6	838765	-----+	intronic	AK9	.	.	.	rs9386820	.
14	CD164	chr6:109588474:T:C	T	C	0.61381	-0.039488	0.007068	-0.053341	-0.025635	-5.58696	2.37e-08	7.6257	9.92201	0.077475	0.49607	6	838776	-----+	intronic	AK9	.	.	.	rs9400301	.
14	CD164	chr6:109588639:A:G	A	G	0.373399	-0.064073	0.007091	-0.077971	-0.050174	-9.03558	1.73e-19	18.7619	13.1614	0.021912	0.620102	6	838771	-----+	intronic	AK9	.	.	.	rs13199135	.
14	CD164	chr6:109589051:C:G	C	G	0.373412	-0.064068	0.007091	-0.077967	-0.050169	-9.03493	1.74e-19	18.7594	13.1581	0.021942	0.620005	6	838750	-----+	intronic	AK9	.	.	.	rs12193719	.
14	CD164	chr6:109589597:T:C	T	C	0.610765	-0.039092	0.007074	-0.052957	-0.025227	-5.526	3.35e-08	7.47435	9.28242	0.098316	0.461348	6	838762	-----+	intronic	AK9	.	.	.	rs1115977	.
14	CD164	chr6:109589884:C:T	C	T	0.610611	-0.039	0.007075	-0.052867	-0.025133	-5.51226	3.63e-08	7.44045	9.15634	0.102988	0.45393	6	838731	-----+	intronic	AK9	.	.	.	rs9487160	.
14	CD164	chr6:109590300:A:T	A	T	0.610774	-0.03911	0.007075	-0.052976	-0.025243	-5.52819	3.31e-08	7.47976	9.31172	0.097258	0.463043	6	838760	-----+	intronic	AK9	.	.	.	rs7749386	.
14	CD164	chr6:109590953:A:G	A	G	0.610771	-0.038907	0.007078	-0.052779	-0.025035	-5.4971	3.95e-08	7.40314	9.2423	0.099781	0.459009	6	838758	-----+	intronic	AK9	.	.	.	rs7754118	.
14	CD164	chr6:109591230:A:G	A	G	0.610758	-0.038972	0.007074	-0.052837	-0.025106	-5.50883	3.7e-08	7.432	9.26572	0.098923	0.460376	6	838764	-----+	intronic	AK9	.	.	.	rs7754606	.
14	CD164	chr6:109591416:T:C	T	C	0.610758	-0.039058	0.007074	-0.052924	-0.025193	-5.52117	3.45e-08	7.46242	9.33912	0.096279	0.464618	6	838760	-----+	intronic	AK9	.	.	.	rs9374108	.
14	CD164	chr6:109592105:G:A	G	A	0.374579	-0.064353	0.007101	-0.078271	-0.050435	-9.06248	1.35e-19	18.8688	13.1693	0.021843	0.62033	6	836222	-----+	intronic	AK9	.	.	.	rs1960325	.
14	CD164	chr6:109592608:G:A	G	A	0.318711	-0.068714	0.007376	-0.083171	-0.054257	-9.31603	1.28e-20	19.8914	14.8411	0.011064	0.663097	6	838753	-----+	intronic	AK9	.	.	.	rs2148089	.
14	CD164	chr6:109594174:T:G	T	G	0.610913	-0.038749	0.007074	-0.052614	-0.024884	-5.47776	4.41e-08	7.35571	9.17581	0.102254	0.455089	6	838767	-----+	intronic	AK9	.	.	.	rs4591898	.
14	CD164	chr6:109597554:C:T	C	T	0.610933	-0.038626	0.007078	-0.052499	-0.024754	-5.45742	4.94e-08	7.30596	9.03973	0.10749	0.446886	6	838754	-----+	intronic	AK9	.	.	.	rs9400304	.
14	CD164	chr6:109598247:C:T	C	T	0.273861	-0.073832	0.009315	-0.092088	-0.055575	-7.92648	2.36e-15	14.6262	3.71406	0.156136	0.461506	3	485811	--??-?	intronic	AK9	.	.	.	rs13215994	.
14	CD164	chr6:109598331:T:A	T	A	0.374273	-0.063495	0.007093	-0.077397	-0.049593	-8.95186	3.7e-19	18.4313	13.5433	0.018786	0.630813	6	837228	-----+	intronic	AK9	.	.	.	rs12208018	.
14	CD164	chr6:109598873:G:T	G	T	0.610938	-0.038591	0.007074	-0.052455	-0.024726	-5.45539	5e-08	7.30101	9.06369	0.106551	0.448348	6	838762	-----+	intronic	AK9	.	.	.	rs9400305	.
14	CD164	chr6:109598966:G:C	G	C	0.31875	-0.068999	0.007375	-0.083455	-0.054543	-9.35521	8.87e-21	20.0518	14.7175	0.01164	0.660268	6	838756	-----+	intronic	AK9	.	.	.	rs199556160	.
14	CD164	chr6:109599289:G:A	G	A	0.319909	-0.068456	0.007368	-0.082898	-0.054015	-9.29093	1.63e-20	19.7889	15.0753	0.010046	0.668331	6	838705	-----+	intronic	AK9	.	.	.	rs80175967	.
14	CD164	chr6:109599929:A:G	A	G	0.610909	-0.038835	0.007074	-0.052699	-0.02497	-5.48985	4.12e-08	7.38534	9.18055	0.102076	0.45537	6	838773	-----+	intronic	AK9	.	.	.	rs7454678	.
14	CD164	chr6:109602155:T:C	T	C	0.373547	-0.063707	0.00709	-0.077605	-0.04981	-8.9851	2.74e-19	18.5623	13.6533	0.017969	0.633787	6	838761	-----+	intronic	AK9	.	.	.	rs12205485	.
14	CD164	chr6:109602287:A:T	A	T	0.610868	-0.038821	0.007074	-0.052685	-0.024956	-5.48798	4.16e-08	7.38074	9.32516	0.096776	0.463816	6	838777	-----+	intronic	AK9	.	.	.	rs9487168	.
14	CD164	chr6:109602381:T:A	T	A	0.610741	-0.03895	0.007073	-0.052814	-0.025087	-5.50683	3.74e-08	7.42706	9.16496	0.102663	0.454444	6	838770	-----+	intronic	AK9	.	.	.	rs9487169	.
14	CD164	chr6:109602505:C:A	C	A	0.252273	-0.066302	0.008016	-0.082014	-0.050591	-8.27117	1.4e-16	15.855	8.86325	0.06461	0.548698	5	784539	-----?	intronic	AK9	.	.	.	rs28823411	.
14	CD164	chr6:109604035:T:C	T	C	0.61089	-0.038627	0.007078	-0.052499	-0.024754	-5.4575	4.94e-08	7.30616	9.22731	0.100334	0.458131	6	838762	-----+	intronic	AK9	.	.	.	rs1969710	.
14	CD164	chr6:109604064:A:G	A	G	0.610879	-0.038626	0.007074	-0.052491	-0.024761	-5.46026	4.87e-08	7.31288	9.23964	0.099879	0.458854	6	838769	-----+	intronic	AK9	.	.	.	rs1969711	.
14	CD164	chr6:109604994:TC:T	TC	T	0.610885	-0.038693	0.007074	-0.052558	-0.024828	-5.46983	4.61e-08	7.33629	9.3699	0.095189	0.466377	6	838755	-----+	intronic	AK9	.	.	.	rs34438610	.
14	CD164	chr6:109606025:A:G	A	G	0.610906	-0.03876	0.007074	-0.052625	-0.024895	-5.47933	4.37e-08	7.35954	9.2766	0.098527	0.46101	6	838759	-----+	intronic	AK9	.	.	.	rs7453835	ID=COSV58150468;OCCURENCE=1(prostate)
14	CD164	chr6:109606125:A:T	A	T	0.610914	-0.03868	0.007074	-0.052544	-0.024816	-5.46826	4.65e-08	7.33245	9.45068	0.092383	0.470938	6	838772	-----+	intronic	AK9	.	.	.	rs12524352	.
14	CD164	chr6:109606805:T:C	T	C	0.610839	-0.038627	0.007074	-0.052491	-0.024762	-5.46055	4.86e-08	7.3136	9.10929	0.104784	0.45111	6	838777	-----+	intronic	AK9	.	.	.	rs4946992	.
14	CD164	chr6:109606999:T:G	T	G	0.610892	-0.038754	0.007074	-0.052619	-0.024889	-5.47851	4.39e-08	7.35754	9.18785	0.101802	0.455803	6	838773	-----+	intronic	AK9	.	.	.	rs9386823	.
14	CD164	chr6:109607743:A:G	A	G	0.611027	-0.038789	0.007078	-0.052662	-0.024916	-5.48022	4.35e-08	7.36172	9.19598	0.101498	0.456284	6	838594	-----+	intronic	AK9	.	.	.	rs4523125	ID=COSV58141387;OCCURENCE=1(large_intestine)
14	CD164	chr6:109608105:G:A	G	A	0.373581	-0.06368	0.007092	-0.077579	-0.04978	-8.97953	2.88e-19	18.5403	13.6744	0.017816	0.634353	6	838712	-----+	intronic	AK9	.	.	.	rs12528781	.
14	CD164	chr6:109613205:G:A	G	A	0.31891	-0.068779	0.007376	-0.083235	-0.054323	-9.32526	1.18e-20	19.9291	14.9683	0.010498	0.665962	6	838148	-----+	intronic	AK9	.	.	.	rs6914498	.
14	CD164	chr6:109613557:T:A	T	A	0.611012	-0.038913	0.007075	-0.05278	-0.025046	-5.50013	3.89e-08	7.41058	9.28784	0.09812	0.461662	6	838365	-----+	intronic	AK9	.	.	.	rs1321327	ID=COSV58150476;OCCURENCE=1(prostate)
14	CD164	chr6:109614787:T:C	T	C	0.610912	-0.038766	0.007074	-0.052631	-0.024901	-5.48014	4.35e-08	7.36153	9.16648	0.102605	0.454534	6	838764	-----+	intronic	AK9	.	.	.	rs9487170	.
14	CD164	chr6:109616349:T:C	T	C	0.610868	-0.03871	0.007073	-0.052574	-0.024846	-5.47263	4.54e-08	7.34314	9.16376	0.102708	0.454372	6	838770	-----+	intronic	AK9	.	.	.	rs9487171	.
14	CD164	chr6:109617456:T:TG	T	TG	0.613919	-0.039196	0.007069	-0.05305	-0.025341	-5.545	3.01e-08	7.52135	10.0575	0.073624	0.502856	6	838616	-----+	intronic	AK9	.	.	.	rs35999714	.
14	CD164	chr6:109617741:C:A	C	A	0.318779	-0.069058	0.007375	-0.083513	-0.054602	-9.36344	8.21e-21	20.0857	14.7953	0.011274	0.662055	6	838762	-----+	intronic	AK9	.	.	.	rs13204102	.
14	CD164	chr6:109617849:GAC:G	GAC	G	0.318632	-0.068889	0.007378	-0.083349	-0.054429	-9.33745	1.05e-20	19.979	14.7323	0.011569	0.66061	6	838761	-----+	intronic	AK9	.	.	.	rs55653762	.
14	CD164	chr6:109618283:A:G	A	G	0.251418	-0.06734	0.00802	-0.083059	-0.05162	-8.39616	4.86e-17	16.3132	8.61834	0.07138	0.535874	5	784533	-----?	intronic	AK9	.	.	.	rs13204787	.
14	CD164	chr6:109618620:C:T	C	T	0.373527	-0.063695	0.007091	-0.077593	-0.049798	-8.98307	2.79e-19	18.5542	13.3764	0.020096	0.626207	6	838749	-----+	intronic	AK9	.	.	.	rs1980591	.
14	CD164	chr6:109618888:A:AT	A	AT	0.610245	-0.03896	0.007078	-0.052832	-0.025087	-5.5045	3.79e-08	7.42133	9.49448	0.090893	0.473378	6	838758	-----+	intronic	AK9	.	.	.	rs398002588	.
14	CD164	chr6:109619295:A:G	A	G	0.318785	-0.069077	0.007375	-0.083533	-0.054621	-9.36599	8.02e-21	20.0961	14.6868	0.011788	0.659558	6	838754	-----+	intronic	AK9	.	.	.	rs10499053	ID=COSV58141609;OCCURENCE=1(lung)
14	CD164	chr6:109620118:C:T	C	T	0.613981	-0.039268	0.007068	-0.053121	-0.025415	-5.55592	2.83e-08	7.54842	10.0482	0.073881	0.502399	6	838766	-----+	intronic	AK9	.	.	.	rs9986507	.
14	CD164	chr6:109620762:T:C	T	C	0.610917	-0.038679	0.007074	-0.052544	-0.024813	-5.46758	4.67e-08	7.33077	9.20977	0.100984	0.457098	6	838686	-----+	intronic	AK9	.	.	.	rs12211805	.
14	CD164	chr6:109620772:A:G	A	G	0.373541	-0.063881	0.007091	-0.077779	-0.049984	-9.00934	2.2e-19	18.658	13.3752	0.020105	0.626174	6	838658	-----+	intronic	AK9	.	.	.	rs12191353	.
14	CD164	chr6:109620782:C:T	C	T	0.610918	-0.038805	0.007074	-0.052671	-0.024939	-5.48527	4.23e-08	7.37409	9.22735	0.100332	0.458133	6	838690	-----+	intronic	AK9	.	.	.	rs12204769	.
14	CD164	chr6:109623489:C:T	C	T	0.613964	-0.03925	0.007068	-0.053102	-0.025397	-5.55347	2.87e-08	7.54235	9.82367	0.080388	0.491026	6	838774	-----+	intronic	AK9	.	.	.	rs1570013	.
14	CD164	chr6:109624544:T:G	T	G	0.610901	-0.03887	0.007074	-0.052735	-0.025004	-5.49467	4.01e-08	7.39717	9.13831	0.103673	0.452853	6	838760	-----+	intronic	AK9	.	.	.	rs9487172	.
14	CD164	chr6:109625358:G:A	G	A	0.238304	-0.064131	0.008149	-0.080103	-0.048159	-7.86982	3.72e-15	14.4291	9.74653	0.044921	0.589598	5	784550	-----?	intronic	AK9	.	.	.	rs12529505	.
14	CD164	chr6:109625396:T:G	T	G	0.610901	-0.03881	0.007074	-0.052674	-0.024945	-5.48637	4.2e-08	7.37679	9.18256	0.102	0.455489	6	838768	-----+	intronic	AK9	.	.	.	rs9386826	.
14	CD164	chr6:109626233:C:CT	C	CT	0.609903	-0.039105	0.007079	-0.05298	-0.025231	-5.52418	3.39e-08	7.46986	9.2443	0.099708	0.459126	6	838770	-----+	intronic	AK9	.	.	.	rs35877712	.
14	CD164	chr6:109627305:A:G	A	G	0.610874	-0.038772	0.007074	-0.052638	-0.024907	-5.48079	4.33e-08	7.36311	9.15288	0.103119	0.453724	6	838772	-----+	intronic	AK9	.	.	.	rs1575109	.
14	CD164	chr6:109627666:G:GT	G	GT	0.609131	-0.038838	0.007085	-0.052724	-0.024952	-5.48191	4.31e-08	7.36586	9.20222	0.101265	0.456653	6	838764	-----+	intronic	AK9	.	.	.	rs34218860	.
14	CD164	chr6:109628355:C:T	C	T	0.610947	-0.038847	0.007074	-0.052712	-0.024981	-5.49119	4.09e-08	7.38863	9.1	0.105141	0.450549	6	838771	-----+	intronic	AK9	.	.	.	rs9372221	.
14	CD164	chr6:109628913:TA:T	TA	T	0.613876	-0.038948	0.007069	-0.052802	-0.025093	-5.50985	3.68e-08	7.4345	9.77215	0.081955	0.488342	6	838750	-----+	intronic	AK9	.	.	.	rs35843846	.
14	CD164	chr6:109629082:G:A	G	A	0.610891	-0.03881	0.007074	-0.052675	-0.024945	-5.48628	4.2e-08	7.37658	9.17611	0.102243	0.455107	6	838769	-----+	intronic	AK9	.	.	.	rs9487175	ID=COSV53424449;OCCURENCE=1(central_nervous_system)
14	CD164	chr6:109629653:G:A	G	A	0.373721	-0.063962	0.007092	-0.077862	-0.050062	-9.01911	2.01e-19	18.6967	13.2038	0.021542	0.621321	6	838302	-----+	intronic	AK9	.	.	.	rs11758651	.
14	CD164	chr6:109629977:C:A	C	A	0.610912	-0.038815	0.007074	-0.05268	-0.024951	-5.48716	4.18e-08	7.37874	9.21024	0.100967	0.457126	6	838769	-----+	intronic	AK9	.	.	.	rs9487176	.
14	CD164	chr6:109630247:A:T	A	T	0.610902	-0.038693	0.007074	-0.052558	-0.024828	-5.4698	4.61e-08	7.3362	9.21948	0.100624	0.45767	6	838762	-----+	intronic	AK9	.	.	.	rs9372222	.
14	CD164	chr6:109631041:T:C	T	C	0.610884	-0.038911	0.007074	-0.052775	-0.025046	-5.50071	3.87e-08	7.41202	9.23952	0.099883	0.458847	6	838772	-----+	intronic	AK9	.	.	.	rs9480984	.
14	CD164	chr6:109631540:A:G	A	G	0.610898	-0.038858	0.007074	-0.052722	-0.024994	-5.4934	4.04e-08	7.39405	9.20735	0.101074	0.456956	6	838761	-----+	intronic	AK9	.	.	.	rs11153200	.
14	CD164	chr6:109632063:G:T	G	T	0.610898	-0.038826	0.007074	-0.052691	-0.024961	-5.48868	4.15e-08	7.38246	9.17851	0.102152	0.455249	6	838768	-----+	UTR3	AK9	NM_001329602:c.*848C>A;NM_001329603:c.*848C>A;NM_145025:c.*848C>A	.	.	rs12215867	.
14	CD164	chr6:109633049:C:T	C	T	0.611431	-0.038759	0.007067	-0.05261	-0.024908	-5.4847	4.24e-08	7.3727	9.16445	0.102682	0.454414	6	838768	-----+	exonic	AK9	.	synonymous SNV	AK9:NM_001145128:exon12:c.G1128A:p.L376L,AK9:NM_001329602:exon12:c.G1128A:p.L376L,AK9:NM_145025:exon12:c.G1128A:p.L376L,AK9:NM_001329603:exon13:c.G1344A:p.L448L	rs1406957	ID=COSV53423871;OCCURENCE=1(prostate)
14	CD164	chr6:109633566:A:G	A	G	0.610913	-0.038689	0.007074	-0.052553	-0.024824	-5.46932	4.62e-08	7.33503	9.23678	0.099984	0.458686	6	838738	-----+	intronic	AK9	.	.	.	rs11153201	.
14	CD164	chr6:109634150:C:T	C	T	0.373555	-0.063616	0.00709	-0.077513	-0.049719	-8.97232	3.08e-19	18.5119	13.2794	0.020896	0.623478	6	838770	-----+	intronic	AK9	.	.	.	rs12192776	.
14	CD164	chr6:109634847:C:T	C	T	0.388828	-0.063544	0.007035	-0.077332	-0.049756	-9.03265	1.78e-19	18.7503	14.6646	0.011896	0.659043	6	838772	-----+	intronic	AK9	.	.	.	rs13201430	.
14	CD164	chr6:109635421:T:C	T	C	0.610898	-0.038851	0.007074	-0.052716	-0.024987	-5.49233	4.06e-08	7.39141	9.19051	0.101703	0.45596	6	838773	-----+	intronic	AK9	.	.	.	rs7761008	ID=COSV53424631;OCCURENCE=1(prostate)
14	CD164	chr6:109636120:C:T	C	T	0.37353	-0.063871	0.00709	-0.077768	-0.049973	-9.00809	2.22e-19	18.653	13.2783	0.020906	0.623445	6	838772	-----+	intronic	AK9	.	.	.	rs729888	.
14	CD164	chr6:109637699:C:T	C	T	0.610917	-0.038889	0.007074	-0.052754	-0.025024	-5.49749	3.94e-08	7.40411	9.18773	0.101807	0.455796	6	838769	-----+	intronic	AK9	.	.	.	rs9487178	.
14	CD164	chr6:109637800:T:G	T	G	0.613953	-0.03917	0.007068	-0.053022	-0.025317	-5.5422	3.06e-08	7.51442	9.72092	0.08354	0.485646	6	838779	-----+	intronic	AK9	.	.	.	rs9480985	.
14	CD164	chr6:109640141:G:A	G	A	0.37352	-0.063884	0.007091	-0.077783	-0.049985	-9.00877	2.21e-19	18.6557	13.5455	0.018769	0.630874	6	838780	-----+	intronic	AK9	.	.	.	rs12194157	.
14	CD164	chr6:109640682:G:A	G	A	0.319767	-0.069818	0.00737	-0.084263	-0.055372	-9.4731	2.89e-21	20.5387	14.7008	0.01172	0.659881	6	838683	-----+	intronic	AK9	.	.	.	rs13204500	.
14	CD164	chr6:109640779:G:A	G	A	0.613952	-0.039245	0.007069	-0.0531	-0.02539	-5.5518	2.9e-08	7.5382	10.0215	0.074629	0.501072	6	838765	-----+	intronic	AK9	.	.	.	rs9487180	.
14	CD164	chr6:109640892:T:G	T	G	0.610911	-0.038901	0.007075	-0.052768	-0.025033	-5.49824	3.93e-08	7.40594	9.42618	0.093226	0.469562	6	838764	-----+	intronic	AK9	.	.	.	rs10872051	.
14	CD164	chr6:109641701:A:C	A	C	0.61086	-0.038948	0.007075	-0.052816	-0.025081	-5.505	3.78e-08	7.42258	9.42089	0.093409	0.469265	6	838771	-----+	intronic	AK9	.	.	.	rs7744981	.
14	CD164	chr6:109641732:T:C	T	C	0.610918	-0.038918	0.007075	-0.052784	-0.025051	-5.50077	3.87e-08	7.41218	9.41233	0.093705	0.468782	6	838758	-----+	intronic	AK9	.	.	.	rs7765265	.
14	CD164	chr6:109641923:C:T	C	T	0.610911	-0.038858	0.007075	-0.052725	-0.024992	-5.49251	4.06e-08	7.39187	9.40142	0.094085	0.468166	6	838772	-----+	intronic	AK9	.	.	.	rs7745469	.
14	CD164	chr6:109642186:G:A	G	A	0.37349	-0.063922	0.007092	-0.077822	-0.050022	-9.01365	2.11e-19	18.6751	13.6184	0.018224	0.632851	6	838771	-----+	intronic	AK9	.	.	.	rs12197950	.
14	CD164	chr6:109642414:A:G	A	G	0.610889	-0.038802	0.007075	-0.052669	-0.024935	-5.48425	4.25e-08	7.37159	9.37108	0.095148	0.466443	6	838772	-----+	intronic	AK9	.	.	.	rs7749910	.
14	CD164	chr6:109643548:A:C	A	C	0.610928	-0.038913	0.007075	-0.05278	-0.025045	-5.49984	3.89e-08	7.40987	9.39913	0.094165	0.468036	6	838779	-----+	intronic	AK9	.	.	.	rs10872052	.
14	CD164	chr6:109644271:G:A	G	A	0.610893	-0.038826	0.007075	-0.052692	-0.024959	-5.4878	4.17e-08	7.38031	9.20575	0.101134	0.456861	6	838776	-----+	intronic	AK9	.	.	.	rs9400310	.
14	CD164	chr6:109645257:C:A	C	A	0.237973	-0.063845	0.00816	-0.079838	-0.047852	-7.82463	5.34e-15	14.2728	9.75807	0.044706	0.590083	5	784553	-----?	intronic	AK9	.	.	.	rs13191995	.
14	CD164	chr6:109645314:G:C	G	C	0.610894	-0.038872	0.007075	-0.052739	-0.025006	-5.49455	4.01e-08	7.39689	9.23653	0.099994	0.458671	6	838754	-----+	intronic	AK9	.	.	.	rs4946999	.
14	CD164	chr6:109645440:A:G	A	G	0.6109	-0.038959	0.007075	-0.052826	-0.025093	-5.50684	3.74e-08	7.4271	9.21287	0.100869	0.457281	6	838771	-----+	intronic	AK9	.	.	.	rs2884101	.
14	CD164	chr6:109645538:G:A	G	A	0.610894	-0.038895	0.007075	-0.052762	-0.025029	-5.49778	3.94e-08	7.40482	9.1597	0.102861	0.45413	6	838773	-----+	intronic	AK9	.	.	.	rs2357130	.
14	CD164	chr6:109645617:C:T	C	T	0.373495	-0.063826	0.007092	-0.077726	-0.049927	-9.00021	2.39e-19	18.6219	13.7271	0.017439	0.635757	6	838770	-----+	intronic	AK9	.	.	.	rs12205140	.
14	CD164	chr6:109645690:C:G	C	G	0.251272	-0.06686	0.008023	-0.082584	-0.051136	-8.33399	8.23e-17	16.0845	8.5535	0.073282	0.532355	5	784550	-----?	intronic	AK9	.	.	.	rs13195462	.
14	CD164	chr6:109646187:C:G	C	G	0.373482	-0.063686	0.007092	-0.077586	-0.049787	-8.98033	2.86e-19	18.5434	13.6699	0.017848	0.634233	6	838765	-----+	intronic	AK9	.	.	.	rs7767525	.
14	CD164	chr6:109647214:A:G	A	G	0.610862	-0.038884	0.007075	-0.05275	-0.025018	-5.49627	3.97e-08	7.4011	9.1807	0.10207	0.455379	6	838773	-----+	intronic	AK9	.	.	.	rs9480986	.
14	CD164	chr6:109647252:T:C	T	C	0.610873	-0.038935	0.007075	-0.052802	-0.025069	-5.50339	3.81e-08	7.41861	9.13638	0.103746	0.452737	6	838774	-----+	intronic	AK9	.	.	.	rs9480987	.
14	CD164	chr6:109647350:C:T	C	T	0.373567	-0.063861	0.007092	-0.07776	-0.049961	-9.00487	2.29e-19	18.6403	13.2904	0.020804	0.62379	6	838763	-----+	intronic	AK9	.	.	.	rs36131450	.
14	CD164	chr6:109647543:T:C	T	C	0.61089	-0.038941	0.007075	-0.052808	-0.025075	-5.50434	3.79e-08	7.42094	9.201	0.101311	0.456581	6	838768	-----+	intronic	AK9	.	.	.	rs11153207	.
14	CD164	chr6:109649127:C:T	C	T	0.610854	-0.03888	0.007075	-0.052746	-0.025014	-5.49569	3.98e-08	7.39967	9.17946	0.102117	0.455305	6	838773	-----+	intronic	AK9	.	.	.	rs7745406	.
14	CD164	chr6:109649332:T:C	T	C	0.610606	-0.038691	0.007079	-0.052565	-0.024817	-5.46598	4.71e-08	7.32687	9.05977	0.106704	0.44811	6	838273	-----+	intronic	AK9	.	.	.	rs7765908	.
14	CD164	chr6:109650196:C:T	C	T	0.610885	-0.038879	0.007075	-0.052746	-0.025012	-5.49515	4e-08	7.39836	9.00002	0.109063	0.444446	6	838709	-----+	intronic	AK9	.	.	.	rs74946588	.
14	CD164	chr6:109650378:T:C	T	C	0.610905	-0.038787	0.007075	-0.052654	-0.02492	-5.48233	4.3e-08	7.36688	9.21586	0.100758	0.457457	6	838729	-----+	intronic	AK9	.	.	.	rs4273727	.
14	CD164	chr6:109651470:C:T	C	T	0.610885	-0.038825	0.007075	-0.052692	-0.024958	-5.48768	4.17e-08	7.38002	9.15406	0.103075	0.453795	6	838761	-----+	intronic	AK9	.	.	.	rs12663674	ID=COSV53423896;OCCURENCE=1(prostate)
14	CD164	chr6:109652205:C:T	C	T	0.237977	-0.063614	0.008159	-0.079605	-0.047623	-7.79706	6.64e-15	14.1779	9.73166	0.045199	0.58897	5	784548	-----?	intronic	AK9	.	.	.	rs13199088	.
14	CD164	chr6:109652302:A:G	A	G	0.373506	-0.063805	0.007092	-0.077705	-0.049905	-8.99715	2.46e-19	18.6098	13.5604	0.018657	0.631278	6	838758	-----+	intronic	AK9	.	.	.	rs13199109	.
14	CD164	chr6:109652694:C:G	C	G	0.37352	-0.063807	0.007091	-0.077705	-0.049908	-8.99785	2.44e-19	18.6126	13.5247	0.018928	0.630305	6	838764	-----+	intronic	AK9	.	.	.	rs71541003	ID=COSV53424961;OCCURENCE=1(lung)
14	CD164	chr6:109653475:C:T	C	T	0.610917	-0.038841	0.007075	-0.052708	-0.024974	-5.48986	4.12e-08	7.38536	9.19003	0.10172	0.455932	6	838771	-----+	intronic	AK9	.	.	.	rs11968485	.
14	CD164	chr6:109653949:A:T	A	T	0.610887	-0.038871	0.007075	-0.052738	-0.025004	-5.49427	4.02e-08	7.39618	9.17532	0.102272	0.45506	6	838775	-----+	intronic	AK9	.	.	.	rs9986423	.
14	CD164	chr6:109654931:A:G	A	G	0.610888	-0.038866	0.007075	-0.052733	-0.025	-5.49353	4.03e-08	7.39437	9.17613	0.102242	0.455108	6	838769	-----+	intronic	AK9	.	.	.	rs7450970	.
14	CD164	chr6:109655182:G:C	G	C	0.316315	-0.069085	0.007397	-0.083583	-0.054587	-9.33973	1.03e-20	19.9883	14.9132	0.01074	0.664727	6	838771	-----+	intronic	AK9	.	.	.	rs1321328	.
14	CD164	chr6:109655791:T:C	T	C	0.373525	-0.063933	0.007092	-0.077832	-0.050033	-9.01524	2.08e-19	18.6814	13.5427	0.018791	0.630796	6	838764	-----+	intronic	AK9	.	.	.	rs3899233	.
14	CD164	chr6:109655947:G:A	G	A	0.610901	-0.038974	0.007075	-0.052841	-0.025107	-5.50879	3.7e-08	7.4319	9.272	0.098695	0.460742	6	838770	-----+	intronic	AK9	.	.	.	rs971432	ID=COSV53420923;OCCURENCE=1(large_intestine)
14	CD164	chr6:109656105:C:T	C	T	0.318823	-0.068984	0.007374	-0.083436	-0.054532	-9.3556	8.84e-21	20.0535	15.0134	0.010305	0.666964	6	838760	-----+	intronic	AK9	.	.	.	rs971434	.
14	CD164	chr6:109657269:A:G	A	G	0.61094	-0.038722	0.007076	-0.052591	-0.024853	-5.47239	4.54e-08	7.34255	9.1137	0.104614	0.451375	6	838769	-----+	intronic	AK9	.	.	.	rs9400312	.
14	CD164	chr6:109657917:A:C	A	C	0.610911	-0.038934	0.007075	-0.052801	-0.025067	-5.50292	3.82e-08	7.41744	9.19372	0.101582	0.456151	6	838774	-----+	intronic	AK9	.	.	.	rs7764783	.
14	CD164	chr6:109658962:A:C	A	C	0.610796	-0.039193	0.007078	-0.053066	-0.02532	-5.53714	3.15e-08	7.50187	9.14879	0.103275	0.45348	6	838765	-----+	intronic	AK9	.	.	.	rs4947003	.
14	CD164	chr6:109660957:C:T	C	T	0.610817	-0.039262	0.007078	-0.053135	-0.025389	-5.54695	2.98e-08	7.52619	9.11307	0.104638	0.451338	6	838769	-----+	intronic	AK9	.	.	.	rs2016207	.
14	CD164	chr6:109661281:C:T	C	T	0.610819	-0.039201	0.007078	-0.053074	-0.025327	-5.53827	3.13e-08	7.50468	9.06859	0.10636	0.448646	6	838770	-----+	intronic	AK9	.	.	.	rs731879	.
14	CD164	chr6:109661690:T:G	T	G	0.610786	-0.039178	0.007078	-0.053051	-0.025305	-5.53522	3.18e-08	7.49714	9.29391	0.0979	0.462013	6	838773	-----+	intronic	AK9	.	.	.	rs6568590	.
14	CD164	chr6:109662250:T:A	T	A	0.610823	-0.03914	0.007078	-0.053014	-0.025267	-5.52965	3.29e-08	7.48335	9.07031	0.106292	0.448751	6	838769	-----+	intronic	AK9	.	.	.	rs9374113	ID=COSV53423919;OCCURENCE=1(prostate)
14	CD164	chr6:109662330:A:G	A	G	0.61081	-0.039074	0.007078	-0.052947	-0.025201	-5.52046	3.46e-08	7.46068	9.10212	0.105059	0.450678	6	838773	-----+	intronic	AK9	.	.	.	rs9400315	.
14	CD164	chr6:109664693:T:G	T	G	0.612029	-0.03923	0.007089	-0.053124	-0.025336	-5.53416	3.2e-08	7.4945	9.06602	0.10646	0.44849	6	836973	-----+	intronic	AK9	.	.	.	rs71541004	ID=COSV53424638;OCCURENCE=1(prostate)
14	CD164	chr6:109664793:C:T	C	T	0.611006	-0.039578	0.00708	-0.053456	-0.025701	-5.58989	2.33e-08	7.633	9.17393	0.102325	0.454977	6	838606	-----+	intronic	AK9	.	.	.	rs62435982	.
14	CD164	chr6:109664879:A:G	A	G	0.61073	-0.039245	0.007079	-0.053119	-0.025371	-5.54429	3.02e-08	7.5196	9.14409	0.103453	0.453199	6	838745	-----+	intronic	AK9	.	.	.	rs12207793	.
14	CD164	chr6:109664918:T:C	T	C	0.610828	-0.039375	0.00708	-0.053252	-0.025499	-5.5616	2.74e-08	7.56253	9.0331	0.107751	0.44648	6	838627	-----+	intronic	AK9	.	.	.	rs4947009	.
14	CD164	chr6:109665436:A:T	A	T	0.610816	-0.039261	0.007078	-0.053135	-0.025388	-5.54691	2.98e-08	7.52609	9.06962	0.106319	0.448709	6	838754	-----+	intronic	AK9	.	.	.	rs4947010	ID=COSV53423940;OCCURENCE=1(prostate)
14	CD164	chr6:109665437:T:A	T	A	0.610801	-0.039236	0.007078	-0.053109	-0.025363	-5.54332	3.04e-08	7.51719	9.08033	0.105903	0.449359	6	838768	-----+	intronic	AK9	.	.	.	rs4947011	ID=COSV53423950;OCCURENCE=1(prostate)
14	CD164	chr6:109665466:CTTG:C	CTTG	C	0.373344	-0.064351	0.007097	-0.078262	-0.050441	-9.06719	1.3e-19	18.8876	12.8823	0.024507	0.61187	6	838773	-----+	intronic	AK9	.	.	.	rs140052620	.
14	CD164	chr6:109665666:C:G	C	G	0.610808	-0.039022	0.007078	-0.052895	-0.025149	-5.51303	3.61e-08	7.44235	9.09164	0.105464	0.450044	6	838771	-----+	intronic	AK9	.	.	.	rs9374114	.
14	CD164	chr6:109666855:A:T	A	T	0.610798	-0.039236	0.007078	-0.053109	-0.025362	-5.54319	3.04e-08	7.51686	9.07728	0.106021	0.449174	6	838765	-----+	intronic	AK9	.	.	.	rs9384720	.
14	CD164	chr6:109667418:C:T	C	T	0.611668	-0.03914	0.007085	-0.053027	-0.025253	-5.52429	3.39e-08	7.47013	9.05534	0.106877	0.447839	6	837629	-----+	intronic	AK9	.	.	.	rs7751458	.
14	CD164	chr6:109668014:C:T	C	T	0.610783	-0.039075	0.007079	-0.052949	-0.025201	-5.52013	3.47e-08	7.45985	9.11188	0.104684	0.451266	6	838773	-----+	intronic	AK9	.	.	.	rs7752445	.
14	CD164	chr6:109668244:G:T	G	T	0.610603	-0.0392	0.007083	-0.053082	-0.025318	-5.53456	3.2e-08	7.49551	9.04002	0.107478	0.446904	6	838702	-----+	intronic	AK9	.	.	.	rs79375303	.
14	CD164	chr6:109668346:T:G	T	G	0.609366	-0.039205	0.007084	-0.053089	-0.025322	-5.53471	3.19e-08	7.49587	9.05509	0.106887	0.447825	6	838747	-----+	intronic	AK9	.	.	.	rs146684792	.
14	CD164	chr6:109669477:A:G	A	G	0.610785	-0.039246	0.007078	-0.05312	-0.025372	-5.54441	3.02e-08	7.5199	9.14719	0.103335	0.453384	6	838770	-----+	intronic	AK9	.	.	.	rs12663805	.
14	CD164	chr6:109669784:C:A	C	A	0.610768	-0.039022	0.007079	-0.052896	-0.025148	-5.5126	3.62e-08	7.44129	9.1186	0.104426	0.45167	6	838765	-----+	intronic	AK9	.	.	.	rs9480991	.
14	CD164	chr6:109671737:TG:T	TG	T	0.373393	-0.06437	0.007097	-0.078279	-0.05046	-9.07018	1.26e-19	18.8995	13.1648	0.021882	0.620199	6	838771	-----+	intronic	AK9	.	.	.	rs34393084	.
14	CD164	chr6:109672088:G:A	G	A	0.373411	-0.064302	0.007097	-0.078212	-0.050393	-9.06067	1.38e-19	18.8616	13.1136	0.022337	0.618717	6	838767	-----+	intronic	AK9	.	.	.	rs12197838	ID=COSV53424977;OCCURENCE=1(lung)
14	CD164	chr6:109675548:T:G	T	G	0.388129	0.03928	0.007079	0.025404	0.053155	5.54839	2.95e-08	7.52975	8.89737	0.113229	0.438036	6	838750	+++++-	intronic	AK9	.	.	.	rs829815	ID=COSV53420531;OCCURENCE=1(liver)
14	CD164	chr6:109675940:G:A	G	A	0.388169	0.039178	0.00708	0.025302	0.053054	5.53385	3.21e-08	7.49376	8.92701	0.112011	0.439902	6	838673	+++++-	intronic	AK9	.	.	.	rs829816	ID=COSV53423961;OCCURENCE=1(prostate)
14	CD164	chr6:109676091:T:C	T	C	0.373429	-0.064207	0.007098	-0.078118	-0.050295	-9.04628	1.57e-19	18.8044	13.1611	0.021915	0.620092	6	838661	-----+	intronic	AK9	.	.	.	rs6911700	ID=COSV53421631;OCCURENCE=1(large_intestine)
14	CD164	chr6:109677258:A:G	A	G	0.385077	0.039643	0.007073	0.025779	0.053506	5.60463	2.14e-08	7.66984	9.53996	0.089371	0.475889	6	838758	+++++-	intronic	AK9	.	.	.	rs853544	ID=COSV53420550;OCCURENCE=1(liver)
14	CD164	chr6:109679436:A:G	A	G	0.373427	-0.064308	0.007097	-0.078217	-0.050398	-9.06139	1.37e-19	18.8645	13.1215	0.022266	0.618946	6	838757	-----+	intronic	AK9	.	.	.	rs6568592	.
14	CD164	chr6:109679479:A:G	A	G	0.37343	-0.064324	0.007097	-0.078234	-0.050414	-9.06347	1.34e-19	18.8728	13.0991	0.022467	0.618296	6	838731	-----+	intronic	AK9	.	.	.	rs7341297	.
14	CD164	chr6:109680781:A:G	A	G	0.3881	0.039261	0.00708	0.025385	0.053137	5.54564	3e-08	7.52292	8.86841	0.114429	0.436201	6	838769	+++++-	intronic	AK9	.	.	.	rs1096139	ID=COSV53420555;OCCURENCE=1(liver)
14	CD164	chr6:109680947:G:A	G	A	0.388144	0.039313	0.007079	0.025438	0.053189	5.55322	2.87e-08	7.54173	8.90581	0.11288	0.438569	6	838771	+++++-	intronic	AK9	.	.	.	rs1096140	.
14	CD164	chr6:109683097:T:C	T	C	0.373382	-0.064403	0.007097	-0.078313	-0.050492	-9.07446	1.21e-19	18.9165	13.1809	0.021741	0.620664	6	838768	-----+	intronic	AK9	.	.	.	rs10457203	.
14	CD164	chr6:109683568:G:A	G	A	0.388155	0.039368	0.007079	0.025492	0.053243	5.56095	2.75e-08	7.56092	9.14479	0.103426	0.453241	6	838755	+++++-	intronic	AK9	.	.	.	rs1102924	.
14	CD164	chr6:109683798:C:G	C	G	0.388151	0.039411	0.007079	0.025535	0.053286	5.56707	2.65e-08	7.57613	9.13531	0.103787	0.452673	6	838758	+++++-	intronic	AK9	.	.	.	rs6568593	ID=COSV53423995;OCCURENCE=1(prostate)
14	CD164	chr6:109683821:T:G	T	G	0.388101	0.039436	0.00708	0.02556	0.053312	5.57042	2.6e-08	7.58446	9.07228	0.106215	0.448871	6	838756	+++++-	intronic	AK9	.	.	.	rs6568594	ID=COSV53420572;OCCURENCE=1(liver)
14	CD164	chr6:109684195:A:G	A	G	0.388167	0.039405	0.007079	0.02553	0.053281	5.56627	2.67e-08	7.57415	9.15872	0.102898	0.454072	6	838755	+++++-	intronic	AK9	.	.	.	rs6568595	.
14	CD164	chr6:109684271:G:A	G	A	0.373395	-0.064348	0.007097	-0.078258	-0.050438	-9.06677	1.3e-19	18.8859	13.0925	0.022527	0.618102	6	838767	-----+	intronic	AK9	.	.	.	rs12210706	.
14	CD164	chr6:109685633:T:C	T	C	0.388141	0.039473	0.00708	0.025596	0.053349	5.57539	2.53e-08	7.59684	9.1065	0.104891	0.450941	6	838766	+++++-	intronic	AK9	.	.	.	rs6568596	.
14	CD164	chr6:109686055:C:A	C	A	0.388139	0.039316	0.00708	0.02544	0.053193	5.55325	2.87e-08	7.5418	8.99811	0.10914	0.444328	6	838771	+++++-	UTR5	AK9	NM_001329603:c.-7G>T	.	.	rs2145144	ID=COSV53420577;OCCURENCE=1(liver)
14	CD164	chr6:109686296:G:C	G	C	0.388157	0.039422	0.00708	0.025546	0.053298	5.5684	2.63e-08	7.57945	9.04152	0.107419	0.446996	6	838778	+++++-	intronic	AK9	.	.	.	rs6918140	.
14	CD164	chr6:109687242:A:G	A	G	0.388152	0.039357	0.007083	0.025474	0.053241	5.55625	2.82e-08	7.54924	9.03685	0.107603	0.44671	6	838743	+++++-	intronic	AK9	.	.	.	rs1885425	ID=COSV53420585;OCCURENCE=1(liver),1(prostate)
14	CD164	chr6:109687331:G:C	G	C	0.388635	0.039239	0.007085	0.025353	0.053124	5.5386	3.12e-08	7.5055	8.69677	0.121788	0.425074	6	838773	+++++-	intronic	AK9	.	.	.	rs6924269	ID=COSV53420591;OCCURENCE=1(liver)
14	CD164	chr6:109690255:T:C	T	C	0.372499	-0.064405	0.007104	-0.078329	-0.05048	-9.0655	1.32e-19	18.8808	13.095	0.022504	0.618176	6	838766	-----+	intronic	AK9	.	.	.	rs12192268	.
14	CD164	chr6:109693890:A:G	A	G	0.373122	-0.06238	0.007182	-0.076456	-0.048303	-8.68584	3.97e-18	17.4008	11.2935	0.045861	0.557268	6	821588	-----+	intronic	FIG4	.	.	.	rs11153213	ID=COSV53421829;OCCURENCE=1(prostate)
14	CD164	chr6:109694120:A:G	A	G	0.312001	-0.06658	0.007423	-0.08113	-0.05203	-8.969	3.17e-19	18.4988	13.2008	0.021568	0.621234	6	838764	-----+	intronic	FIG4	.	.	.	rs11153214	.
14	CD164	chr6:109694672:T:C	T	C	0.365621	-0.061207	0.00713	-0.075181	-0.047232	-8.58462	9.62e-18	17.0167	11.5926	0.040818	0.568689	6	838766	-----+	intronic	FIG4	.	.	.	rs12201356	.
14	CD164	chr6:109706514:G:A	G	A	0.365584	-0.061719	0.007132	-0.075697	-0.047741	-8.65407	5.25e-18	17.2798	11.6301	0.040223	0.570082	6	838768	-----+	intronic	FIG4	.	.	.	rs3799845	.
14	CD164	chr6:109706740:G:T	G	T	0.365603	-0.061702	0.007131	-0.075679	-0.047724	-8.65216	5.34e-18	17.2725	11.6156	0.040451	0.569546	6	838774	-----+	intronic	FIG4	.	.	.	rs2025148	.
14	CD164	chr6:109708527:C:T	C	T	0.26894	-0.071604	0.007848	-0.086986	-0.056222	-9.12383	7.7e-20	19.1137	8.69252	0.069262	0.539834	5	784550	-----?	intronic	FIG4	.	.	.	rs13207864	.
14	CD164	chr6:109712525:G:C	G	C	0.266299	-0.071822	0.007876	-0.087259	-0.056384	-9.11871	8.07e-20	19.0932	8.77794	0.066896	0.544312	5	784547	-----?	intronic	FIG4	.	.	.	rs13211604	.
14	CD164	chr6:109713188:G:A	G	A	0.269092	-0.071827	0.007848	-0.08721	-0.056444	-9.15188	5.94e-20	19.2262	8.72721	0.068291	0.541664	5	784550	-----?	intronic	FIG4	.	.	.	rs13212535	.
14	CD164	chr6:109715504:C:T	C	T	0.365953	-0.060536	0.007131	-0.074513	-0.046559	-8.48892	2.2e-17	16.6575	11.889	0.036341	0.579443	6	838763	-----+	intronic	FIG4	.	.	.	rs12204548	.
14	CD164	chr6:109715560:C:A	C	A	0.365944	-0.06069	0.007131	-0.074668	-0.046713	-8.5103	1.83e-17	16.7374	11.9215	0.035879	0.58059	6	838747	-----+	intronic	FIG4	.	.	.	rs3799849	.
14	CD164	chr6:109722735:AG:A	AG	A	0.36464	-0.058669	0.007142	-0.072668	-0.044671	-8.21439	2.24e-16	15.6491	12.0975	0.033476	0.586691	6	838768	-----+	intronic	FIG4	.	.	.	rs34607555	.
14	CD164	chr6:109726125:TG:T	TG	T	0.364683	-0.058633	0.007142	-0.072632	-0.044634	-8.20934	2.34e-16	15.6308	11.602	0.040667	0.56904	6	838770	-----+	intronic	FIG4	.	.	.	rs148862144	.
14	CD164	chr6:109726127:G:C	G	C	0.364708	-0.058635	0.007142	-0.072633	-0.044636	-8.20998	2.33e-16	15.6332	11.6305	0.040217	0.570095	6	838759	-----+	intronic	FIG4	.	.	.	rs2357225	.
14	CD164	chr6:109731677:G:T	G	T	0.365111	-0.059298	0.007138	-0.073289	-0.045307	-8.30714	1.03e-16	15.9862	11.8136	0.037433	0.57676	6	838770	-----+	intronic	FIG4	.	.	.	rs12215077	.
14	CD164	chr6:109732047:T:A	T	A	0.268796	-0.066336	0.007734	-0.081494	-0.051177	-8.57727	1.03e-17	16.989	13.7698	0.01714	0.636887	6	838774	-----+	intronic	FIG4	.	.	.	rs12661287	.
14	CD164	chr6:109732518:T:G	T	G	0.364942	-0.05937	0.007141	-0.073366	-0.045374	-8.31418	9.73e-17	16.0119	11.7775	0.037967	0.575462	6	838762	-----+	intronic	FIG4	.	.	.	rs11153215	.
14	CD164	chr6:109737797:G:A	G	A	0.268607	-0.065742	0.007728	-0.080889	-0.050594	-8.50669	1.89e-17	16.7239	14.2944	0.013843	0.650214	6	838763	-----+	intronic	FIG4	.	.	.	rs11964533	.
14	CD164	chr6:109738307:C:A	C	A	0.364852	-0.059136	0.007141	-0.073133	-0.045139	-8.28085	1.29e-16	15.8903	11.8307	0.037183	0.577371	6	838754	-----+	intronic	FIG4	.	.	.	rs2273752	ID=COSV57790518;OCCURENCE=1(liver),1(haematopoietic_and_lymphoid_tissue)
14	CD164	chr6:109738751:G:A	G	A	0.36498	-0.059091	0.00714	-0.073086	-0.045096	-8.27562	1.35e-16	15.8712	11.7864	0.037835	0.575783	6	838771	-----+	intronic	FIG4	.	.	.	rs12201444	.
14	CD164	chr6:109739615:C:T	C	T	0.365385	-0.059147	0.00714	-0.073142	-0.045153	-8.2837	1.26e-16	15.9007	12.0005	0.03478	0.583352	6	838765	-----+	intronic	FIG4	.	.	.	rs4141930	.
14	CD164	chr6:109740895:A:T	A	T	0.365938	-0.058847	0.007136	-0.072834	-0.044859	-8.24597	1.72e-16	15.7635	11.8701	0.036612	0.578774	6	838753	-----+	intronic	FIG4	.	.	.	rs4947016	.
14	CD164	chr6:109741085:G:C	G	C	0.243984	-0.062265	0.008108	-0.078158	-0.046373	-7.67904	1.68e-14	13.7754	6.17785	0.186254	0.352525	5	784541	-----?	intronic	FIG4	.	.	.	rs13203636	.
14	CD164	chr6:109741670:T:G	T	G	0.366036	-0.058844	0.007136	-0.072831	-0.044857	-8.24574	1.73e-16	15.7626	11.8236	0.037286	0.577117	6	838750	-----+	intronic	FIG4	.	.	.	rs1322124	ID=COSV57790534;OCCURENCE=1(haematopoietic_and_lymphoid_tissue)
14	CD164	chr6:109745732:G:A	G	A	0.256468	-0.065408	0.007855	-0.080803	-0.050013	-8.32742	8.7e-17	16.0604	14.9823	0.010438	0.666272	6	838770	-----+	intronic	FIG4	.	.	.	rs13194387	.
14	CD164	chr6:109747119:C:T	C	T	0.350215	-0.05792	0.007211	-0.072053	-0.043787	-8.03256	1e-15	14.9989	13.0126	0.023261	0.615757	6	838754	-----+	intronic	FIG4	.	.	.	rs13198852	.
14	CD164	chr6:109747411:G:A	G	A	0.350246	-0.057752	0.00721	-0.071884	-0.043621	-8.01011	1.2e-15	14.9197	12.9069	0.024267	0.612609	6	838759	-----+	intronic	FIG4	.	.	.	rs12528392	.
14	CD164	chr6:109748819:G:A	G	A	0.350252	-0.057739	0.00721	-0.07187	-0.043607	-8.00815	1.22e-15	14.9127	12.903	0.024305	0.612493	6	838772	-----+	intronic	FIG4	.	.	.	rs11153216	.
14	CD164	chr6:109749564:A:G	A	G	0.360783	-0.05963	0.007279	-0.073897	-0.045363	-8.19194	2.7e-16	15.568	12.4194	0.029471	0.597405	6	814183	-----+	intronic	FIG4	.	.	.	rs2025147	.
14	CD164	chr6:109751529:G:A	G	A	0.256197	-0.065534	0.007858	-0.080935	-0.050132	-8.33985	7.84e-17	16.1059	15.0418	0.010185	0.667592	6	838766	-----+	intronic	FIG4	.	.	.	rs13197056	.
14	CD164	chr6:109754165:C:G	C	G	0.25844	-0.064899	0.008246	-0.081061	-0.048736	-7.87007	3.72e-15	14.4299	14.4967	0.005867	0.724075	5	765860	---?-+	intronic	FIG4	.	.	.	rs139859003	.
14	CD164	chr6:109755820:C:T	C	T	0.350199	-0.057967	0.007226	-0.07213	-0.043805	-8.02223	1.09e-15	14.9624	12.936	0.023986	0.613481	6	838771	-----+	intronic	FIG4	.	.	.	rs7451512	.
14	CD164	chr6:109757908:A:G	A	G	0.350232	-0.058106	0.007226	-0.072269	-0.043943	-8.04126	9.34e-16	15.0297	13.0149	0.023239	0.615826	6	838760	-----+	intronic	FIG4	.	.	.	rs12203993	.
14	CD164	chr6:109762861:A:G	A	G	0.25411	-0.066492	0.007905	-0.081986	-0.050998	-8.41146	4.27e-17	16.3697	14.5367	0.012536	0.656044	6	838769	-----+	intronic	FIG4	.	.	.	rs13191444	.
14	CD164	chr6:109763331:G:A	G	A	0.350216	-0.058168	0.007228	-0.072334	-0.044002	-8.048	8.84e-16	15.0536	12.9812	0.023555	0.614828	6	838776	-----+	intronic	FIG4	.	.	.	rs12190372	.
14	CD164	chr6:109764163:G:T	G	T	0.253688	-0.065823	0.007908	-0.081322	-0.050324	-8.32395	8.96e-17	16.0477	14.9064	0.01077	0.664573	6	838771	-----+	intronic	FIG4	.	.	.	rs13196280	.
14	CD164	chr6:109767850:C:T	C	T	0.228034	-0.062663	0.008329	-0.078987	-0.046339	-7.52387	5.56e-14	13.2552	7.17103	0.127121	0.4422	5	784549	-----?	intronic	FIG4	.	.	.	rs12526189	.
14	CD164	chr6:109769861:G:C	G	C	0.280618	-0.060145	0.00767	-0.075177	-0.045112	-7.84174	4.66e-15	14.3319	18.952	0.001962	0.736176	6	838772	-----+	intronic	FIG4	.	.	.	rs13198879	.
14	CD164	chr6:109773423:C:T	C	T	0.280608	-0.06	0.007673	-0.075038	-0.044961	-7.82001	5.54e-15	14.2569	19.001	0.001921	0.736856	6	838765	-----+	intronic	FIG4	.	.	.	rs11964864	.
14	CD164	chr6:109775693:T:C	T	C	0.253981	-0.065227	0.007917	-0.080745	-0.049709	-8.23851	1.83e-16	15.7364	15.3455	0.008984	0.674171	6	838360	-----+	intronic	FIG4	.	.	.	rs11968978	.
14	CD164	chr6:109834257:G:A	G	A	0.436126	-0.039249	0.006945	-0.052862	-0.025636	-5.65111	1.63e-08	7.78665	11.7857	0.037845	0.575757	6	838756	--+---	intergenic	FIG4;GPR6	dist=8826;dist=143999	.	.	rs9487230	.
15	H2AFV	chr7:44770567:G:A	G	A	0.413226	0.03967	0.00709	0.025773	0.053566	5.59512	2.26e-08	7.64607	3.22217	0.521358	0	5	784548	+++++?	downstream	ZMIZ2	dist=687	.	.	rs12534879	.
15	H2AFV	chr7:44771624:C:T	C	T	0.412464	0.03983	0.007094	0.025926	0.053734	5.61469	2.02e-08	7.69506	3.38246	0.495975	0	5	784551	+++++?	intergenic	ZMIZ2;PPIA	dist=1744;dist=25057	.	.	rs10252662	.
15	H2AFV	chr7:44773008:G:A	G	A	0.416371	0.039257	0.007089	0.025362	0.053152	5.53761	3.14e-08	7.50304	2.99691	0.558343	0	5	784517	+++++?	intergenic	ZMIZ2;PPIA	dist=3128;dist=23673	.	.	rs12702087	.
15	H2AFV	chr7:44779845:C:T	C	T	0.403257	0.039044	0.007121	0.025086	0.053002	5.48262	4.29e-08	7.36761	4.38044	0.356961	0.086849	5	784334	+++++?	intergenic	ZMIZ2;PPIA	dist=9965;dist=16836	.	.	rs10264096	.
15	H2AFV	chr7:44793466:C:T	C	T	0.389866	0.043789	0.007137	0.0298	0.057777	6.13558	8.74e-10	9.05844	3.19341	0.525997	0	5	784541	+++++?	intergenic	ZMIZ2;PPIA	dist=23586;dist=3215	.	.	rs13236827	.
15	H2AFV	chr7:44809141:T:C	T	C	0.391765	0.044868	0.007127	0.030899	0.058838	6.29532	3.17e-10	9.49958	3.18968	0.5266	0	5	784377	+++++?	intergenic	PPIA;H2AFV	dist=6024;dist=17748	.	.	rs10275962	.
15	H2AFV	chr7:44811812:A:T	A	T	0.516511	-0.037541	0.006855	-0.050977	-0.024104	-5.47622	4.45e-08	7.35191	3.36876	0.643332	0	6	838645	------	intergenic	PPIA;H2AFV	dist=8695;dist=15077	.	.	rs13238404	.
15	H2AFV	chr7:44821164:C:A	C	A	0.383933	0.046728	0.007154	0.032707	0.060749	6.53208	6.71e-11	10.1733	1.57042	0.814098	0	5	784400	+++++?	intergenic	PPIA;H2AFV	dist=18047;dist=5725	.	.	rs12702091	.
15	H2AFV	chr7:44825465:A:G	A	G	0.404365	0.047246	0.00698	0.033566	0.060927	6.76911	1.34e-11	10.8718	2.65778	0.752567	0	6	838753	++++++	intergenic	PPIA;H2AFV	dist=22348;dist=1424	.	.	rs10278679	.
15	H2AFV	chr7:44826120:C:T	C	T	0.399428	0.047652	0.006984	0.033964	0.06134	6.8234	9.22e-12	11.0351	2.86905	0.720166	0	6	838773	++++++	downstream	H2AFV	dist=769	.	.	rs13245012	.
15	H2AFV	chr7:44827034:A:G	A	G	0.399451	0.04749	0.006984	0.033802	0.061178	6.80033	1.08e-11	10.9655	2.89691	0.715875	0	6	838769	++++++	UTR3	H2AFV	NM_138635:c.*3110T>C	.	.	rs2898	.
15	H2AFV	chr7:44831334:T:C	T	C	0.400353	0.047503	0.006967	0.033847	0.061158	6.81808	9.57e-12	11.019	2.85746	0.721949	0	6	838770	++++++	intronic	H2AFV	.	.	.	rs10267576	.
15	H2AFV	chr7:44833301:T:C	T	C	0.495109	0.038299	0.006827	0.024918	0.051679	5.61014	2.07e-08	7.68366	2.33207	0.801545	0	6	838733	++++++	intronic	H2AFV	.	.	.	rs7789162	.
15	H2AFV	chr7:44833312:A:G	A	G	0.495139	0.03827	0.006826	0.02489	0.05165	5.60609	2.12e-08	7.6735	2.4064	0.79052	0	6	838765	++++++	intronic	H2AFV	.	.	.	rs7805890	.
15	H2AFV	chr7:44833378:G:A	G	A	0.419138	0.045974	0.006897	0.032457	0.059491	6.66629	2.72e-11	10.5659	2.54334	0.769955	0	6	838769	++++++	intronic	H2AFV	.	.	.	rs12155038	.
15	H2AFV	chr7:44833526:C:A	C	A	0.39616	0.047398	0.007115	0.033454	0.061343	6.66215	2.79e-11	10.5537	3.09622	0.541854	0	5	784546	+++++?	intronic	H2AFV	.	.	.	rs12155039	.
15	H2AFV	chr7:44838675:C:T	C	T	0.399363	0.047599	0.006987	0.033905	0.061294	6.81268	9.94e-12	11.0027	2.79538	0.731496	0	6	838735	++++++	intronic	H2AFV	.	.	.	rs12536807	.
15	H2AFV	chr7:44847477:A:G	A	G	0.399288	0.04756	0.006989	0.033862	0.061258	6.8052	1.05e-11	10.9802	2.69777	0.74646	0	6	838761	++++++	intronic	H2AFV	.	.	.	rs714543	.
15	H2AFV	chr7:44848430:G:A	G	A	0.399226	0.047471	0.006989	0.033772	0.061171	6.79188	1.15e-11	10.9401	2.59672	0.761864	0	6	838775	++++++	upstream	H2AFV	dist=304	.	.	rs757693	.
15	H2AFV	chr7:44849909:G:A	G	A	0.398742	0.047759	0.006991	0.034057	0.061461	6.83151	8.72e-12	11.0596	2.91924	0.712436	0	6	838761	++++++	intergenic	H2AFV;PURB	dist=1783;dist=26390	.	.	rs3757569	.
15	H2AFV	chr7:44852220:T:C	T	C	0.357653	0.042675	0.00724	0.028484	0.056865	5.89416	3.87e-09	8.41226	1.57566	0.81316	0	5	784522	+++++?	intergenic	H2AFV;PURB	dist=4094;dist=24079	.	.	rs35585318	.
15	H2AFV	chr7:44854074:G:A	G	A	0.398637	0.047856	0.006992	0.034153	0.06156	6.84475	7.95e-12	11.0997	2.82213	0.727385	0	6	838766	++++++	intergenic	H2AFV;PURB	dist=5948;dist=22225	.	.	rs7783386	.
15	H2AFV	chr7:44857823:G:A	G	A	0.357726	0.042314	0.007246	0.028112	0.056517	5.83938	5.38e-09	8.26908	1.73498	0.784354	0	5	784259	+++++?	intergenic	H2AFV;PURB	dist=9697;dist=18476	.	.	rs1985601	.
15	H2AFV	chr7:44858152:G:A	G	A	0.398741	0.047805	0.006996	0.034093	0.061516	6.83347	8.6e-12	11.0655	2.84598	0.723717	0	6	838776	++++++	intergenic	H2AFV;PURB	dist=10026;dist=18147	.	.	rs10951776	.
15	H2AFV	chr7:44864065:A:G	A	G	0.399192	0.047811	0.006996	0.034098	0.061523	6.83397	8.57e-12	11.0671	2.79957	0.730853	0	6	838679	++++++	intergenic	H2AFV;PURB	dist=15939;dist=12234	.	.	rs11762008	.
15	H2AFV	chr7:44877441:A:G	A	G	0.399088	0.048134	0.007001	0.034413	0.061855	6.87565	6.4e-12	11.1935	2.65603	0.752834	0	6	838771	++++++	UTR3	PURB	NM_033224:c.*6969T>C	.	.	rs8840	.
15	H2AFV	chr7:44886297:G:A	G	A	0.39904	0.04761	0.007003	0.033885	0.061335	6.79882	1.09e-11	10.961	2.77358	0.734844	0	6	838772	++++++	upstream	PURB	dist=767	.	.	rs1990053	.
15	H2AFV	chr7:44887228:G:A	G	A	0.400585	0.046929	0.007014	0.03318	0.060677	6.6903	2.31e-11	10.6369	3.40393	0.637972	0	6	835516	++++++	intergenic	PURB;MYO1G	dist=1698;dist=75434	.	.	rs2331174	.
15	H2AFV	chr7:44889113:T:C	T	C	0.39618	0.046023	0.007145	0.032019	0.060027	6.44158	1.22e-10	9.913	1.32597	0.856954	0	5	784548	+++++?	intergenic	PURB;MYO1G	dist=3583;dist=73549	.	.	rs7811411	.
15	H2AFV	chr7:44892939:C:A	C	A	0.394874	0.046416	0.007148	0.032406	0.060426	6.49376	8.66e-11	10.0627	1.60772	0.807405	0	5	784524	+++++?	intergenic	PURB;MYO1G	dist=7409;dist=69723	.	.	rs757694	.
15	H2AFV	chr7:44896470:G:A	G	A	0.370314	0.04387	0.007098	0.029958	0.057783	6.18064	6.58e-10	9.18177	5.30432	0.37988	0.057372	6	838565	++++++	intergenic	PURB;MYO1G	dist=10940;dist=66192	.	.	rs7796368	.
15	H2AFV	chr7:44899592:C:T	C	T	0.372476	0.042316	0.007091	0.028419	0.056214	5.96788	2.47e-09	8.60695	5.93051	0.313039	0.156902	6	838772	++++++	intergenic	PURB;MYO1G	dist=14062;dist=63070	.	.	rs12154632	.
16	TRIM4	chr7:99912656:G:A	G	A	0.001689	0.483803	0.084879	0.31744	0.650165	5.69992	1.23e-08	7.91029	7.2824	0.121696	0.450731	5	784545	+-+++?	intronic	TRIM4	.	.	.	rs114852114	.
17	UGCG	chr9:111887662:CAT:C	CAT	C	0.001625	0.53031	0.095859	0.342427	0.718193	5.5322	3.24e-08	7.48967	1.34175	0.719243	0	4	702931	+++?+?	intergenic	SHOC1;UGCG	dist=104170;dist=9150	.	.	rs199619804	.
18	ATM	chr11:108033092:A:G	A	G	0.011708	0.172839	0.030244	0.113561	0.232118	5.71481	1.13e-08	7.94818	7.83029	0.097997	0.489163	5	784545	+++++?	intronic	CUL5	.	.	.	rs36034326	.
18	ATM	chr11:108055182:C:T	C	T	0.011265	0.186946	0.030617	0.126936	0.246955	6.1059	1.05e-09	8.97767	7.25099	0.123204	0.448351	5	784536	+++++?	intronic	CUL5	.	.	.	rs12794718	.
18	ATM	chr11:108117057:G:A	G	A	0.300632	0.044218	0.007462	0.029592	0.058843	5.92567	3.2e-09	8.49519	13.9299	0.016061	0.641059	6	838758	++++-+	intergenic	CUL5;ACAT1	dist=9298;dist=4510	.	.	rs10890813	.
18	ATM	chr11:108121598:T:A	T	A	0.30096	0.043671	0.007458	0.029053	0.058288	5.85573	4.88e-09	8.31167	13.8927	0.016306	0.640098	6	838773	++++-+	UTR5	ACAT1	NM_000019:c.-9T>A	.	.	rs3741055	ID=COSV54920325;OCCURENCE=1(haematopoietic_and_lymphoid_tissue),1(lung)
18	ATM	chr11:108121619:G:C	G	C	0.307827	0.041009	0.007398	0.02651	0.055508	5.54358	3.04e-08	7.51783	16.528	0.005488	0.697483	6	838775	++++-+	exonic	ACAT1	.	nonsynonymous SNV	ACAT1:NM_000019:exon1:c.G13C:p.A5P	rs3741056	ID=COSV54919984;OCCURENCE=4(large_intestine),1(haematopoietic_and_lymphoid_tissue),1(stomach),2(lung),1(thyroid)
18	ATM	chr11:108122773:A:G	A	G	0.301301	0.043572	0.007455	0.02896	0.058185	5.84444	5.22e-09	8.28225	13.5549	0.018698	0.631129	6	838764	++++-+	intronic	ACAT1	.	.	.	rs7114794	.
18	ATM	chr11:108126738:T:A	T	A	0.30174	0.043993	0.007451	0.029389	0.058596	5.90448	3.64e-09	8.43937	14.261	0.014034	0.649394	6	838621	++++-+	intronic	ACAT1	.	.	.	rs11212515	.
18	ATM	chr11:108129180:C:G	C	G	0.083386	0.076188	0.012144	0.052387	0.09999	6.27393	3.63e-10	9.43988	2.70027	0.609167	0	5	784531	+++++?	intronic	ACAT1	.	.	.	rs59021565	.
18	ATM	chr11:108134488:C:G	C	G	0.295881	0.045716	0.007484	0.031047	0.060386	6.10813	1.04e-09	8.98373	13.7504	0.017275	0.636375	6	838625	++++-+	intronic	ACAT1	.	.	.	rs12226047	.
18	ATM	chr11:108134616:C:T	C	T	0.297845	0.052086	0.008242	0.035931	0.068241	6.31942	2.71e-10	9.56705	9.76321	0.044611	0.590299	5	612709	++?+-+	intronic	ACAT1	.	.	.	rs12226342	.
18	ATM	chr11:108135429:G:C	G	C	0.086099	0.074168	0.012	0.050649	0.097688	6.1808	6.57e-10	9.18221	1.33086	0.856118	0	5	784530	+++++?	intronic	ACAT1	.	.	.	rs11607588	.
18	ATM	chr11:108143695:G:T	G	T	0.011601	0.171623	0.030411	0.112017	0.231229	5.6434	1.71e-08	7.76721	9.87056	0.042665	0.594755	5	784479	+++++?	intronic	ACAT1	.	.	.	rs116855128	.
18	ATM	chr11:108144072:C:T	C	T	0.303235	0.05122	0.008171	0.035205	0.067234	6.26881	3.75e-10	9.42561	11.6619	0.020051	0.657002	5	612911	++?+-+	intronic	ACAT1	.	.	.	rs10890819	ID=COSV56187019;OCCURENCE=4(haematopoietic_and_lymphoid_tissue)
18	ATM	chr11:108144222:A:C	A	C	0.300236	0.045621	0.007446	0.031027	0.060214	6.12712	9.22e-10	9.03536	14.2067	0.014349	0.648053	6	838695	++++-+	intronic	ACAT1	.	.	.	rs10890820	ID=COSV56189672;OCCURENCE=1(lung)
18	ATM	chr11:108146044:GA:G	GA	G	0.303194	0.048499	0.007801	0.033208	0.063789	6.21666	5.24e-10	9.281	13.7222	0.008237	0.708501	5	764132	+++?-+	intronic	ACAT1	.	.	.	rs199525980	.
18	ATM	chr11:108146820:G:A	G	A	0.298331	0.045477	0.007458	0.030859	0.060094	6.09774	1.11e-09	8.95552	15.121	0.009858	0.669333	6	838759	++++-+	intronic	ACAT1	.	.	.	rs4754297	.
18	ATM	chr11:108150478:T:C	T	C	0.551125	0.053161	0.006937	0.039565	0.066757	7.66373	1.89e-14	13.7236	19.904	0.001303	0.748795	6	829790	++++-+	intergenic	ACAT1;NPAT	dist=2877;dist=6737	.	.	rs11212527	.
18	ATM	chr11:108150549:G:A	G	A	0.300584	0.047705	0.007439	0.033125	0.062285	6.41285	1.48e-10	9.83107	12.8369	0.024956	0.610498	6	838702	++++-+	intergenic	ACAT1;NPAT	dist=2948;dist=6666	.	.	rs7928764	.
18	ATM	chr11:108151334:A:T	A	T	0.54501	0.05246	0.006876	0.038984	0.065936	7.62983	2.46e-14	13.6093	20.2536	0.00112	0.75313	6	838760	++++-+	intergenic	ACAT1;NPAT	dist=3733;dist=5881	.	.	rs10890821	.
18	ATM	chr11:108151507:C:T	C	T	0.544562	0.052673	0.006887	0.039175	0.066171	7.64851	2.13e-14	13.6722	19.7081	0.001418	0.746297	6	838718	++++-+	intergenic	ACAT1;NPAT	dist=3906;dist=5708	.	.	rs12575358	.
18	ATM	chr11:108152557:G:A	G	A	0.542835	0.052117	0.006898	0.038598	0.065636	7.55591	4.35e-14	13.3618	19.4227	0.001603	0.742569	6	837288	++++-+	intergenic	ACAT1;NPAT	dist=4956;dist=4658	.	.	rs4754298	.
18	ATM	chr11:108153018:T:C	T	C	0.640024	0.053862	0.007254	0.039644	0.068081	7.42509	1.18e-13	12.9294	18.9186	0.00199	0.73571	6	838760	++++-+	intergenic	ACAT1;NPAT	dist=5417;dist=4197	.	.	rs6589004	.
18	ATM	chr11:108153323:T:C	T	C	0.085196	0.076518	0.011996	0.053006	0.100029	6.37877	1.84e-10	9.73435	1.17602	0.882031	0	5	784556	+++++?	intergenic	ACAT1;NPAT	dist=5722;dist=3892	.	.	rs12420555	.
18	ATM	chr11:108153609:T:C	T	C	0.534166	0.052458	0.006934	0.038868	0.066049	7.56535	4.04e-14	13.3933	17.3904	0.003816	0.712485	6	838759	++++++	intergenic	ACAT1;NPAT	dist=6008;dist=3606	.	.	rs10789656	.
18	ATM	chr11:108154487:C:T	C	T	0.583812	0.051581	0.006938	0.037982	0.065179	7.43447	1.1e-13	12.9602	17.8184	0.003183	0.719392	6	838764	++++++	intergenic	ACAT1;NPAT	dist=6886;dist=2728	.	.	rs4754299	.
18	ATM	chr11:108156333:C:A	C	A	0.552796	0.053338	0.006895	0.039824	0.066852	7.73597	1.07e-14	13.9688	19.0516	0.00188	0.737555	6	838685	++++++	downstream	NPAT	dist=882	.	.	rs10890822	.
18	ATM	chr11:108158382:T:TA	T	TA	0.545063	0.053595	0.006905	0.040061	0.06713	7.7613	8.8e-15	14.0553	15.5964	0.008096	0.679413	6	838633	++++++	UTR3	NPAT	NM_002519:c.*559_*560insT;NM_001321307:c.*559_*560insT	.	.	rs397967218	ID=COSV53715660;OCCURENCE=4(central_nervous_system)
18	ATM	chr11:108160567:TC:T	TC	T	0.530603	0.053876	0.006949	0.040255	0.067497	7.75257	9.43e-15	14.0255	17.0609	0.004386	0.706932	6	838738	++++++	intronic	NPAT	.	.	.	rs113714417	.
18	ATM	chr11:108160649:G:A	G	A	0.091576	0.075347	0.011661	0.052493	0.098202	6.46176	1.07e-10	9.97074	0.905284	0.923802	0	5	784554	+++++?	intronic	NPAT	.	.	.	rs78243683	.
18	ATM	chr11:108163228:C:T	C	T	0.532686	0.053611	0.006938	0.040013	0.067209	7.72748	1.15e-14	13.9399	16.4442	0.005684	0.695941	6	838762	++++++	intronic	NPAT	.	.	.	rs1973723	.
18	ATM	chr11:108163397:A:G	A	G	0.400958	-0.050374	0.00699	-0.064075	-0.036673	-7.20638	5.98e-13	12.223	18.0753	0.002854	0.723379	6	838742	------	intronic	NPAT	.	.	.	rs12787445	.
18	ATM	chr11:108167750:A:G	A	G	0.307895	0.048707	0.007386	0.034231	0.063183	6.59474	4.41e-11	10.3556	10.9967	0.051445	0.54532	6	838765	++++-+	intronic	NPAT	.	.	.	rs920679	.
18	ATM	chr11:108169377:A:G	A	G	0.553831	0.052685	0.006895	0.03917	0.0662	7.64067	2.26e-14	13.6458	19.076	0.00186	0.73789	6	838766	++++++	intronic	NPAT	.	.	.	rs6589007	.
18	ATM	chr11:108171170:A:G	A	G	0.570647	0.050819	0.00691	0.037276	0.064363	7.35442	2e-13	12.699	19.6562	0.00145	0.745627	6	838019	++-+++	intronic	NPAT	.	.	.	rs6589008	.
18	ATM	chr11:108172808:TAGA:T	TAGA	T	0.011491	0.179949	0.0306	0.119973	0.239926	5.88062	4.2e-09	8.37675	7.83863	0.097671	0.489707	5	784545	+++++?	exonic	NPAT	.	nonframeshift deletion	NPAT:NM_001321307:exon13:c.2173_2175del:p.S726del,NPAT:NM_002519:exon13:c.2173_2175del:p.S726del	rs141989202	ID=COSV53720123;OCCURENCE=1(large_intestine),1(kidney),1(lung)
18	ATM	chr11:108173261:C:T	C	T	0.582118	0.050334	0.006919	0.036772	0.063896	7.2745	3.62e-13	12.4409	18.4261	0.002457	0.728646	6	838775	++++++	exonic	NPAT	.	nonsynonymous SNV	NPAT:NM_001321307:exon13:c.G1723A:p.V575I,NPAT:NM_002519:exon13:c.G1723A:p.V575I	rs2070661	ID=COSV53718243;OCCURENCE=1(breast),1(oesophagus),3(large_intestine),1(stomach),2(haematopoietic_and_lymphoid_tissue)
18	ATM	chr11:108174268:A:G	A	G	0.399552	0.070911	0.006978	0.057235	0.084587	10.1626	3.12e-24	23.5058	9.54668	0.089147	0.476258	6	838539	++++++	intronic	NPAT	.	.	.	rs7129527	.
18	ATM	chr11:108175229:C:T	C	T	0.535574	0.052752	0.006924	0.03918	0.066323	7.61823	2.69e-14	13.5703	16.4019	0.005785	0.695158	6	838773	++++++	intronic	NPAT	.	.	.	rs11212538	.
18	ATM	chr11:108177719:CT:C	CT	C	0.543627	0.054541	0.006913	0.040992	0.068091	7.88981	3.17e-15	14.4984	15.3072	0.009127	0.673355	6	838654	++++++	intronic	NPAT	.	.	.	rs11330167	.
18	ATM	chr11:108177814:G:A	G	A	0.544956	0.054092	0.006901	0.040565	0.067619	7.8379	4.8e-15	14.3186	15.7186	0.007695	0.681906	6	838766	++++++	intronic	NPAT	.	.	.	rs4754301	.
18	ATM	chr11:108180385:C:T	C	T	0.550139	0.053724	0.006893	0.040214	0.067234	7.79396	6.8e-15	14.1673	18.1844	0.002724	0.725038	6	838767	++++++	intronic	NPAT	.	.	.	rs1850730	.
18	ATM	chr11:108180573:A:G	A	G	0.545993	0.054129	0.006907	0.040591	0.067667	7.83655	4.85e-15	14.3139	15.9715	0.006926	0.686942	6	837102	++++++	intronic	NPAT	.	.	.	rs4623864	.
18	ATM	chr11:108181262:G:A	G	A	0.307182	0.048905	0.007396	0.034408	0.063402	6.61199	3.93e-11	10.4061	10.9154	0.053083	0.541933	6	838769	++++++	intronic	NPAT	.	.	.	rs61913701	.
18	ATM	chr11:108181701:G:A	G	A	0.09165	0.075635	0.011647	0.052807	0.098463	6.49409	8.64e-11	10.0636	1.0339	0.904613	0	5	784488	+++++?	intronic	NPAT	.	.	.	rs57149652	.
18	ATM	chr11:108183160:T:A	T	A	0.532158	0.052968	0.006929	0.039387	0.066549	7.64432	2.2e-14	13.6581	16.5683	0.005396	0.69822	6	838525	++++++	intronic	NPAT	.	.	.	rs11212542	.
18	ATM	chr11:108183355:A:G	A	G	0.085415	0.076483	0.011972	0.053018	0.099948	6.38851	1.73e-10	9.76192	1.45559	0.834478	0	5	784549	+++++?	intronic	NPAT	.	.	.	rs77166385	.
18	ATM	chr11:108183773:T:C	T	C	0.553725	0.052961	0.006897	0.039443	0.06648	7.67876	1.68e-14	13.7745	18.0959	0.002829	0.723694	6	838429	++++++	intronic	NPAT	.	.	.	rs1893812	.
18	ATM	chr11:108183877:A:G	A	G	0.589369	0.051053	0.00696	0.037411	0.064695	7.33483	2.32e-13	12.6354	19.1947	0.001768	0.739512	6	838496	++++++	intronic	NPAT	.	.	.	rs1893813	.
18	ATM	chr11:108184195:G:A	G	A	0.544972	0.053844	0.006901	0.040319	0.06737	7.80287	6.34e-15	14.1979	16.1419	0.00645	0.690247	6	838702	++++++	intronic	NPAT	.	.	.	rs11212543	.
18	ATM	chr11:108185981:A:C	A	C	0.548424	0.053261	0.006903	0.039731	0.06679	7.71593	1.26e-14	13.9006	16.4401	0.005694	0.695867	6	838763	++++++	intronic	NPAT	.	.	.	rs7395528	.
18	ATM	chr11:108186703:G:A	G	A	0.535312	0.052471	0.006925	0.038898	0.066045	7.57682	3.7e-14	13.4316	16.5907	0.005345	0.698627	6	838768	++++++	intronic	NPAT	.	.	.	rs4753833	.
18	ATM	chr11:108187129:G:A	G	A	0.581494	0.050083	0.006918	0.036522	0.063643	7.23894	4.71e-13	12.3269	18.7169	0.00217	0.732861	6	838761	++++++	intronic	NPAT	.	.	.	rs7118967	.
18	ATM	chr11:108187191:C:A	C	A	0.307036	0.049236	0.007397	0.034738	0.063735	6.65609	2.91e-11	10.5358	10.7903	0.055701	0.536619	6	838772	++++++	intronic	NPAT	.	.	.	rs10890825	.
18	ATM	chr11:108188273:T:C	T	C	0.535821	0.051937	0.006926	0.038362	0.065512	7.49863	6.74e-14	13.1716	16.311	0.00601	0.693459	6	838760	++++++	intronic	NPAT	.	.	.	rs3781869	.
18	ATM	chr11:108188842:T:G	T	G	0.549973	0.052794	0.006894	0.039282	0.066306	7.65801	1.98e-14	13.7043	18.5622	0.002318	0.730635	6	838771	++++++	intronic	NPAT	.	.	.	rs3781868	.
18	ATM	chr11:108189557:T:C	T	C	0.085164	0.076974	0.011986	0.053482	0.100466	6.42218	1.39e-10	9.85761	1.4526	0.835004	0	5	784550	+++++?	intronic	NPAT	.	.	.	rs12419212	.
18	ATM	chr11:108191081:C:A	C	A	0.584487	0.050702	0.006942	0.037095	0.064309	7.30327	2.93e-13	12.5335	18.1953	0.002711	0.725203	6	838775	++++++	intronic	NPAT	.	.	.	rs2056267	.
18	ATM	chr11:108192803:T:A	T	A	0.732726	0.053801	0.007766	0.038581	0.069021	6.92819	4.43e-12	11.3539	20.8735	0.000856	0.760462	6	838751	++++-+	intronic	NPAT	.	.	.	rs612706	.
18	ATM	chr11:108194208:A:G	A	G	0.532742	0.053117	0.006942	0.039512	0.066723	7.65197	2.07e-14	13.6839	17.159	0.004208	0.708608	6	838769	++++++	intronic	NPAT	.	.	.	rs11212546	.
18	ATM	chr11:108194525:A:G	A	G	0.086225	0.074161	0.011767	0.051098	0.097224	6.30254	3.02e-10	9.51976	1.80178	0.875836	0	6	838776	++++++	intronic	NPAT	.	.	.	rs74708928	.
18	ATM	chr11:108194981:G:A	G	A	0.544961	0.053429	0.006905	0.039895	0.066963	7.73752	1.06e-14	13.9741	16.1967	0.006304	0.691295	6	838772	++++++	intronic	NPAT	.	.	.	rs4027718	.
18	ATM	chr11:108195403:A:T	A	T	0.585238	0.050619	0.006944	0.037008	0.06423	7.28911	3.25e-13	12.4878	18.3451	0.002544	0.727447	6	838774	++++++	intronic	NPAT	.	.	.	rs2083707	.
18	ATM	chr11:108195635:CT:C	CT	C	0.542426	0.053435	0.00693	0.039853	0.067017	7.71112	1.31e-14	13.8842	16.476	0.005609	0.696529	6	838217	++++++	intronic	NPAT	.	.	.	rs4027719	.
18	ATM	chr11:108196507:ATAAT:A	ATAAT	A	0.545417	0.053369	0.006907	0.039832	0.066907	7.72704	1.15e-14	13.9384	16.4014	0.005787	0.695148	6	838769	++++++	intronic	NPAT	.	.	.	rs112971307	.
18	ATM	chr11:108198227:T:C	T	C	0.739933	0.053738	0.007844	0.038363	0.069113	6.85055	7.63e-12	11.1173	21.7581	0.000582	0.7702	6	838775	++++-+	intronic	NPAT	.	.	.	rs683312	ID=COSV104377212;OCCURENCE=1(large_intestine)
18	ATM	chr11:108198512:C:CAG	C	CAG	0.550622	0.053009	0.006898	0.039489	0.066528	7.68501	1.6e-14	13.7956	18.4043	0.00248	0.728324	6	838776	++++++	intronic	NPAT	.	.	.	rs59478102	.
18	ATM	chr11:108204380:T:TG	T	TG	0.588231	0.051348	0.006969	0.037688	0.065008	7.36754	1.81e-13	12.7416	18.8219	0.002075	0.734352	6	838770	++++++	intronic	NPAT	.	.	.	rs36084739	.
18	ATM	chr11:108204434:A:C	A	C	0.585582	0.051156	0.006944	0.037545	0.064768	7.36653	1.83e-13	12.7383	17.5275	0.003601	0.714735	6	838769	++++++	intronic	NPAT	.	.	.	rs1607476	.
18	ATM	chr11:108204544:GGAACCTGCC:G	GGAACCTGCC	G	0.549913	0.052694	0.006901	0.039167	0.06622	7.63526	2.36e-14	13.6276	17.4894	0.003659	0.714112	6	838690	++++++	intronic	NPAT	.	.	.	rs149479000	.
18	ATM	chr11:108205185:T:C	T	C	0.545137	0.053534	0.006906	0.039998	0.067071	7.75135	9.52e-15	14.0213	15.8265	0.007357	0.684075	6	838767	++++++	intronic	NPAT	.	.	.	rs4754305	.
18	ATM	chr11:108206454:A:G	A	G	0.580707	0.050276	0.006933	0.036688	0.063865	7.25205	4.28e-13	12.3688	18.4671	0.002415	0.729247	6	838763	++++++	intronic	NPAT	.	.	.	rs12272183	.
18	ATM	chr11:108207130:G:A	G	A	0.54986	0.053403	0.006896	0.039887	0.06692	7.74381	1.01e-14	13.9956	17.4526	0.003717	0.71351	6	838779	++++++	intronic	NPAT	.	.	.	rs11605442	.
18	ATM	chr11:108207966:G:T	G	T	0.55308	0.052839	0.006898	0.039318	0.066359	7.65986	1.95e-14	13.7105	17.8154	0.003187	0.719345	6	838776	++++++	intronic	NPAT	.	.	.	rs11212551	.
18	ATM	chr11:108209672:G:A	G	A	0.544496	0.054008	0.006905	0.040473	0.067543	7.82115	5.49e-15	14.2608	15.5109	0.008389	0.677645	6	838752	++++++	intronic	NPAT	.	.	.	rs4754306	.
18	ATM	chr11:108209685:C:T	C	T	0.534125	0.052644	0.006934	0.039054	0.066234	7.59257	3.28e-14	13.4843	15.9645	0.006946	0.686804	6	838751	++++++	intronic	NPAT	.	.	.	rs7932972	.
18	ATM	chr11:108209705:T:C	T	C	0.553077	0.052851	0.006899	0.039329	0.066373	7.66076	1.93e-14	13.7136	17.8016	0.003206	0.719126	6	838750	++++++	intronic	NPAT	.	.	.	rs7948117	.
18	ATM	chr11:108213786:G:T	G	T	0.546719	0.053859	0.006904	0.040328	0.06739	7.80163	6.4e-15	14.1936	18.3097	0.002582	0.72692	6	838771	++++-+	intronic	NPAT	.	.	.	rs609557	.
18	ATM	chr11:108215081:T:C	T	C	0.089119	0.071465	0.011786	0.048365	0.094565	6.06372	1.37e-09	8.8635	1.17051	0.88293	0	5	784551	+++++?	intronic	NPAT	.	.	.	rs77376169	.
18	ATM	chr11:108216654:T:TGGAAA	T	TGGAAA	0.583891	0.051078	0.006949	0.037459	0.064697	7.35082	2.05e-13	12.6873	17.791	0.00322	0.71896	6	838761	++++++	intronic	NPAT	.	.	.	rs10665850	.
18	ATM	chr11:108217120:G:T	G	T	0.398274	0.07072	0.00699	0.05702	0.08442	10.1174	4.96e-24	23.3049	9.7407	0.082925	0.48669	6	838771	++++++	intronic	NPAT	.	.	.	rs228606	.
18	ATM	chr11:108217766:A:G	A	G	0.584751	0.051062	0.006946	0.037448	0.064675	7.35174	2.04e-13	12.6903	17.6561	0.00341	0.716811	6	838756	++++++	intronic	NPAT	.	.	.	rs228607	.
18	ATM	chr11:108218173:C:T	C	T	0.553103	0.052474	0.0069	0.038951	0.065998	7.60514	2.98e-14	13.5264	18.6409	0.002242	0.731772	6	838767	++++++	intronic	NPAT	.	.	.	rs228608	.
18	ATM	chr11:108218470:G:T	G	T	0.58059	0.049511	0.006933	0.035922	0.063099	7.14154	9.61e-13	12.0175	19.4254	0.001601	0.742605	6	838771	++-+++	intronic	NPAT	.	.	.	rs183459	.
18	ATM	chr11:108219669:T:C	T	C	0.091854	0.076791	0.011621	0.054013	0.099568	6.60792	4.03e-11	10.3942	1.21605	0.87545	0	5	784539	+++++?	intronic	NPAT	.	.	.	rs76110388	.
18	ATM	chr11:108219732:AAAC:A	AAAC	A	0.544349	0.051048	0.007267	0.036805	0.065292	7.02444	2.23e-12	11.6509	20.8754	0.000335	0.808387	5	765871	+++?++	intronic	NPAT	.	.	.	rs145766814	.
18	ATM	chr11:108219983:A:C	A	C	0.545084	0.053816	0.006907	0.040278	0.067353	7.79168	6.93e-15	14.1594	15.8725	0.007218	0.684989	6	838770	++++++	intronic	NPAT	.	.	.	rs183460	.
18	ATM	chr11:108221910:G:T	G	T	0.09162	0.075691	0.01163	0.052896	0.098485	6.50834	7.86e-11	10.1047	1.19078	0.879614	0	5	784553	+++++?	intronic	NPAT	.	.	.	rs4987876	.
18	ATM	chr11:108222481:A:T	A	T	0.550139	0.053586	0.006898	0.040067	0.067106	7.76875	8.3e-15	14.0808	17.7659	0.003255	0.718563	6	838769	++++++	intronic	NPAT	.	.	.	rs228589	ID=COSV53716957;OCCURENCE=1(haematopoietic_and_lymphoid_tissue),1(lung)
18	ATM	chr11:108223106:G:A	G	A	0.532119	0.053213	0.006942	0.039606	0.066819	7.66513	1.87e-14	13.7284	16.3578	0.005894	0.694335	6	838777	++++++	UTR5	ATM	NM_000051:c.-4519G>A;NM_001351835:c.-4519G>A;NM_001351834:c.-4519G>A	.	.	rs189037	ID=COSV53716927;OCCURENCE=1(liver),1(biliary_tract)
18	ATM	chr11:108224493:A:G	A	G	0.5441	0.054138	0.006906	0.040602	0.067673	7.83908	4.76e-15	14.3227	15.2414	0.009379	0.671945	6	838768	++++++	intronic	ATM	.	.	.	rs625120	.
18	ATM	chr11:108225414:A:G	A	G	0.544042	0.053974	0.006907	0.040438	0.067511	7.81496	5.76e-15	14.2395	14.9822	0.010439	0.66627	6	838769	++++++	intronic	ATM	.	.	.	rs228590	.
18	ATM	chr11:108226606:A:G	A	G	0.549622	0.052989	0.006897	0.03947	0.066507	7.68254	1.63e-14	13.7872	16.9642	0.004568	0.705262	6	838778	++++++	intronic	ATM	.	.	.	rs228591	.
18	ATM	chr11:108227732:TAA:T	TAA	T	0.397635	0.070058	0.006988	0.056361	0.083754	10.0257	1.26e-23	22.9004	9.4103	0.093776	0.468667	6	838757	++++++	intronic	ATM	.	.	.	rs2066734	ID=COSV53723852;OCCURENCE=13(meninges),25(ovary)
18	ATM	chr11:108230765:A:G	A	G	0.58603	0.04967	0.006953	0.036042	0.063298	7.14365	9.46e-13	12.0242	18.2033	0.002702	0.725324	6	838762	++++++	intronic	ATM	.	.	.	rs661467	.
18	ATM	chr11:108231192:C:T	C	T	0.543925	0.053824	0.006907	0.040287	0.067361	7.7932	6.84e-15	14.1647	15.0657	0.010085	0.66812	6	838774	++++++	intronic	ATM	.	.	.	rs641605	.
18	ATM	chr11:108233798:A:G	A	G	0.582449	0.048146	0.006941	0.034542	0.06175	6.93677	4.17e-12	11.3802	18.7314	0.002157	0.733069	6	838725	++-+++	intronic	ATM	.	.	.	rs228594	.
18	ATM	chr11:108233867:GA:G	GA	G	0.310256	0.049848	0.00774	0.034678	0.065019	6.44029	1.23e-10	9.9093	10.69	0.030278	0.625819	5	765794	+++?++	intronic	ATM	.	.	.	rs11292062	.
18	ATM	chr11:108234866:G:A	G	A	0.399175	0.070065	0.006984	0.056376	0.083753	10.0322	1.18e-23	22.9287	9.47782	0.091458	0.472452	6	838309	++++++	intronic	ATM	.	.	.	rs228595	.
18	ATM	chr11:108235201:T:C	T	C	0.531308	0.053217	0.006943	0.039609	0.066825	7.6649	1.87e-14	13.7276	16.0312	0.006756	0.688108	6	838553	++++++	intronic	ATM	.	.	.	rs228596	.
18	ATM	chr11:108236055:C:T	C	T	0.596595	0.05018	0.007005	0.03645	0.06391	7.16326	8.2e-13	12.0861	17.4242	0.003762	0.713042	6	838774	++++++	intronic	ATM	.	.	.	rs623860	.
18	ATM	chr11:108236282:G:A	G	A	0.547102	0.053027	0.006905	0.039492	0.066561	7.67912	1.68e-14	13.7756	15.6029	0.008074	0.679546	6	838773	++++++	intronic	ATM	.	.	.	rs228597	.
18	ATM	chr11:108236770:T:G	T	G	0.54371	0.053638	0.006905	0.040103	0.067172	7.76738	8.39e-15	14.0761	15.0642	0.010092	0.668087	6	838757	++++++	intronic	ATM	.	.	.	rs228598	.
18	ATM	chr11:108236933:G:A	G	A	0.585814	0.049678	0.006952	0.036052	0.063304	7.14593	9.3e-13	12.0314	17.8779	0.003103	0.720326	6	838771	++++++	intronic	ATM	.	.	.	rs228599	.
18	ATM	chr11:108240702:TA:T	TA	T	0.58228	0.048281	0.006941	0.034675	0.061886	6.95543	3.65e-12	11.4376	19.1909	0.001771	0.73946	6	838767	++-+++	intronic	ATM	.	.	.	rs60217012	.
18	ATM	chr11:108242604:C:G	C	G	0.582391	0.048425	0.006942	0.03482	0.062031	6.9761	3.15e-12	11.5012	19.2309	0.001741	0.740001	6	838770	++-+++	intronic	ATM	.	.	.	rs228588	.
18	ATM	chr11:108243779:A:G	A	G	0.085232	0.07492	0.011928	0.051541	0.098298	6.28116	3.47e-10	9.46002	1.47435	0.831175	0	5	784546	+++++?	intronic	ATM	.	.	.	rs75305266	.
18	ATM	chr11:108245973:T:C	T	C	0.603312	0.050873	0.007045	0.037065	0.06468	7.22143	5.36e-13	12.271	18.6965	0.002189	0.73257	6	838760	++++++	intronic	ATM	.	.	.	rs679782	.
18	ATM	chr11:108246608:C:T	C	T	0.543972	0.053946	0.006907	0.040408	0.067484	7.81014	5.99e-15	14.2229	14.3969	0.013275	0.652704	6	838768	++++++	intronic	ATM	.	.	.	rs600931	.
18	ATM	chr11:108247507:T:A	T	A	0.54393	0.053905	0.006908	0.040366	0.067443	7.80368	6.3e-15	14.2007	14.4523	0.012978	0.654033	6	838757	++++++	intronic	ATM	.	.	.	rs599406	.
18	ATM	chr11:108247752:C:A	C	A	0.534833	0.052228	0.00693	0.038645	0.065811	7.53641	5.05e-14	13.2969	15.0097	0.010321	0.666882	6	838762	++++++	intronic	ATM	.	.	.	rs600691	.
18	ATM	chr11:108248321:C:A	C	A	0.582345	0.048585	0.006941	0.034981	0.062189	6.99977	2.66e-12	11.5744	18.5406	0.00234	0.730322	6	838769	++++++	intronic	ATM	.	.	.	rs694376	.
18	ATM	chr11:108248639:A:G	A	G	0.55317	0.052346	0.0069	0.038822	0.065871	7.58599	3.45e-14	13.4623	17.2231	0.004096	0.709692	6	838764	++++++	intronic	ATM	.	.	.	rs694799	.
18	ATM	chr11:108249712:G:A	G	A	0.586047	0.049788	0.006953	0.036159	0.063416	7.16028	8.38e-13	12.0767	17.4171	0.003773	0.712927	6	838766	++++++	intronic	ATM	.	.	.	rs599164	.
18	ATM	chr11:108252462:C:A	C	A	0.552259	0.052229	0.006897	0.038712	0.065747	7.57307	3.81e-14	13.419	17.4205	0.003768	0.712981	6	838754	++++++	intronic	ATM	.	.	.	rs228592	.
18	ATM	chr11:108253572:G:A	G	A	0.5344	0.051758	0.006928	0.038179	0.065337	7.47056	8.34e-14	13.0789	15.7116	0.007718	0.681764	6	838744	++++++	intronic	ATM	.	.	.	rs172927	.
18	ATM	chr11:108254744:C:G	C	G	0.532032	0.053303	0.006939	0.039704	0.066903	7.68212	1.64e-14	13.7858	15.5903	0.008117	0.679287	6	838773	++++++	intronic	ATM	.	.	.	rs672964	.
18	ATM	chr11:108258930:A:G	A	G	0.532091	0.053209	0.006939	0.039609	0.066809	7.66846	1.82e-14	13.7396	15.9255	0.00706	0.686037	6	838770	++++-+	intronic	ATM	.	.	.	rs672655	ID=COSV53757995;OCCURENCE=1(meninges),1(biliary_tract),2(lung)
18	ATM	chr11:108260498:T:C	T	C	0.586499	0.050078	0.006955	0.036448	0.063709	7.20085	6.23e-13	12.2054	17.5559	0.003558	0.715196	6	838776	++++++	intronic	ATM	.	.	.	rs627418	.
18	ATM	chr11:108260919:T:G	T	G	0.590701	0.049754	0.006974	0.036086	0.063423	7.13458	1.01e-12	11.9955	18.632	0.00225	0.731644	6	838752	++++++	intronic	ATM	.	.	.	rs594153	.
18	ATM	chr11:108261049:C:T	C	T	0.538138	0.050132	0.007273	0.035878	0.064386	6.89332	5.66e-12	11.2473	15.3676	0.003997	0.739711	5	765636	+++?-+	intronic	ATM	.	.	.	rs624888	.
18	ATM	chr11:108261070:T:C	T	C	0.585575	0.049233	0.006961	0.035591	0.062876	7.07311	1.58e-12	11.8025	17.4569	0.00371	0.71358	6	838761	++++++	intronic	ATM	.	.	.	rs624852	.
18	ATM	chr11:108261718:G:T	G	T	0.54236	0.053918	0.006906	0.040382	0.067455	7.80716	6.13e-15	14.2126	14.9964	0.010378	0.666586	6	838758	++++++	intronic	ATM	.	.	.	rs228601	.
18	ATM	chr11:108262507:C:T	C	T	0.545415	0.061342	0.008147	0.045373	0.077311	7.52893	5.35e-14	13.272	7.8241	0.04979	0.616569	4	540034	++??++	intronic	ATM	.	.	.	rs11212572	.
18	ATM	chr11:108263969:A:T	A	T	0.574656	0.060234	0.008175	0.04421	0.076258	7.36767	1.81e-13	12.742	8.18217	0.042393	0.633349	4	540034	++??++	intronic	ATM	.	.	.	rs7930235	.
18	ATM	chr11:108266163:C:T	C	T	0.551063	0.05923	0.008129	0.043297	0.075164	7.28593	3.33e-13	12.4776	9.75637	0.020755	0.692509	4	540034	++??-+	intronic	ATM	.	.	.	rs228605	.
18	ATM	chr11:108267048:T:A	T	A	0.602874	0.050766	0.007042	0.036964	0.064568	7.20926	5.86e-13	12.2322	19.7042	0.00142	0.746247	6	838755	++++++	intronic	ATM	.	.	.	rs642496	ID=COSV53724696;OCCURENCE=1(lung)
18	ATM	chr11:108267276:T:C	T	C	0.011449	0.181592	0.030539	0.121736	0.241447	5.94628	2.82e-09	8.54967	7.88634	0.095832	0.492794	5	784527	+++++?	exonic	ATM	.	nonsynonymous SNV	ATM:NM_000051:exon17:c.T2572C:p.F858L,ATM:NM_001351834:exon18:c.T2572C:p.F858L	rs1800056	ID=COSV53728338;OCCURENCE=1(salivary_gland),2(breast),2(cervix),1(central_nervous_system),1(bone),9(haematopoietic_and_lymphoid_tissue),2(skin),15(prostate),1(lung),1(endometrium)
18	ATM	chr11:108270182:C:T	C	T	0.545359	0.052994	0.006892	0.039485	0.066502	7.68902	1.55e-14	13.8092	15.8826	0.007187	0.68519	6	838774	++++++	intronic	ATM	.	.	.	rs637064	.
18	ATM	chr11:108270407:G:A	G	A	0.305336	0.049565	0.007409	0.035043	0.064088	6.68952	2.32e-11	10.6346	10.2274	0.069042	0.511117	6	838769	++++++	intronic	ATM	.	.	.	rs228593	.
18	ATM	chr11:108270974:G:T	G	T	0.39766	0.070071	0.006984	0.056382	0.08376	10.0327	1.17e-23	22.9313	9.07316	0.106181	0.448924	6	838762	++++++	intronic	ATM	.	.	.	rs651030	.
18	ATM	chr11:108271890:G:A	G	A	0.305279	0.049613	0.00741	0.03509	0.064136	6.69549	2.23e-11	10.6523	10.3209	0.066637	0.515546	6	838757	++++++	intronic	ATM	.	.	.	rs665293	.
18	ATM	chr11:108272455:C:T	C	T	0.595941	0.049973	0.007004	0.036245	0.063701	7.13485	1.01e-12	11.9964	17.4813	0.003672	0.71398	6	838770	++++++	intronic	ATM	.	.	.	rs664677	ID=COSV53773448;OCCURENCE=1(lung)
18	ATM	chr11:108272729:C:G	C	G	0.022705	0.140204	0.022001	0.097082	0.183325	6.37268	1.92e-10	9.7171	8.63266	0.070966	0.536644	5	784546	+++++?	exonic	ATM	.	nonsynonymous SNV	ATM:NM_000051:exon22:c.C3161G:p.P1054R,ATM:NM_001351834:exon23:c.C3161G:p.P1054R	rs1800057	ID=COSV53728348;OCCURENCE=1(meninges),1(haematopoietic_and_lymphoid_tissue),1(skin),18(prostate),1(upper_aerodigestive_tract)
18	ATM	chr11:108277538:T:C	T	C	0.585871	0.049845	0.006955	0.036212	0.063477	7.16625	8.02e-13	12.0956	17.7053	0.003339	0.717599	6	838765	++++++	intronic	ATM	.	.	.	rs641312	.
18	ATM	chr11:108277605:T:C	T	C	0.737309	0.054213	0.007842	0.038842	0.069584	6.91277	4.94e-12	11.3067	21.1599	0.000756	0.763704	6	838764	++++-+	intronic	ATM	.	.	.	rs620815	.
18	ATM	chr11:108278112:A:G	A	G	0.592296	0.050466	0.006985	0.036776	0.064157	7.22478	5.23e-13	12.2816	17.3304	0.003914	0.71149	6	838774	++++++	intronic	ATM	.	.	.	rs618499	.
18	ATM	chr11:108278480:T:G	T	G	0.0227	0.139452	0.022009	0.096314	0.182589	6.33615	2.43e-10	9.61406	8.56047	0.073075	0.532736	5	784552	+++++?	intronic	ATM	.	.	.	rs141379009	.
18	ATM	chr11:108279937:A:T	A	T	0.542938	0.053722	0.006906	0.040186	0.067259	7.77865	7.68e-15	14.1148	15.0179	0.010286	0.667063	6	838747	++++++	intronic	ATM	.	.	.	rs11212579	.
18	ATM	chr11:108280542:G:A	G	A	0.580985	0.048188	0.00694	0.034585	0.061791	6.94342	3.98e-12	11.4006	19.361	0.001646	0.741749	6	838761	++-+++	intronic	ATM	.	.	.	rs4987982	.
18	ATM	chr11:108281855:C:T	C	T	0.543518	0.05379	0.006905	0.040257	0.067323	7.79033	7e-15	14.1548	14.9662	0.010508	0.665913	6	838777	++++++	intronic	ATM	.	.	.	rs1003623	.
18	ATM	chr11:108281918:A:G	A	G	0.543571	0.053895	0.006905	0.040362	0.067429	7.80555	6.21e-15	14.2071	15.2161	0.009478	0.671402	6	838775	++++++	intronic	ATM	.	.	.	rs1003624	.
18	ATM	chr11:108283370:G:C	G	C	0.54361	0.053232	0.006905	0.039699	0.066765	7.70975	1.32e-14	13.8796	15.564	0.008206	0.678746	6	838774	++++++	intronic	ATM	.	.	.	rs624366	.
18	ATM	chr11:108284670:G:A	G	A	0.54808	0.053136	0.006898	0.039617	0.066656	7.70338	1.39e-14	13.8579	17.23	0.004084	0.709809	6	838761	++++++	intronic	ATM	.	.	.	rs654005	.
18	ATM	chr11:108285746:C:A	C	A	0.538884	0.052747	0.0069	0.039223	0.066271	7.64451	2.19e-14	13.6587	14.1044	0.01496	0.645501	6	838767	++++++	intronic	ATM	.	.	.	rs592955	.
18	ATM	chr11:108287407:T:C	T	C	0.543633	0.053901	0.006905	0.040367	0.067435	7.80576	6.2e-15	14.2078	15.343	0.008993	0.674119	6	838758	++++++	intronic	ATM	.	.	.	rs609261	.
18	ATM	chr11:108288629:G:A	G	A	0.549379	0.052962	0.006899	0.039439	0.066484	7.67662	1.71e-14	13.7672	17.5069	0.003632	0.714398	6	838421	++++++	intronic	ATM	.	.	.	rs601111	.
18	ATM	chr11:108290475:T:A	T	A	0.547389	0.053688	0.006901	0.040163	0.067214	7.78006	7.59e-15	14.1196	16.775	0.004947	0.701937	6	838530	++++++	intronic	ATM	.	.	.	rs582157	ID=COSV53736463;OCCURENCE=1(large_intestine)
18	ATM	chr11:108290525:A:G	A	G	0.585773	0.049237	0.006958	0.035599	0.062875	7.07605	1.54e-12	11.8117	18.3273	0.002563	0.727183	6	838458	++++++	intronic	ATM	.	.	.	rs647681	.
18	ATM	chr11:108293006:A:G	A	G	0.542914	0.053884	0.006906	0.040348	0.067421	7.8022	6.37e-15	14.1956	14.842	0.011059	0.663119	6	838773	++++++	intronic	ATM	.	.	.	rs600329	.
18	ATM	chr11:108294326:A:G	A	G	0.305396	0.04975	0.00741	0.035226	0.064273	6.71366	1.97e-11	10.7062	10.3721	0.065352	0.517939	6	838768	++++++	intronic	ATM	.	.	.	rs1150201	.
18	ATM	chr11:108294348:A:G	A	G	0.542877	0.053791	0.006906	0.040255	0.067327	7.78883	7.08e-15	14.1497	15.0144	0.010301	0.666985	6	838773	++++++	intronic	ATM	.	.	.	rs583725	.
18	ATM	chr11:108294492:T:C	T	C	0.595873	0.050273	0.007006	0.036542	0.064004	7.17604	7.47e-13	12.1266	17.2931	0.003976	0.710868	6	838757	++++++	intronic	ATM	.	.	.	rs621947	.
18	ATM	chr11:108294679:G:A	G	A	0.542906	0.053675	0.006906	0.040139	0.067211	7.77192	8.1e-15	14.0917	14.8356	0.011088	0.662973	6	838770	++++++	intronic	ATM	.	.	.	rs680113	.
18	ATM	chr11:108294680:C:G	C	G	0.542909	0.053724	0.006906	0.040188	0.06726	7.77905	7.65e-15	14.1161	14.7754	0.011366	0.6616	6	838771	++++++	intronic	ATM	.	.	.	rs582297	.
18	ATM	chr11:108296231:TC:T	TC	T	0.543223	0.053721	0.006914	0.04017	0.067271	7.77017	8.21e-15	14.0857	15.2728	0.009258	0.67262	6	837799	++++++	intronic	ATM	.	.	.	rs35084178	.
18	ATM	chr11:108298136:A:G	A	G	0.548544	0.052948	0.006897	0.039429	0.066467	7.67646	1.71e-14	13.7667	16.7431	0.005014	0.701369	6	838760	++++++	intronic	ATM	.	.	.	rs645485	.
18	ATM	chr11:108298892:C:T	C	T	0.53453	0.05241	0.006922	0.038843	0.065977	7.57143	3.86e-14	13.4136	15.8468	0.007295	0.684478	6	838770	++++++	intronic	ATM	.	.	.	rs619972	.
18	ATM	chr11:108299544:G:A	G	A	0.534413	0.052476	0.006926	0.038901	0.066051	7.57663	3.71e-14	13.4309	15.8707	0.007223	0.684954	6	838766	++++-+	intronic	ATM	.	.	.	rs1150203	.
18	ATM	chr11:108303446:G:A	G	A	0.549673	0.053164	0.006899	0.039642	0.066685	7.70637	1.35e-14	13.8681	17.1203	0.004277	0.70795	6	838734	++++++	intronic	ATM	.	.	.	rs650173	.
18	ATM	chr11:108303464:C:T	C	T	0.531375	0.053099	0.006942	0.039493	0.066706	7.64873	2.12e-14	13.673	15.6163	0.008029	0.679822	6	838733	++++++	intronic	ATM	.	.	.	rs650128	.
18	ATM	chr11:108306370:T:A	T	A	0.398568	0.07001	0.006985	0.05632	0.0837	10.0236	1.29e-23	22.8909	9.04725	0.107194	0.447346	6	838697	++++++	intronic	ATM	.	.	.	rs611646	.
18	ATM	chr11:108306811:C:T	C	T	0.552718	0.052166	0.0069	0.038641	0.06569	7.56003	4.21e-14	13.3755	18.3741	0.002512	0.727878	6	838771	++++++	intronic	ATM	.	.	.	rs599558	.
18	ATM	chr11:108310784:A:C	A	C	0.543974	0.053362	0.006906	0.039826	0.066898	7.72695	1.15e-14	13.9381	15.1036	0.009929	0.668954	6	838719	++++++	intronic	ATM;C11orf65	.	.	.	rs660429	.
18	ATM	chr11:108311342:G:A	G	A	0.58527	0.04899	0.006952	0.035364	0.062617	7.04666	1.91e-12	11.72	18.6663	0.002217	0.732138	6	838772	++++-+	intronic	ATM;C11orf65	.	.	.	rs673281	.
18	ATM	chr11:108312686:ACT:A	ACT	A	0.543129	0.052671	0.006907	0.039133	0.06621	7.6254	2.54e-14	13.5944	15.5955	0.008099	0.679394	6	838774	++++++	intronic	ATM;C11orf65	.	.	.	rs10588462	.
18	ATM	chr11:108313867:G:A	G	A	0.590041	0.048946	0.00697	0.035284	0.062608	7.02199	2.27e-12	11.6433	19.3013	0.001689	0.74095	6	838772	++-+++	intronic	ATM;C11orf65	.	.	.	rs606275	.
18	ATM	chr11:108314114:A:G	A	G	0.531372	0.052873	0.006941	0.039268	0.066478	7.6171	2.71e-14	13.5665	15.4585	0.008573	0.676554	6	838742	++++++	intronic	ATM;C11orf65	.	.	.	rs676729	.
18	ATM	chr11:108314296:G:A	G	A	0.548532	0.05209	0.006898	0.038569	0.06561	7.55116	4.51e-14	13.346	17.5141	0.003621	0.714516	6	838748	++++++	intronic	ATM;C11orf65	.	.	.	rs608086	.
18	ATM	chr11:108314454:AT:A	AT	A	0.551233	0.049353	0.007278	0.035087	0.063618	6.7809	1.24e-11	10.9071	17.9523	0.001261	0.777187	5	765332	+++?-+	intronic	ATM;C11orf65	.	.	.	rs10716099	.
18	ATM	chr11:108314751:C:T	C	T	0.537092	0.051824	0.006926	0.03825	0.065399	7.48292	7.59e-14	13.1197	16.054	0.006692	0.68855	6	838765	++++++	intronic	ATM;C11orf65	.	.	.	rs620613	.
18	ATM	chr11:108315531:G:A	G	A	0.586679	0.049853	0.006955	0.036221	0.063485	7.16768	7.94e-13	12.1001	17.7438	0.003285	0.718211	6	838756	++++++	intronic	ATM;C11orf65	.	.	.	rs634268	.
18	ATM	chr11:108316785:G:C	G	C	0.543483	0.052886	0.00691	0.039342	0.06643	7.65333	2.05e-14	13.6885	15.4209	0.008707	0.675766	6	838679	++++++	intronic	ATM;C11orf65	.	.	.	rs682131	ID=COSV53736470;OCCURENCE=1(large_intestine)
18	ATM	chr11:108323346:C:T	C	T	0.58652	0.049864	0.006956	0.03623	0.063498	7.16835	7.9e-13	12.1022	17.3691	0.00385	0.712133	6	838766	++++++	intronic	ATM;C11orf65	.	.	.	rs595747	.
18	ATM	chr11:108323801:C:A	C	A	0.602861	0.050304	0.007043	0.0365	0.064108	7.14244	9.54e-13	12.0203	19.3509	0.001653	0.741614	6	838770	++++++	intronic	ATM;C11orf65	.	.	.	rs662218	.
18	ATM	chr11:108323830:C:T	C	T	0.548482	0.052151	0.006899	0.03863	0.065672	7.55964	4.22e-14	13.3742	17.1108	0.004294	0.707787	6	838757	++++++	intronic	ATM;C11orf65	.	.	.	rs662578	.
18	ATM	chr11:108325782:G:C	G	C	0.548484	0.052126	0.006898	0.038605	0.065647	7.5562	4.34e-14	13.3628	17.2723	0.004011	0.710519	6	838774	++++++	intronic	ATM;C11orf65	.	.	.	rs609429	.
18	ATM	chr11:108325985:CATT:C	CATT	C	0.53448	0.051768	0.006929	0.038187	0.065349	7.47095	8.31e-14	13.0802	15.7456	0.007609	0.682452	6	838763	++++++	intronic	ATM;C11orf65	.	.	.	rs139867587	.
18	ATM	chr11:108329415:T:G	T	G	0.540048	0.053825	0.006918	0.040267	0.067383	7.78097	7.54e-15	14.1227	14.4351	0.013069	0.653623	6	838690	++++++	intronic	ATM;C11orf65	.	.	.	rs186591	.
18	ATM	chr11:108333526:A:G	A	G	0.394565	-0.050571	0.007039	-0.064367	-0.036775	-7.18478	7.01e-13	12.1544	19.6539	0.001451	0.745598	6	838747	----+-	intronic	ATM;C11orf65	.	.	.	rs609655	.
18	ATM	chr11:108334154:C:T	C	T	0.306009	0.048821	0.007414	0.03429	0.063353	6.58485	4.71e-11	10.3268	10.604	0.059822	0.528479	6	838665	++++++	intronic	ATM;C11orf65	.	.	.	rs227060	ID=COSV53770810;OCCURENCE=1(oesophagus)
18	ATM	chr11:108334218:GT:G	GT	G	0.543448	0.05242	0.006909	0.038878	0.065962	7.58699	3.42e-14	13.4656	15.2455	0.009363	0.672034	6	838770	++++++	intronic	ATM;C11orf65	.	.	.	rs4988129	.
18	ATM	chr11:108334602:A:G	A	G	0.544521	0.052136	0.006894	0.038624	0.065647	7.56299	4.12e-14	13.3854	15.4991	0.00843	0.6774	6	838764	++++++	intronic	ATM;C11orf65	.	.	.	rs227061	.
18	ATM	chr11:108334656:G:A	G	A	0.54914	0.051627	0.006898	0.038106	0.065148	7.48405	7.53e-14	13.1234	17.4757	0.003681	0.713888	6	838769	++++++	intronic	ATM;C11orf65	.	.	.	rs227062	.
18	ATM	chr11:108334838:T:C	T	C	0.011628	0.180357	0.030165	0.121233	0.23948	5.979	2.31e-09	8.63651	7.90373	0.095169	0.49391	5	784544	+++++?	intronic	ATM;C11orf65	.	.	.	rs4988135	.
18	ATM	chr11:108336577:T:G	T	G	0.553217	0.052139	0.006899	0.038616	0.065662	7.55704	4.31e-14	13.3656	17.8236	0.003176	0.719474	6	838776	++++++	intronic	ATM;C11orf65	.	.	.	rs227063	.
18	ATM	chr11:108336666:T:C	T	C	0.582389	0.048113	0.006941	0.034509	0.061717	6.93198	4.31e-12	11.3655	19.6064	0.001481	0.744981	6	838764	++-+++	intronic	ATM;C11orf65	.	.	.	rs227064	.
18	ATM	chr11:108338143:G:T	G	T	0.087213	0.072991	0.011851	0.049764	0.096218	6.15931	7.53e-10	9.12328	1.36181	0.850804	0	5	784554	+++++?	intronic	ATM;C11orf65	.	.	.	rs113324485	.
18	ATM	chr11:108338472:C:T	C	T	0.589874	0.049281	0.006972	0.035616	0.062946	7.06842	1.63e-12	11.7879	18.9388	0.001973	0.735991	6	838777	++-+++	intronic	ATM;C11orf65	.	.	.	rs227066	.
18	ATM	chr11:108338633:A:G	A	G	0.589997	0.049368	0.006972	0.035702	0.063033	7.08063	1.49e-12	11.8261	19.4798	0.001564	0.743324	6	838762	++-+++	intronic	ATM;C11orf65	.	.	.	rs227067	.
18	ATM	chr11:108339382:A:G	A	G	0.544596	0.053753	0.006908	0.040214	0.067292	7.78148	7.51e-15	14.1244	15.3073	0.009127	0.673358	6	838765	++++++	intronic	ATM;C11orf65	.	.	.	rs227068	.
18	ATM	chr11:108339531:T:C	T	C	0.403462	0.069166	0.006966	0.055513	0.08282	9.92906	3.33e-23	22.4779	9.57368	0.088256	0.477735	6	838766	++++++	intronic	ATM;C11orf65	.	.	.	rs227069	.
18	ATM	chr11:108340685:T:G	T	G	0.586379	0.04978	0.006955	0.036148	0.063413	7.15719	8.57e-13	12.0669	17.609	0.003479	0.716054	6	838763	++++++	intronic	ATM;C11orf65	.	.	.	rs227070	.
18	ATM	chr11:108341366:A:C	A	C	0.550038	0.05277	0.006899	0.039247	0.066292	7.6487	2.12e-14	13.6729	17.3128	0.003943	0.711196	6	838766	++++++	intronic	ATM;C11orf65	.	.	.	rs227072	.
18	ATM	chr11:108341965:G:C	G	C	0.537204	0.052365	0.006927	0.038788	0.065942	7.55944	4.23e-14	13.3735	16.2957	0.006049	0.693171	6	838770	++++++	intronic	ATM;C11orf65	.	.	.	rs227073	.
18	ATM	chr11:108344368:A:G	A	G	0.549947	0.052507	0.0069	0.038984	0.06603	7.6102	2.86e-14	13.5433	17.2577	0.004036	0.710275	6	838768	++++++	intronic	ATM;C11orf65	.	.	.	rs227074	.
18	ATM	chr11:108344670:T:G	T	G	0.086143	0.077453	0.01186	0.054209	0.100698	6.53087	6.76e-11	10.1698	1.54465	0.818703	0	5	784527	+++++?	intronic	ATM;C11orf65	.	.	.	rs17503908	.
18	ATM	chr11:108346322:T:G	T	G	0.549747	0.051853	0.006905	0.038319	0.065386	7.50954	6.2e-14	13.2077	17.1196	0.004279	0.707936	6	838648	++++++	intronic	ATM;C11orf65	.	.	.	rs172896	.
18	ATM	chr11:108347469:T:C	T	C	0.586294	0.049401	0.006955	0.035769	0.063033	7.10268	1.27e-12	11.8952	17.7864	0.003226	0.718887	6	838749	++++++	intronic	ATM;C11orf65	.	.	.	rs227075	.
18	ATM	chr11:108348178:T:C	T	C	0.544267	0.053877	0.00691	0.040334	0.06742	7.79739	6.62e-15	14.1791	15.4548	0.008586	0.676475	6	838736	++++++	intronic	ATM;C11orf65	.	.	.	rs227076	.
18	ATM	chr11:108348612:C:A	C	A	0.585752	0.049476	0.006954	0.035846	0.063106	7.11462	1.17e-12	11.9327	18.082	0.002845	0.723482	6	838479	++++++	intronic	ATM;C11orf65	.	.	.	rs425538	.
18	ATM	chr11:108348693:G:A	G	A	0.54334	0.053114	0.006908	0.039574	0.066654	7.68835	1.56e-14	13.8069	15.6256	0.007999	0.680012	6	838656	++++++	intronic	ATM;C11orf65	.	.	.	rs425061	.
18	ATM	chr11:108349930:C:T	C	T	0.305915	0.04839	0.007414	0.033859	0.062922	6.52696	6.94e-11	10.1585	10.4729	0.062892	0.522578	6	838765	++++++	intronic	ATM;C11orf65	.	.	.	rs373759	.
18	ATM	chr11:108350372:A:C	A	C	0.544589	0.05374	0.006909	0.040199	0.067281	7.77879	7.67e-15	14.1152	15.2375	0.009394	0.671862	6	838735	++++++	intronic	ATM;C11orf65	.	.	.	rs419716	.
18	ATM	chr11:108350755:A:G	A	G	0.586874	0.048889	0.006958	0.035252	0.062526	7.02671	2.2e-12	11.6579	18.3958	0.002489	0.728199	6	838770	++++++	intronic	ATM;C11orf65	.	.	.	rs371406	.
18	ATM	chr11:108350756:G:C	G	C	0.586871	0.048858	0.006957	0.035221	0.062494	7.0223	2.27e-12	11.6442	18.4565	0.002426	0.729092	6	838775	++++++	intronic	ATM;C11orf65	.	.	.	rs396552	.
18	ATM	chr11:108350938:C:G	C	G	0.586848	0.048913	0.006958	0.035276	0.06255	7.02996	2.15e-12	11.668	18.531	0.00235	0.730181	6	838775	++++++	intronic	ATM;C11orf65	.	.	.	rs374443	.
18	ATM	chr11:108352074:C:A	C	A	0.54351	0.052838	0.00691	0.039294	0.066382	7.64651	2.16e-14	13.6655	15.1596	0.009702	0.670176	6	838770	++++++	intronic	ATM;C11orf65	.	.	.	rs227041	.
18	ATM	chr11:108352664:T:C	T	C	0.549996	0.052542	0.0069	0.039019	0.066066	7.61516	2.75e-14	13.56	17.0436	0.004418	0.706635	6	838766	++++++	intronic	ATM;C11orf65	.	.	.	rs227040	.
18	ATM	chr11:108354756:C:T	C	T	0.548488	0.052151	0.0069	0.038628	0.065675	7.55834	4.27e-14	13.3699	17.4773	0.003678	0.713915	6	838777	++++++	intronic	ATM;C11orf65	.	.	.	rs664982	ID=COSV53733871;OCCURENCE=1(oesophagus),3(haematopoietic_and_lymphoid_tissue),1(lung),1(upper_aerodigestive_tract)
18	ATM	chr11:108354934:A:G	A	G	0.585236	0.04913	0.006947	0.035515	0.062745	7.07262	1.58e-12	11.801	18.9734	0.001944	0.736473	6	838772	++++++	intronic	ATM;C11orf65	.	.	.	rs664143	ID=COSV53746535;OCCURENCE=15(meninges),1(large_intestine),2(haematopoietic_and_lymphoid_tissue),1(lung)
18	ATM	chr11:108355298:A:G	A	G	0.585528	0.048829	0.006953	0.0352	0.062457	7.02245	2.27e-12	11.6447	19.0968	0.001844	0.738176	6	838770	++++++	intronic	ATM;C11orf65	.	.	.	rs652541	.
18	ATM	chr11:108356128:A:T	A	T	0.534656	0.051803	0.00693	0.03822	0.065387	7.4748	8.07e-14	13.0929	16.0015	0.00684	0.687529	6	838774	++++++	intronic	ATM;C11orf65	.	.	.	rs227053	.
18	ATM	chr11:108357238:G:A	G	A	0.543393	0.053404	0.006909	0.039862	0.066945	7.72982	1.13e-14	13.9479	15.4397	0.00864	0.67616	6	838778	++++++	intronic	ATM;C11orf65	.	.	.	rs365288	.
18	ATM	chr11:108357415:G:T	G	T	0.543226	0.053719	0.00691	0.040175	0.067263	7.774	7.97e-15	14.0988	15.2594	0.00931	0.672333	6	838774	++++++	intronic	ATM;C11orf65	.	.	.	rs227050	.
18	ATM	chr11:108357854:A:G	A	G	0.543705	0.053755	0.00691	0.04021	0.067299	7.77876	7.67e-15	14.1151	15.1255	0.009839	0.669433	6	838732	++++++	intronic	ATM;C11orf65	.	.	.	rs227048	.
18	ATM	chr11:108358771:A:G	A	G	0.55499	0.059611	0.008122	0.043691	0.07553	7.33917	2.24e-13	12.6495	7.89258	0.048285	0.619896	4	540034	++??++	intronic	ATM;C11orf65	.	.	.	rs227045	.
18	ATM	chr11:108360582:C:A	C	A	0.570162	0.059238	0.008145	0.043273	0.075202	7.27276	3.67e-13	12.4353	7.78662	0.050634	0.614724	4	540034	++??++	intronic	ATM;C11orf65	.	.	.	rs227043	.
18	ATM	chr11:108361630:T:C	T	C	0.399688	-0.048489	0.00736	-0.062914	-0.034064	-6.58853	4.6e-11	10.3375	19.5115	0.000623	0.794992	5	765635	--+?--	intronic	ATM;C11orf65	.	.	.	rs7113443	.
18	ATM	chr11:108361737:C:T	C	T	0.531025	0.052989	0.006944	0.039379	0.0666	7.63086	2.44e-14	13.6128	15.7177	0.007698	0.681888	6	838749	++++++	intronic	ATM;C11orf65	.	.	.	rs227095	ID=COSV53734400;OCCURENCE=1(liver)
18	ATM	chr11:108361748:G:T	G	T	0.543425	0.053531	0.006909	0.039989	0.067074	7.74764	9.8e-15	14.0086	15.183	0.009608	0.670685	6	838732	++++++	intronic	ATM;C11orf65	.	.	.	rs184472	ID=COSV53734405;OCCURENCE=1(liver)
18	ATM	chr11:108363073:C:A	C	A	0.552232	0.051496	0.006901	0.037969	0.065022	7.46183	8.91e-14	13.0501	17.7457	0.003283	0.718242	6	838765	++++++	intronic	ATM;C11orf65	.	.	.	rs227094	.
18	ATM	chr11:108363212:T:A	T	A	0.531254	0.052717	0.006944	0.039107	0.066327	7.59184	3.3e-14	13.4818	15.8423	0.007309	0.684389	6	838747	++++++	intronic	ATM;C11orf65	.	.	.	rs227093	.
18	ATM	chr11:108364109:A:C	A	C	0.307022	0.049236	0.007407	0.034718	0.063753	6.64717	3.09e-11	10.5095	10.764	0.056266	0.535487	6	838759	++++-+	intronic	ATM;C11orf65	.	.	.	rs170548	.
18	ATM	chr11:108366056:G:T	G	T	0.543405	0.053704	0.00691	0.04016	0.067247	7.77203	8.09e-15	14.0921	14.8512	0.011017	0.663327	6	838631	++++++	UTR3	ATM	NM_000051:c.*548G>T;NM_001351834:c.*548G>T	.	.	rs227092	.
18	ATM	chr11:108367112:C:T	C	T	0.5432	0.053349	0.006909	0.039808	0.06689	7.72194	1.2e-14	13.921	15.0876	0.009995	0.668601	6	838770	++++++	UTR3	ATM	NM_000051:c.*1604C>T;NM_001351834:c.*1604C>T	.	.	rs227091	.
18	ATM	chr11:108368901:G:T	G	T	0.548601	0.052004	0.0069	0.03848	0.065528	7.53692	5.03e-14	13.2986	17.6047	0.003485	0.715984	6	838767	++++++	UTR3	ATM	NM_000051:c.*3393G>T;NM_001351834:c.*3393G>T	.	.	rs4585	.
18	ATM	chr11:108369342:G:A	G	A	0.548722	0.052114	0.0069	0.038589	0.065639	7.55222	4.47e-14	13.3495	17.4202	0.003768	0.712978	6	838751	++++++	intronic	C11orf65	.	.	.	rs652311	.
18	ATM	chr11:108370622:G:T	G	T	0.582594	0.050034	0.006957	0.036399	0.063669	7.19211	6.64e-13	12.1776	17.4935	0.003653	0.714179	6	837065	++++++	intronic	C11orf65	.	.	.	rs227090	.
18	ATM	chr11:108372901:C:T	C	T	0.394103	-0.049704	0.007046	-0.063515	-0.035894	-7.05408	1.81e-12	11.7431	20.5249	0.000996	0.756394	6	838746	--+---	intronic	C11orf65	.	.	.	rs605394	.
18	ATM	chr11:108373028:C:T	C	T	0.54355	0.053287	0.006909	0.039745	0.066829	7.71258	1.29e-14	13.8892	15.4434	0.008626	0.676238	6	838769	++++++	intronic	C11orf65	.	.	.	rs227088	.
18	ATM	chr11:108373387:T:C	T	C	0.548629	0.052167	0.006901	0.038642	0.065692	7.55965	4.22e-14	13.3743	17.5238	0.003606	0.714673	6	838774	++++++	intronic	C11orf65	.	.	.	rs227087	.
18	ATM	chr11:108373524:A:T	A	T	0.543509	0.053214	0.006909	0.039673	0.066755	7.70231	1.4e-14	13.8543	15.3587	0.008935	0.674452	6	838774	++++++	intronic	C11orf65	.	.	.	rs227086	.
18	ATM	chr11:108373791:C:T	C	T	0.306404	0.048594	0.007413	0.034065	0.063123	6.55545	5.74e-11	10.2411	10.7428	0.056724	0.534573	6	838774	++++++	intronic	C11orf65	.	.	.	rs590972	.
18	ATM	chr11:108373888:T:C	T	C	0.581875	0.046925	0.00694	0.033323	0.060527	6.76181	1.41e-11	10.8499	20.3372	0.00108	0.754145	6	838771	++-+++	intronic	C11orf65	.	.	.	rs170547	.
18	ATM	chr11:108374194:TCCCTGAC:T	TCCCTGAC	T	0.523272	0.053978	0.006984	0.040289	0.067667	7.72858	1.14e-14	13.9436	16.34	0.005937	0.694003	6	838754	++++++	intronic	C11orf65	.	.	.	rs138029336	.
18	ATM	chr11:108374371:T:C	T	C	0.54862	0.052177	0.0069	0.038653	0.065702	7.56144	4.17e-14	13.3802	17.3102	0.003948	0.711153	6	838772	++++++	intronic	C11orf65	.	.	.	rs7934935	.
18	ATM	chr11:108374375:CAG:C	CAG	C	0.306256	0.048701	0.007413	0.034171	0.063231	6.56926	5.23e-11	10.2813	10.8343	0.054766	0.538503	6	838771	++++++	intronic	C11orf65	.	.	.	rs201218910	.
18	ATM	chr11:108375318:A:G	A	G	0.54891	0.052224	0.006902	0.038697	0.065751	7.56706	3.99e-14	13.399	17.3198	0.003932	0.711313	6	838728	++++++	intronic	C11orf65	.	.	.	rs227085	.
18	ATM	chr11:108375510:A:G	A	G	0.555594	0.052236	0.006916	0.03868	0.065791	7.55284	4.45e-14	13.3516	14.91	0.010754	0.664654	6	837733	++++++	intronic	C11orf65	.	.	.	rs227083	.
18	ATM	chr11:108376067:G:C	G	C	0.543282	0.053323	0.006913	0.039773	0.066873	7.71326	1.28e-14	13.8915	15.016	0.010294	0.667023	6	838766	++++++	intronic	C11orf65	.	.	.	rs170546	.
18	ATM	chr11:108376131:C:T	C	T	0.542336	0.053225	0.006919	0.039664	0.066785	7.6929	1.51e-14	13.8224	15.4797	0.008498	0.676997	6	838763	++++++	intronic	C11orf65	.	.	.	rs227082	.
18	ATM	chr11:108376215:G:A	G	A	0.399302	-0.050383	0.007021	-0.064145	-0.036622	-7.17576	7.49e-13	12.1257	17.3006	0.003964	0.710993	6	838750	------	intronic	C11orf65	.	.	.	rs34518213	.
18	ATM	chr11:108377161:A:G	A	G	0.553665	0.052506	0.006912	0.038957	0.066054	7.59574	3.2e-14	13.4949	17.9918	0.002957	0.722095	6	836956	++++++	intronic	C11orf65	.	.	.	rs227080	.
18	ATM	chr11:108377775:C:T	C	T	0.55107	0.06229	0.007642	0.047312	0.077267	8.15137	3.78e-16	15.4221	8.44145	0.076682	0.526148	5	612917	++?+++	intronic	C11orf65	.	.	.	rs11212597	.
18	ATM	chr11:108377959:C:A	C	A	0.547017	0.052469	0.006904	0.038937	0.066001	7.59986	3.1e-14	13.5087	16.8969	0.0047	0.704088	6	838499	++++++	intronic	C11orf65	.	.	.	rs227079	.
18	ATM	chr11:108378019:A:G	A	G	0.553463	0.059702	0.008121	0.043785	0.075618	7.3517	2.04e-13	12.6901	7.57415	0.055684	0.603916	4	540034	++??++	intronic	C11orf65	.	.	.	rs179111	.
18	ATM	chr11:108379654:G:A	G	A	0.548636	0.05226	0.006901	0.038734	0.065786	7.57255	3.83e-14	13.4173	17.4444	0.00373	0.713376	6	838645	++++++	intronic	C11orf65	.	.	.	rs227078	.
18	ATM	chr11:108380484:C:A	C	A	0.548658	0.052327	0.006901	0.038802	0.065852	7.58299	3.53e-14	13.4522	16.9126	0.004669	0.704362	6	838772	++++++	intronic	C11orf65	.	.	.	rs186595	.
18	ATM	chr11:108380636:C:G	C	G	0.548702	0.052322	0.006901	0.038796	0.065848	7.58198	3.56e-14	13.4488	17.243	0.004061	0.710028	6	838768	++++++	intronic	C11orf65	.	.	.	rs573890	.
18	ATM	chr11:108381935:GCTCT:G	GCTCT	G	0.551067	0.049786	0.007246	0.035584	0.063989	6.87059	6.64e-12	11.1781	15.9923	0.00303	0.749879	5	765605	+++?++	intronic	C11orf65	.	.	.	rs140863765	.
18	ATM	chr11:108382525:C:T	C	T	0.548651	0.052289	0.006901	0.038763	0.065814	7.57741	3.69e-14	13.4335	17.3749	0.003841	0.712229	6	838765	++++++	intronic	C11orf65	.	.	.	rs227077	.
18	ATM	chr11:108384272:T:C	T	C	0.306581	0.049055	0.007411	0.03453	0.063581	6.61919	3.74e-11	10.4272	10.8853	0.053702	0.540664	6	838765	++++++	intronic	C11orf65	.	.	.	rs179110	.
18	ATM	chr11:108385101:C:T	C	T	0.581327	0.047383	0.00694	0.033782	0.060985	6.82785	8.94e-12	11.0485	19.4496	0.001585	0.742925	6	838756	++-+++	intronic	C11orf65	.	.	.	rs10789659	.
18	ATM	chr11:108385409:G:A	G	A	0.543593	0.053323	0.00691	0.03978	0.066866	7.71711	1.25e-14	13.9046	15.3031	0.009143	0.67327	6	838713	++++++	intronic	C11orf65	.	.	.	rs61915104	.
18	ATM	chr11:108386110:A:T	A	T	0.548652	0.052253	0.006901	0.038727	0.065778	7.57206	3.84e-14	13.4157	17.2839	0.003992	0.710713	6	838772	++++++	intronic	C11orf65	.	.	.	rs113995	ID=COSV67596773;OCCURENCE=2(lung)
18	ATM	chr11:108386132:C:T	C	T	0.306307	0.04864	0.007413	0.034111	0.06317	6.56148	5.51e-11	10.2587	11.0647	0.050112	0.548112	6	838760	++++++	intronic	C11orf65	.	.	.	rs597788	ID=COSV67598910;OCCURENCE=1(lung)
18	ATM	chr11:108387060:T:C	T	C	0.552481	0.052011	0.006904	0.038479	0.065543	7.53335	5.17e-14	13.2867	17.7826	0.003232	0.718827	6	838485	++++++	intronic	C11orf65	.	.	.	rs60683001	ID=COSV67597209;OCCURENCE=1(large_intestine)
18	ATM	chr11:108387216:A:G	A	G	0.584634	0.048925	0.006976	0.035251	0.062598	7.01293	2.43e-12	11.6152	18.2074	0.002697	0.725387	6	834784	++++++	intronic	C11orf65	.	.	.	rs227054	.
18	ATM	chr11:108389884:T:C	T	C	0.548621	0.052404	0.006901	0.038879	0.065929	7.59418	3.24e-14	13.4896	17.1004	0.004313	0.707609	6	838713	++++++	intronic	C11orf65	.	.	.	rs186592	.
18	ATM	chr11:108389946:A:G	A	G	0.548626	0.05237	0.006901	0.038845	0.065896	7.58915	3.37e-14	13.4728	17.2712	0.004013	0.710501	6	838711	++++++	intronic	C11orf65	.	.	.	rs179109	.
18	ATM	chr11:108390534:G:A	G	A	0.580927	0.047558	0.006938	0.033958	0.061157	6.85434	7.43e-12	11.1287	19.012	0.001912	0.737009	6	838776	++-+++	intronic	C11orf65	.	.	.	rs227055	.
18	ATM	chr11:108391363:C:A	C	A	0.5859	0.049124	0.006954	0.035495	0.062754	7.06413	1.68e-12	11.7745	17.7504	0.003276	0.718316	6	838768	++++++	intronic	C11orf65	.	.	.	rs172894	.
18	ATM	chr11:108391670:C:T	C	T	0.553041	0.051229	0.006912	0.037681	0.064776	7.41162	1.3e-13	12.8854	16.3561	0.005898	0.694304	6	838701	++++++	intronic	C11orf65	.	.	.	rs227056	.
18	ATM	chr11:108391712:G:A	G	A	0.548852	0.052483	0.006901	0.038956	0.06601	7.60478	2.98e-14	13.5252	17.373	0.003844	0.712198	6	838681	++++++	intronic	C11orf65	.	.	.	rs186593	.
18	ATM	chr11:108394486:T:C	T	C	0.552103	0.05169	0.006902	0.038162	0.065218	7.48905	7.25e-14	13.1399	17.856	0.003132	0.719982	6	838766	++++++	intronic	C11orf65	.	.	.	rs227058	.
18	ATM	chr11:108394713:AC:A	AC	A	0.543447	0.053214	0.00691	0.039671	0.066757	7.70145	1.41e-14	13.8514	15.1933	0.009568	0.670907	6	838774	++++++	intronic	C11orf65	.	.	.	rs76262607	.
18	ATM	chr11:108395127:A:T	A	T	0.548533	0.052154	0.006902	0.038627	0.065682	7.55648	4.33e-14	13.3637	17.9575	0.003	0.721565	6	838625	++++++	intronic	C11orf65	.	.	.	rs186594	.
18	ATM	chr11:108395149:C:G	C	G	0.54409	0.052969	0.006913	0.039419	0.066518	7.66201	1.92e-14	13.7178	15.8722	0.007218	0.684984	6	837832	++++++	intronic	C11orf65	.	.	.	rs172895	.
18	ATM	chr11:108395553:G:A	G	A	0.087353	0.072737	0.011936	0.049342	0.096132	6.09379	1.14e-09	8.94482	1.1174	0.891501	0	5	781852	+++++?	intronic	C11orf65	.	.	.	rs112331508	.
18	ATM	chr11:108396598:A:G	A	G	0.307139	0.04907	0.007411	0.034545	0.063595	6.62142	3.68e-11	10.4338	10.7259	0.057094	0.533839	6	838232	++++++	intronic	C11orf65	.	.	.	rs61915106	.
18	ATM	chr11:108396703:A:G	A	G	0.54581	0.052484	0.006906	0.038947	0.06602	7.59943	3.11e-14	13.5072	17.9568	0.003001	0.721554	6	838605	++++++	intronic	C11orf65	.	.	.	rs2028155	.
18	ATM	chr11:108397559:G:T	G	T	0.531594	0.052746	0.006943	0.039137	0.066355	7.59674	3.18e-14	13.4982	15.9613	0.006955	0.686743	6	838763	++++++	intronic	C11orf65	.	.	.	rs7931930	.
18	ATM	chr11:108400880:G:A	G	A	0.543757	0.053393	0.006909	0.03985	0.066935	7.72747	1.15e-14	13.9398	14.9995	0.010365	0.666655	6	838770	++++++	intronic	C11orf65	.	.	.	rs4754318	.
18	ATM	chr11:108402559:AT:A	AT	A	0.577152	0.046688	0.0073	0.032379	0.060996	6.39521	1.66e-10	9.78094	18.9874	0.00079	0.789334	5	765427	++-?++	intronic	C11orf65	.	.	.	rs10714374	.
18	ATM	chr11:108403866:T:C	T	C	0.531913	0.052599	0.006945	0.038987	0.066211	7.57396	3.78e-14	13.422	15.8109	0.007405	0.683762	6	838241	++++++	intronic	C11orf65	.	.	.	rs11212610	.
18	ATM	chr11:108403888:G:A	G	A	0.011044	0.182941	0.031119	0.121947	0.243935	5.87867	4.25e-09	8.37163	7.95674	0.093176	0.497282	5	782734	+++++?	intronic	C11orf65	.	.	.	rs182609357	.
18	ATM	chr11:108404163:T:C	T	C	0.549196	0.051987	0.0069	0.038463	0.06551	7.53456	5.12e-14	13.2907	16.8895	0.004714	0.703958	6	838770	++++++	intronic	C11orf65	.	.	.	rs7943165	.
18	ATM	chr11:108405364:C:G	C	G	0.40072	-0.049637	0.007005	-0.063366	-0.035908	-7.08641	1.43e-12	11.8442	17.771	0.003248	0.718643	6	838764	------	intronic	C11orf65	.	.	.	rs9667658	ID=COSV67597552;OCCURENCE=1(breast),1(large_intestine),1(lung)
18	ATM	chr11:108408474:A:G	A	G	0.549169	0.051754	0.006899	0.038231	0.065277	7.50133	6.6e-14	13.1805	16.9785	0.004541	0.70551	6	838685	++++++	intronic	C11orf65	.	.	.	rs4237579	.
18	ATM	chr11:108410277:A:G	A	G	0.54867	0.052076	0.006899	0.038554	0.065598	7.54817	4.61e-14	13.336	16.7855	0.004925	0.702124	6	838771	++++++	intronic	C11orf65	.	.	.	rs7108522	.
18	ATM	chr11:108410362:T:C	T	C	0.306648	0.04888	0.00741	0.034357	0.063402	6.59686	4.35e-11	10.3618	10.4864	0.062568	0.523194	6	838766	++++-+	intronic	C11orf65	.	.	.	rs11212614	.
18	ATM	chr11:108410540:G:A	G	A	0.534572	0.052088	0.00693	0.038505	0.06567	7.51635	5.88e-14	13.2303	15.1017	0.009936	0.668912	6	838739	++++++	intronic	C11orf65	.	.	.	rs11212615	.
18	ATM	chr11:108410595:T:A	T	A	0.534529	0.052178	0.00693	0.038596	0.06576	7.5296	5.32e-14	13.2743	15.1036	0.009929	0.668953	6	838767	++++++	intronic	C11orf65	.	.	.	rs11212616	.
18	ATM	chr11:108411176:C:T	C	T	0.548666	0.052132	0.006899	0.03861	0.065654	7.55646	4.33e-14	13.3636	16.7194	0.005064	0.700946	6	838771	++++++	intronic	C11orf65	.	.	.	rs2884030	.
18	ATM	chr11:108411272:G:A	G	A	0.534537	0.05223	0.00693	0.038648	0.065812	7.53702	5.02e-14	13.2989	14.9152	0.010731	0.664771	6	838762	++++++	intronic	C11orf65	.	.	.	rs2356801	.
18	ATM	chr11:108411442:A:G	A	G	0.548692	0.052235	0.006899	0.038713	0.065758	7.5713	3.86e-14	13.4131	16.7954	0.004905	0.7023	6	838755	++++++	intronic	C11orf65	.	.	.	rs2356802	.
18	ATM	chr11:108412434:C:A	C	A	0.532373	0.053033	0.006924	0.039462	0.066603	7.65948	1.95e-14	13.7093	15.2648	0.009289	0.672448	6	838770	++++++	intronic	C11orf65	.	.	.	rs11212617	.
18	ATM	chr11:108413081:A:C	A	C	0.394925	-0.050466	0.007042	-0.064268	-0.036663	-7.16604	8.04e-13	12.0949	19.7103	0.001416	0.746326	6	838767	--+---	intronic	C11orf65	.	.	.	rs35244261	.
18	ATM	chr11:108413720:C:T	C	T	0.306215	0.048523	0.007412	0.033995	0.063051	6.54619	6.11e-11	10.2143	10.9531	0.052318	0.543508	6	838751	++++++	intronic	C11orf65	.	.	.	rs7946557	.
18	ATM	chr11:108414106:A:G	A	G	0.552058	0.051576	0.006901	0.038051	0.065102	7.47397	8.13e-14	13.0902	17.6872	0.003365	0.71731	6	838661	++++++	intronic	C11orf65	.	.	.	rs7946955	.
18	ATM	chr11:108415716:C:T	C	T	0.548829	0.052184	0.006899	0.038662	0.065706	7.56415	4.08e-14	13.3893	16.7915	0.004913	0.70223	6	838767	++++++	intronic	C11orf65	.	.	.	rs10890834	.
18	ATM	chr11:108416031:T:C	T	C	0.58615	0.049016	0.006953	0.035388	0.062644	7.04963	1.87e-12	11.7292	17.4843	0.003667	0.714029	6	838761	++++++	intronic	C11orf65	.	.	.	rs7127490	.
18	ATM	chr11:108416404:G:A	G	A	0.54874	0.052153	0.006899	0.038631	0.065675	7.55969	4.22e-14	13.3744	17.0798	0.004351	0.707256	6	838769	++++++	intronic	C11orf65	.	.	.	rs7112136	.
18	ATM	chr11:108417501:A:C	A	C	0.535015	0.052247	0.00693	0.038665	0.065829	7.5396	4.93e-14	13.3075	15.3288	0.009046	0.673817	6	838722	++++++	intronic	C11orf65	.	.	.	rs10431060	.
18	ATM	chr11:108418081:G:T	G	T	0.425497	0.067079	0.00689	0.053574	0.080584	9.73548	2.27e-22	21.6436	10.295	0.067295	0.514329	6	838727	++++++	intronic	C11orf65	.	.	.	rs10431061	.
18	ATM	chr11:108418440:A:G	A	G	0.535181	0.051656	0.006929	0.038074	0.065237	7.45451	9.42e-14	13.0261	15.6212	0.008013	0.679922	6	838577	++++++	intronic	C11orf65	.	.	.	rs11212619	.
18	ATM	chr11:108420232:A:G	A	G	0.425003	0.066798	0.006886	0.053301	0.080295	9.70028	3.21e-22	21.4937	10.5163	0.06186	0.524547	6	838767	++++++	intronic	C11orf65	.	.	.	rs11212620	ID=COSV67598504;OCCURENCE=1(oesophagus)
18	ATM	chr11:108423380:A:G	A	G	0.424521	0.066479	0.006886	0.052981	0.079976	9.65355	5.06e-22	21.2954	10.4836	0.062637	0.523063	6	838757	++++++	intronic	C11orf65	.	.	.	rs1960006	.
18	ATM	chr11:108424478:C:T	C	T	0.305597	0.048642	0.007428	0.034084	0.063201	6.54851	6.01e-11	10.221	9.95482	0.076526	0.497731	6	838755	++++++	intronic	C11orf65	.	.	.	rs4615991	.
18	ATM	chr11:108424588:C:T	C	T	0.41023	0.066772	0.006927	0.053196	0.080348	9.64002	5.78e-22	21.2382	10.5074	0.062072	0.524143	6	838760	++++++	intronic	C11orf65	.	.	.	rs4250067	.
18	ATM	chr11:108424918:C:T	C	T	0.587675	0.048021	0.006957	0.034385	0.061658	6.9021	5.32e-12	11.2741	18.9081	0.001999	0.735563	6	838768	++-+++	intronic	C11orf65	.	.	.	rs10466557	.
18	ATM	chr11:108425953:C:T	C	T	0.424218	0.066694	0.006887	0.053195	0.080193	9.68372	3.77e-22	21.4233	10.2867	0.067508	0.513935	6	838771	++++++	intronic	C11orf65	.	.	.	rs7952492	.
18	ATM	chr11:108426681:T:C	T	C	0.424465	0.066779	0.006887	0.053281	0.080277	9.69686	3.32e-22	21.4791	10.5563	0.060922	0.526351	6	838710	++++++	intronic	C11orf65	.	.	.	rs7121112	.
18	ATM	chr11:108427292:C:G	C	G	0.424623	0.066512	0.006888	0.053011	0.080013	9.65597	4.95e-22	21.3057	10.6737	0.058247	0.531559	6	838560	++++++	intronic	C11orf65	.	.	.	rs11212624	.
18	ATM	chr11:108427486:G:T	G	T	0.424374	0.066378	0.006889	0.052875	0.079881	9.6351	6.06e-22	21.2174	10.3287	0.06644	0.515911	6	838634	++++++	intronic	C11orf65	.	.	.	rs11212625	.
18	ATM	chr11:108427536:G:A	G	A	0.398759	0.069339	0.006989	0.055639	0.083038	9.92055	3.62e-23	22.4409	8.59568	0.126319	0.418312	6	838496	++++++	intronic	C11orf65	.	.	.	rs11212626	.
18	ATM	chr11:108427596:T:C	T	C	0.424661	0.066378	0.006896	0.052862	0.079894	9.62592	6.63e-22	21.1786	10.5558	0.060934	0.526328	6	837298	++++++	intronic	C11orf65	.	.	.	rs28861227	.
18	ATM	chr11:108427647:G:A	G	A	0.413668	0.069361	0.007292	0.05507	0.083653	9.51258	1.98e-21	20.7031	9.42585	0.051293	0.575635	5	760116	+++?++	intronic	C11orf65	.	.	.	rs28810151	.
18	ATM	chr11:108427717:G:A	G	A	0.415826	0.074499	0.008138	0.058549	0.090449	9.1545	5.8e-20	19.2367	6.39174	0.094031	0.530644	4	540034	++??++	intronic	C11orf65	.	.	.	rs185032025	.
18	ATM	chr11:108428125:A:G	A	G	0.42445	0.066465	0.006887	0.052966	0.079964	9.65015	5.24e-22	21.2811	10.3748	0.065287	0.518061	6	838750	++++++	intronic	C11orf65	.	.	.	rs61913875	.
18	ATM	chr11:108430274:A:G	A	G	0.586189	0.049671	0.006957	0.036036	0.063307	7.13988	9.72e-13	12.0122	16.7549	0.004989	0.701579	6	838429	++++++	intronic	C11orf65	.	.	.	rs10789661	.
18	ATM	chr11:108435262:G:A	G	A	0.585728	0.049701	0.006953	0.036074	0.063329	7.1485	9.13e-13	12.0395	16.8993	0.004695	0.704129	6	838758	++++++	intronic	C11orf65	.	.	.	rs1583598	.
18	ATM	chr11:108435509:C:A	C	A	0.419615	0.068053	0.006886	0.054557	0.081549	9.88326	5.26e-23	22.2791	9.17766	0.102184	0.455199	6	838744	++++++	intronic	C11orf65	.	.	.	rs10890839	.
18	ATM	chr11:108437448:G:A	G	A	0.41004	0.066994	0.006928	0.053414	0.080574	9.66942	4.34e-22	21.3627	10.9731	0.051917	0.544339	6	838690	++++++	intronic	C11orf65	.	.	.	rs10789662	.
18	ATM	chr11:108437777:A:G	A	G	0.585987	0.049536	0.006956	0.035901	0.06317	7.1209	1.12e-12	11.9524	17.6061	0.003483	0.716007	6	838459	++++++	intronic	C11orf65	.	.	.	rs6589017	.
18	ATM	chr11:108437783:G:A	G	A	0.408179	0.0689	0.007062	0.055059	0.082741	9.7571	1.84e-22	21.736	9.76306	0.082234	0.487865	6	819119	++++++	intronic	C11orf65	.	.	.	rs7129816	.
18	ATM	chr11:108439975:T:A	T	A	0.405669	-0.049741	0.006982	-0.063425	-0.036056	-7.12432	1.09e-12	11.9632	17.9439	0.003018	0.721354	6	838771	------	intronic	C11orf65	.	.	.	rs11212635	.
18	ATM	chr11:108440879:G:C	G	C	0.41507	0.065613	0.006915	0.05206	0.079167	9.48836	2.5e-21	20.6021	11.6703	0.039595	0.571563	6	838773	++++++	intronic	C11orf65	.	.	.	rs4753842	.
18	ATM	chr11:108440928:T:C	T	C	0.423698	0.067283	0.00689	0.053779	0.080787	9.76571	1.69e-22	21.7729	10.3666	0.065491	0.51768	6	838765	++++++	intronic	C11orf65	.	.	.	rs4754322	.
18	ATM	chr11:108441238:G:A	G	A	0.41018	0.066701	0.006927	0.053124	0.080278	9.62892	6.44e-22	21.1913	10.711	0.057421	0.53319	6	838773	++++++	intronic	C11orf65	.	.	.	rs11212636	.
18	ATM	chr11:108441262:G:A	G	A	0.406387	0.068166	0.006944	0.054555	0.081776	9.81608	1.03e-22	21.989	10.482	0.062674	0.522994	6	838773	++++++	intronic	C11orf65	.	.	.	rs11212637	.
18	ATM	chr11:108441353:T:C	T	C	0.415338	0.065391	0.006913	0.051841	0.07894	9.45884	3.32e-21	20.4795	11.6648	0.039681	0.57136	6	838773	++++++	intronic	C11orf65	.	.	.	rs11212638	.
18	ATM	chr11:108442612:A:C	A	C	0.586076	0.049478	0.006953	0.03585	0.063107	7.11571	1.16e-12	11.9361	16.8845	0.004724	0.70387	6	838764	++++++	intronic	C11orf65	.	.	.	rs11212640	.
18	ATM	chr11:108442872:T:C	T	C	0.418838	0.068048	0.0069	0.054524	0.081572	9.86192	6.51e-23	22.1867	9.2824	0.098317	0.461346	6	838745	++++++	intronic	C11orf65	.	.	.	rs12222950	.
18	ATM	chr11:108442902:A:C	A	C	0.590434	0.048594	0.006979	0.034916	0.062272	6.96314	3.46e-12	11.4613	18.9718	0.001946	0.736451	6	838769	++-+++	intronic	C11orf65	.	.	.	rs7120845	.
18	ATM	chr11:108443401:C:G	C	G	0.423807	0.066592	0.006894	0.053079	0.080104	9.65943	4.78e-22	21.3203	10.3117	0.066871	0.515112	6	838758	++++++	intronic	C11orf65	.	.	.	rs6589018	.
18	ATM	chr11:108443635:A:C	A	C	0.448996	0.061868	0.0069	0.048344	0.075392	8.96609	3.26e-19	18.4873	14.7196	0.01163	0.660317	6	838765	++++++	intronic	C11orf65	.	.	.	rs4255510	.
18	ATM	chr11:108443636:C:A	C	A	0.449002	0.061845	0.0069	0.048321	0.07537	8.9628	3.35e-19	18.4744	14.7443	0.011513	0.660886	6	838765	++++++	intronic	C11orf65	.	.	.	rs4460776	.
18	ATM	chr11:108443967:T:A	T	A	0.423902	0.066694	0.006894	0.053182	0.080207	9.67402	4.15e-22	21.3822	10.4619	0.063158	0.522074	6	838740	++++++	intronic	C11orf65	.	.	.	rs7111091	.
18	ATM	chr11:108444159:A:G	A	G	0.418695	0.068129	0.006906	0.054594	0.081665	9.8657	6.27e-23	22.203	9.56063	0.088686	0.477022	6	838765	++++++	intronic	C11orf65	.	.	.	rs60639858	.
18	ATM	chr11:108444736:C:G	C	G	0.423769	0.066769	0.006893	0.053258	0.080279	9.68623	3.68e-22	21.434	10.5883	0.060181	0.527782	6	838764	++++++	intronic	C11orf65	.	.	.	rs2118308	.
18	ATM	chr11:108444879:C:T	C	T	0.022048	0.143366	0.022321	0.099617	0.187116	6.42293	1.38e-10	9.85977	9.48087	0.050142	0.578098	5	784551	+++++?	intronic	C11orf65	.	.	.	rs149934734	.
18	ATM	chr11:108446446:C:G	C	G	0.423287	0.066531	0.006902	0.053003	0.08006	9.63876	5.85e-22	21.2329	10.7602	0.056346	0.535326	6	838732	++++++	intronic	C11orf65	.	.	.	rs12577556	.
18	ATM	chr11:108448289:C:T	C	T	0.260659	-0.05468	0.007852	-0.07007	-0.03929	-6.96371	3.44e-12	11.4631	22.2297	0.000473	0.775076	6	838770	----+-	intronic	C11orf65	.	.	.	rs144267602	.
18	ATM	chr11:108449279:G:A	G	A	0.58409	0.04865	0.006951	0.035025	0.062274	6.99843	2.69e-12	11.5703	17.2709	0.004014	0.710496	6	838293	++++++	intronic	C11orf65	.	.	.	rs147493677	.
18	ATM	chr11:108449290:G:A	G	A	0.581976	0.047285	0.007288	0.033001	0.06157	6.48808	8.99e-11	10.0463	17.1319	0.001822	0.766518	5	765448	+++?++	intronic	C11orf65	.	.	.	rs138390555	ID=COSV67597078;OCCURENCE=1(liver)
18	ATM	chr11:108449367:A:G	A	G	0.583501	0.047063	0.007289	0.032778	0.061349	6.45709	1.1e-10	9.95735	18.3518	0.001053	0.782038	5	765852	+++?++	intronic	C11orf65	.	.	.	rs147992152	ID=COSV67598835;OCCURENCE=1(large_intestine)
18	ATM	chr11:108449620:G:T	G	T	0.581135	0.04721	0.007283	0.032936	0.061484	6.48266	9.32e-11	10.0307	17.8152	0.001341	0.775472	5	765813	+++?++	intronic	C11orf65	.	.	.	rs7128148	.
18	ATM	chr11:108454234:T:C	T	C	0.585835	0.048836	0.006961	0.035192	0.062481	7.01535	2.38e-12	11.6227	17.6844	0.003369	0.717266	6	838768	++++++	intronic	C11orf65	.	.	.	rs6589019	.
18	ATM	chr11:108454721:G:A	G	A	0.585794	0.048801	0.006961	0.035157	0.062446	7.01028	2.47e-12	11.6069	17.7456	0.003283	0.718241	6	838766	++++++	intronic	C11orf65	.	.	.	rs4754324	.
18	ATM	chr11:108455447:G:C	G	C	0.590089	0.04849	0.00698	0.034809	0.062171	6.94686	3.88e-12	11.4112	19.0075	0.001916	0.736946	6	838774	++-+++	intronic	C11orf65	.	.	.	rs7942014	.
18	ATM	chr11:108455600:G:A	G	A	0.011396	0.179629	0.030732	0.119395	0.239863	5.84507	5.2e-09	8.28388	7.32763	0.119555	0.454121	5	784429	+++++?	intronic	C11orf65	.	.	.	rs189426461	.
18	ATM	chr11:108458323:T:C	T	C	0.406515	-0.051283	0.007038	-0.065077	-0.037489	-7.28695	3.3e-13	12.4809	15.558	0.008226	0.678622	6	828699	------	intronic	C11orf65	.	.	.	rs12796446	.
18	ATM	chr11:108458398:A:G	A	G	0.585432	0.049398	0.006964	0.035749	0.063048	7.09342	1.36e-12	11.8661	17.9091	0.003062	0.720813	6	838332	++++++	intronic	C11orf65	.	.	.	rs7110127	ID=COSV67597516;OCCURENCE=1(prostate)
18	ATM	chr11:108463247:AAGAC:A	AAGAC	A	0.397965	0.06853	0.006998	0.054813	0.082246	9.79276	1.29e-22	21.8888	9.44012	0.092745	0.470346	6	838776	++++++	intronic	C11orf65	.	.	.	rs72179083	.
18	ATM	chr11:108464346:G:A	G	A	0.311102	0.05324	0.008168	0.03723	0.06925	6.51783	7.38e-11	10.1321	8.54449	0.07355	0.531862	5	612915	++?+-+	intronic	C11orf65	.	.	.	rs61913890	.
18	ATM	chr11:108464651:C:T	C	T	0.404682	-0.047628	0.006987	-0.061324	-0.033933	-6.81629	9.69e-12	11.0136	18.5185	0.002362	0.729999	6	838776	--+---	intronic	C11orf65	.	.	.	rs12792979	.
18	ATM	chr11:108464811:A:T	A	T	0.58612	0.048514	0.006962	0.034868	0.062159	6.96815	3.34e-12	11.4767	17.8133	0.00319	0.719312	6	838766	++++++	intronic	C11orf65	.	.	.	rs5023001	.
18	ATM	chr11:108465213:G:C	G	C	0.307134	0.048051	0.007424	0.0335	0.062601	6.47257	9.96e-11	10.0017	10.781	0.055898	0.536223	6	838760	++++-+	intronic	C11orf65	.	.	.	rs12226046	.
18	ATM	chr11:108465692:TA:T	TA	T	0.085139	0.074252	0.012728	0.049305	0.099199	5.83376	5.57e-09	8.25445	1.56409	0.667559	0	4	710670	+++?+?	intronic	C11orf65	.	.	.	rs150780746	.
18	ATM	chr11:108466180:C:A	C	A	0.410349	0.065732	0.006938	0.052132	0.079331	9.47354	2.88e-21	20.5405	11.5199	0.041992	0.565969	6	838769	++++++	intronic	C11orf65	.	.	.	rs7943063	.
18	ATM	chr11:108466410:G:C	G	C	0.585216	0.048947	0.006961	0.035303	0.062591	7.03148	2.12e-12	11.6728	19.1262	0.001821	0.738579	6	838610	++++-+	intronic	C11orf65	.	.	.	rs7943607	.
18	ATM	chr11:108469227:A:G	A	G	0.084695	0.076925	0.012076	0.053257	0.100594	6.37032	1.95e-10	9.71044	1.6756	0.795145	0	5	784436	+++++?	intergenic	C11orf65;POGLUT3	dist=1698;dist=2889	.	.	rs59737428	.
18	ATM	chr11:108469489:T:C	T	C	0.564479	0.048846	0.006924	0.035275	0.062417	7.05447	1.8e-12	11.7443	18.5888	0.002292	0.731021	6	838649	++++-+	intergenic	C11orf65;POGLUT3	dist=1960;dist=2627	.	.	rs61913892	.
18	ATM	chr11:108470715:A:G	A	G	0.400083	-0.047835	0.007011	-0.061577	-0.034093	-6.82267	9.27e-12	11.0329	19.4593	0.001578	0.743054	6	838680	--+-+-	intergenic	C11orf65;POGLUT3	dist=3186;dist=1401	.	.	rs11212659	.
18	ATM	chr11:108470827:C:A	C	A	0.406659	0.066836	0.006955	0.053205	0.080467	9.61025	7.72e-22	21.1126	12.5964	0.027469	0.603062	6	838745	++++++	intergenic	C11orf65;POGLUT3	dist=3298;dist=1289	.	.	rs10749917	.
18	ATM	chr11:108471137:C:T	C	T	0.428645	0.064591	0.006899	0.051069	0.078114	9.36211	8.31e-21	20.0802	12.4901	0.028655	0.599684	6	838756	++++++	downstream	POGLUT3	dist=979	.	.	rs7934719	.
18	ATM	chr11:108473309:G:A	G	A	0.084131	0.075452	0.012114	0.051708	0.099196	6.22832	4.86e-10	9.31322	1.82217	0.768424	0	5	784542	+++++?	UTR3	POGLUT3	NM_153705:c.*1518C>T;NM_001363503:c.*1518C>T;NM_001363502:c.*1518C>T	.	.	rs111695956	.
18	ATM	chr11:108473354:G:A	G	A	0.425708	0.065502	0.006901	0.051976	0.079027	9.49216	2.41e-21	20.6179	12.3577	0.030202	0.595395	6	838773	++++++	UTR3	POGLUT3	NM_153705:c.*1473C>T;NM_001363503:c.*1473C>T;NM_001363502:c.*1473C>T	.	.	rs7943203	.
18	ATM	chr11:108474788:G:GA	G	GA	0.428511	0.063417	0.006896	0.049901	0.076933	9.19623	3.94e-20	19.4048	11.7022	0.039104	0.572729	6	838764	++++++	UTR3	POGLUT3	NM_153705:c.*38_*39insT;NM_001363503:c.*38_*39insT;NM_001363502:c.*38_*39insT	.	.	rs11374964	ID=COSV60211582;OCCURENCE=4(central_nervous_system)
18	ATM	chr11:108475376:A:G	A	G	0.411096	0.06318	0.00695	0.049558	0.076801	9.09106	1.04e-19	18.9827	11.6023	0.040663	0.56905	6	838574	++++++	intronic	POGLUT3	.	.	.	rs3824987	.
18	ATM	chr11:108475450:T:C	T	C	0.406425	-0.04762	0.007039	-0.061417	-0.033823	-6.76501	1.38e-11	10.8595	20.2603	0.001117	0.753212	6	826212	--+-+-	intronic	POGLUT3	.	.	.	rs11212661	.
18	ATM	chr11:108475475:T:G	T	G	0.393918	-0.048286	0.007047	-0.062098	-0.034473	-6.85192	7.56e-12	11.1214	20.7174	0.000916	0.758657	6	838264	--+-+-	intronic	POGLUT3	.	.	.	rs11212663	.
18	ATM	chr11:108478799:A:C	A	C	0.408896	0.063867	0.006949	0.050247	0.077487	9.19082	4.14e-20	19.3829	10.6561	0.058642	0.530783	6	838765	++++++	intronic	POGLUT3	.	.	.	rs12419828	.
18	ATM	chr11:108479724:A:T	A	T	0.400838	0.067026	0.006981	0.053343	0.080709	9.60092	8.45e-22	21.0733	11.3498	0.044869	0.559464	6	838772	++++++	intronic	POGLUT3	.	.	.	rs11212666	.
18	ATM	chr11:108481608:G:A	G	A	0.585923	0.047745	0.006974	0.034076	0.061413	6.84635	7.86e-12	11.1045	20.6552	0.000941	0.757931	6	838768	++-+-+	intronic	POGLUT3	.	.	.	rs3901851	ID=COSV60211912;OCCURENCE=1(pancreas)
18	ATM	chr11:108481730:AAAG:A	AAAG	A	0.081237	0.075475	0.012317	0.051334	0.099617	6.1277	9.18e-10	9.03696	2.95796	0.564885	0	5	784523	+++++?	intronic	POGLUT3	.	.	.	rs200503348	.
18	ATM	chr11:108482291:C:A	C	A	0.39125	-0.046323	0.007071	-0.060182	-0.032465	-6.55135	5.9e-11	10.2292	20.4729	0.001018	0.755774	6	838767	--+-+-	intronic	POGLUT3	.	.	.	rs3765632	.
18	ATM	chr11:108483375:C:T	C	T	0.422895	0.064665	0.006915	0.051112	0.078219	9.35136	9.2e-21	20.036	12.4833	0.028733	0.599465	6	838772	++++++	intronic	POGLUT3	.	.	.	rs12223381	.
18	ATM	chr11:108484147:C:G	C	G	0.415349	0.065757	0.006935	0.052165	0.079349	9.48217	2.65e-21	20.5764	10.3687	0.065438	0.517778	6	838772	++++++	intronic	POGLUT3	.	.	.	rs10749918	.
18	ATM	chr11:108484500:G:A	G	A	0.256835	-0.052777	0.007912	-0.068285	-0.037268	-6.67008	2.65e-11	10.5771	20.5194	0.000998	0.756329	6	838765	----+-	intronic	POGLUT3	.	.	.	rs4356187	.
18	ATM	chr11:108485953:T:C	T	C	0.430904	0.06167	0.006912	0.048123	0.075216	8.92267	4.82e-19	18.3168	14.9515	0.010572	0.665586	6	838765	++++++	intronic	POGLUT3	.	.	.	rs10789665	.
18	ATM	chr11:108486410:G:A	G	A	0.021791	0.144857	0.022386	0.100979	0.188734	6.47075	1.01e-10	9.99651	9.98772	0.040635	0.599508	5	784544	+++++?	exonic	POGLUT3	.	nonsynonymous SNV	POGLUT3:NM_001363502:exon3:c.C431T:p.P144L,POGLUT3:NM_001363503:exon3:c.C431T:p.P144L,POGLUT3:NM_153705:exon3:c.C431T:p.P144L	rs74911261	.
18	ATM	chr11:108486725:T:C	T	C	0.310348	0.04313	0.007423	0.028581	0.057679	5.81037	6.4e-09	8.19375	12.8404	0.024921	0.610604	6	838766	++++-+	intronic	POGLUT3	.	.	.	rs11212672	.
18	ATM	chr11:108487020:C:T	C	T	0.396468	-0.044302	0.007039	-0.058099	-0.030505	-6.29339	3.2e-10	9.49419	19.0587	0.001874	0.737653	6	838767	--+-+-	intronic	POGLUT3	.	.	.	rs12801988	.
18	ATM	chr11:108490551:A:G	A	G	0.401451	0.066423	0.006987	0.052729	0.080116	9.50719	2.09e-21	20.6806	11.1703	0.048105	0.552386	6	838751	++++++	intronic	POGLUT3	.	.	.	rs10890848	.
18	ATM	chr11:108490851:G:A	G	A	0.401195	0.066747	0.006987	0.053052	0.080442	9.55295	1.34e-21	20.8718	11.0525	0.05035	0.547612	6	838767	++++++	intronic	POGLUT3	.	.	.	rs11212676	.
18	ATM	chr11:108493028:C:T	C	T	0.590049	0.045188	0.007006	0.031457	0.058919	6.45022	1.15e-10	9.93769	18.207	0.002698	0.72538	6	838155	++-+-+	intronic	POGLUT3	.	.	.	rs10890849	.
18	ATM	chr11:108494455:C:T	C	T	0.400646	0.065921	0.006998	0.052205	0.079637	9.41988	4.81e-21	20.3182	10.6479	0.058825	0.530425	6	838770	++++++	intronic	POGLUT3	.	.	.	rs893279	.
18	ATM	chr11:108495722:A:C	A	C	0.431516	0.061888	0.006923	0.048319	0.075456	8.93974	4.13e-19	18.3837	13.604	0.018331	0.632461	6	838756	++++++	intronic	POGLUT3	.	.	.	rs751343	.
18	ATM	chr11:108496726:A:C	A	C	0.59085	0.047194	0.007017	0.033441	0.060947	6.72571	1.81e-11	10.7421	19.463	0.001575	0.743102	6	838775	++-+-+	intronic	POGLUT3	.	.	.	rs2118309	.
18	ATM	chr11:108536216:G:A	G	A	0.020471	0.130321	0.023135	0.084976	0.175667	5.63298	1.82e-08	7.74097	8.51126	0.074547	0.530034	5	784535	+++++?	intronic	EXPH5	.	.	.	rs117706999	.
19	ATF7IP	chr12:14450159:CT:C	CT	C	0.354906	0.039309	0.007203	0.025191	0.053428	5.45713	4.95e-08	7.30525	2.75744	0.737321	0	6	838736	++++++	intronic	ATF7IP	.	.	.	rs60154460	.
19	ATF7IP	chr12:14451978:G:T	G	T	0.354243	0.040065	0.007206	0.025941	0.054189	5.55983	2.77e-08	7.55814	2.68519	0.748383	0	6	838769	++++++	intronic	ATF7IP	.	.	.	rs11055976	ID=COSV53776461;OCCURENCE=1(pancreas)
19	ATF7IP	chr12:14468783:A:C	A	C	0.360118	0.039248	0.007159	0.025216	0.05328	5.48213	4.3e-08	7.36639	3.04664	0.692795	0	6	838769	++++++	intronic	ATF7IP	.	.	.	rs7298594	.
19	ATF7IP	chr12:14468785:A:G	A	G	0.355031	0.039723	0.007204	0.025603	0.053843	5.514	3.59e-08	7.44473	2.6946	0.746944	0	6	838770	++++++	intronic	ATF7IP	.	.	.	rs7298595	.
19	ATF7IP	chr12:14475511:C:T	C	T	0.360357	0.039441	0.007161	0.025404	0.053477	5.50737	3.73e-08	7.42841	3.2759	0.657533	0	6	838769	++++++	intronic	ATF7IP	.	.	.	rs4492869	.
19	ATF7IP	chr12:14479323:C:T	C	T	0.359978	0.039735	0.007162	0.025698	0.053771	5.54831	2.95e-08	7.52956	3.15452	0.676177	0	6	838770	++++++	intronic	ATF7IP	.	.	.	rs7307092	.
19	ATF7IP	chr12:14494520:A:G	A	G	0.359992	0.039257	0.007165	0.025213	0.0533	5.47896	4.38e-08	7.35862	3.08797	0.686425	0	6	838346	++++++	intronic	ATF7IP	.	.	.	rs11055999	.
20	ITPR2	chr12:26401185:C:T	C	T	0.097361	0.077592	0.011333	0.05538	0.099804	6.8467	7.84e-12	11.1056	10.1527	0.071022	0.507521	6	838733	++++++	intronic	ITPR2	.	.	.	rs61914382	.
20	ITPR2	chr12:26402625:C:T	C	T	0.07691	0.084017	0.012251	0.060005	0.10803	6.85782	7.26e-12	11.1393	11.7196	0.038838	0.573365	6	838776	+++-++	intronic	ITPR2	.	.	.	rs3782291	.
20	ITPR2	chr12:26403242:T:C	T	C	0.077136	0.084094	0.012221	0.060141	0.108046	6.88134	6.15e-12	11.2108	11.5416	0.041638	0.566784	6	838747	+++-++	intronic	ITPR2	.	.	.	rs61914383	.
20	ITPR2	chr12:26407236:G:T	G	T	0.096394	0.078174	0.011373	0.055883	0.100465	6.8736	6.5e-12	11.1872	10.1288	0.071666	0.506359	6	838766	++++++	intronic	ITPR2	.	.	.	rs61914385	.
20	ITPR2	chr12:26413499:A:C	A	C	0.059001	0.113761	0.013913	0.086491	0.141031	8.17638	3.08e-16	15.512	7.26591	0.122486	0.449484	5	784548	+++++?	intronic	ITPR2	.	.	.	rs1021797	.
20	ITPR2	chr12:26417892:A:C	A	C	0.067394	0.113083	0.013308	0.086999	0.139168	8.49722	2.05e-17	16.6886	6.26536	0.180188	0.361569	5	784523	+++++?	intronic	ITPR2	.	.	.	rs2880783	.
20	ITPR2	chr12:26417900:T:A	T	A	0.067398	0.11303	0.013308	0.086947	0.139114	8.49344	2.12e-17	16.6744	6.24902	0.181307	0.3599	5	784527	+++++?	intronic	ITPR2	.	.	.	rs2344157	.
20	ITPR2	chr12:26419690:A:C	A	C	0.064798	0.114324	0.013247	0.088359	0.140289	8.62997	6.48e-18	17.1883	6.95926	0.223688	0.281533	6	838751	++++++	intronic	ITPR2	.	.	.	rs78324748	.
20	ITPR2	chr12:26420706:G:A	G	A	0.083911	0.098461	0.012654	0.073659	0.123263	7.78102	7.54e-15	14.1229	13.1299	0.010658	0.695352	5	784348	+++++?	intronic	ITPR2	.	.	.	rs12303360	.
20	ITPR2	chr12:26422298:GAAT:G	GAAT	G	0.071293	0.10954	0.012868	0.084319	0.134761	8.5127	1.79e-17	16.7464	7.85208	0.164579	0.363226	6	838024	++++++	intronic	ITPR2	.	.	.	rs143848555	.
20	ITPR2	chr12:26424681:C:A	C	A	0.083338	0.095647	0.012467	0.071211	0.120083	7.67185	1.77e-14	13.7511	13.4067	0.019851	0.627053	6	837030	++++++	intronic	ITPR2	.	.	.	rs7307559	.
20	ITPR2	chr12:26430721:T:G	T	G	0.086047	0.097367	0.012564	0.072742	0.121991	7.74992	9.63e-15	14.0164	12.0644	0.016879	0.668445	5	784552	+++++?	intronic	ITPR2	.	.	.	rs11048516	.
20	ITPR2	chr12:26433896:A:G	A	G	0.065779	0.118711	0.013739	0.091783	0.14564	8.64045	5.92e-18	17.228	5.00705	0.286575	0.201127	5	765888	+++?++	intronic	ITPR2	.	.	.	rs61914392	.
20	ITPR2	chr12:26435050:ATTC:A	ATTC	A	0.067848	0.111051	0.013059	0.085455	0.136646	8.50384	1.94e-17	16.7133	7.05434	0.21663	0.291217	6	838767	++++++	intronic	ITPR2	.	.	.	rs149752564	.
20	ITPR2	chr12:26436793:A:G	A	G	0.068068	0.111508	0.013042	0.085945	0.137071	8.54974	1.3e-17	16.8853	6.49544	0.260948	0.230229	6	838772	++++++	intronic	ITPR2	.	.	.	rs16930704	.
20	ITPR2	chr12:26436837:G:A	G	A	0.065236	0.114955	0.013208	0.089067	0.140843	8.70326	3.41e-18	17.4674	5.91396	0.314682	0.154542	6	838767	++++++	intronic	ITPR2	.	.	.	rs16930705	.
20	ITPR2	chr12:26437841:G:A	G	A	0.065209	0.115497	0.013209	0.089606	0.141387	8.74354	2.39e-18	17.6218	5.88556	0.317514	0.150463	6	838753	++++++	intronic	ITPR2	.	.	.	rs61914393	.
20	ITPR2	chr12:26443055:A:G	A	G	0.767494	-0.056089	0.009191	-0.074103	-0.038075	-6.10273	1.07e-09	8.96904	10.8281	0.028565	0.630592	5	784528	-----?	intronic	ITPR2	.	.	.	rs7974048	.
20	ITPR2	chr12:26457162:C:G	C	G	0.048281	0.091262	0.015487	0.060908	0.121617	5.8928	3.9e-09	8.40868	5.41293	0.247489	0.261029	5	784539	+++++?	intronic	ITPR2	.	.	.	rs61914406	.
21	ATP8B4	chr15:50061080:T:G	T	G	0.224124	0.046863	0.008099	0.03099	0.062736	5.78661	7.37e-09	8.13234	8.46706	0.132304	0.409477	6	838761	+++-++	intronic	ATP8B4	.	.	.	rs12903325	.
21	ATP8B4	chr15:50065546:G:T	G	T	0.220077	0.048666	0.008144	0.032705	0.064628	5.97605	2.35e-09	8.62868	6.65626	0.247486	0.248827	6	838740	+++-++	intronic	ATP8B4	.	.	.	rs7172615	.
21	ATP8B4	chr15:50067027:T:C	T	C	0.221858	0.048101	0.008119	0.032189	0.064014	5.92482	3.21e-09	8.49295	6.34331	0.274232	0.211768	6	838753	+++-++	intronic	ATP8B4	.	.	.	rs12050709	.
21	ATP8B4	chr15:50071386:G:A	G	A	0.186842	0.051466	0.008575	0.034658	0.068274	6.0016	2.01e-09	8.69677	3.71328	0.591389	0	6	838771	++++++	intronic	ATP8B4	.	.	.	rs36102158	.
21	ATP8B4	chr15:50072644:T:C	T	C	0.392462	0.040294	0.006976	0.026621	0.053968	5.77582	7.86e-09	8.10454	10.4212	0.064144	0.520207	6	838637	++++++	intronic	ATP8B4	.	.	.	rs7162172	.
21	ATP8B4	chr15:50073451:T:A	T	A	0.223519	0.047555	0.008086	0.031705	0.063404	5.88085	4.19e-09	8.37734	6.79399	0.236418	0.264056	6	838764	+++-++	intronic	ATP8B4	.	.	.	rs113119217	ID=COSV52709258;OCCURENCE=1(prostate)
21	ATP8B4	chr15:50073919:T:TA	T	TA	0.223414	0.047415	0.00809	0.031557	0.063272	5.8606	4.74e-09	8.32438	6.73398	0.241188	0.257497	6	838768	+++-++	intronic	ATP8B4	.	.	.	rs11412296	ID=COSV104371696;OCCURENCE=1(meninges)
21	ATP8B4	chr15:50076231:C:T	C	T	0.244674	0.045429	0.007874	0.029996	0.060862	5.76959	8.16e-09	8.08849	5.59587	0.347548	0.106484	6	838765	+++-++	intronic	ATP8B4	.	.	.	rs28369108	.
21	ATP8B4	chr15:50077019:C:A	C	A	0.244251	0.044945	0.007858	0.029544	0.060347	5.71969	1.09e-08	7.96064	6.14623	0.292249	0.186493	6	838767	+++-++	intronic	ATP8B4	.	.	.	rs12902530	.
21	ATP8B4	chr15:50077178:A:G	A	G	0.219251	0.0467	0.00813	0.030766	0.062634	5.74435	9.47e-09	8.0237	7.31458	0.198276	0.316434	6	838753	+++-++	intronic	ATP8B4	.	.	.	rs41362650	.
21	ATP8B4	chr15:50083451:GA:G	GA	G	0.217718	0.047488	0.008147	0.03152	0.063456	5.82898	5.73e-09	8.24203	6.75065	0.239855	0.259331	6	838114	+++-++	intronic	ATP8B4	.	.	.	rs71124318	.
21	ATP8B4	chr15:50089272:A:T	A	T	0.21716	0.046868	0.008153	0.030888	0.062849	5.74852	9.24e-09	8.03438	6.4475	0.265076	0.224506	6	838773	+++-++	intronic	ATP8B4	.	.	.	rs145723797	.
21	ATP8B4	chr15:50095481:C:T	C	T	0.217666	0.046391	0.008151	0.030414	0.062367	5.69127	1.29e-08	7.88829	6.5064	0.260012	0.231526	6	838766	+++-++	intronic	ATP8B4	.	.	.	rs12909131	.
21	ATP8B4	chr15:50096143:T:G	T	G	0.227607	0.044334	0.008033	0.02859	0.060079	5.51917	3.49e-08	7.45748	9.65231	0.085708	0.481989	6	838732	+++-++	intronic	ATP8B4	.	.	.	rs68191015	.
21	ATP8B4	chr15:50096724:A:G	A	G	0.226994	0.04447	0.008042	0.028709	0.060232	5.52996	3.28e-08	7.48413	9.36422	0.095389	0.466052	6	838765	+++-++	intronic	ATP8B4	.	.	.	rs10519257	.
21	ATP8B4	chr15:50103619:G:A	G	A	0.216181	0.046279	0.008174	0.030257	0.062301	5.66144	1.54e-08	7.81272	6.23158	0.284333	0.197635	6	838769	+++-++	intronic	ATP8B4	.	.	.	rs12905011	.
21	ATP8B4	chr15:50142874:A:G	A	G	0.197829	0.048872	0.008407	0.032394	0.065349	5.81328	6.29e-09	8.20131	8.18302	0.146433	0.388979	6	838762	+++-++	intergenic	ATP8B4;SLC27A2	dist=23652;dist=39322	.	.	rs35507379	.
21	ATP8B4	chr15:50209707:G:A	G	A	0.331529	0.043428	0.007296	0.029129	0.057728	5.95277	2.71e-09	8.56685	2.78076	0.733741	0	6	838766	++++++	intronic	SLC27A2	.	.	.	rs4774558	.
21	ATP8B4	chr15:50213841:C:T	C	T	0.335634	0.041077	0.007265	0.026838	0.055316	5.65425	1.6e-08	7.79457	2.7654	0.736099	0	6	838756	++++++	intronic	SLC27A2	.	.	.	rs12909764	.
21	ATP8B4	chr15:50214490:A:G	A	G	0.32913	0.040533	0.00734	0.026148	0.054919	5.52255	3.42e-08	7.46584	3.34529	0.646915	0	6	838716	++++++	intronic	SLC27A2	.	.	.	rs12914727	.
21	ATP8B4	chr15:50217394:C:T	C	T	0.323743	0.041463	0.00736	0.027037	0.055889	5.63324	1.81e-08	7.74164	3.5653	0.613531	0	6	838767	++++++	intronic	SLC27A2	.	.	.	rs12913823	.
21	ATP8B4	chr15:50218089:G:A	G	A	0.326985	0.041914	0.007383	0.027444	0.056383	5.67742	1.4e-08	7.85316	3.18794	0.671037	0	6	829217	++++++	intronic	SLC27A2	.	.	.	rs71469686	.
21	ATP8B4	chr15:50235004:AG:A	AG	A	0.167731	0.063334	0.008965	0.045764	0.080905	7.06502	1.67e-12	11.7773	2.4267	0.787491	0	6	838758	++++++	intronic	SLC27A2	.	.	.	rs35119987	.
21	ATP8B4	chr15:50280404:A:G	A	G	0.144468	0.052601	0.009547	0.033888	0.071313	5.50958	3.68e-08	7.43384	6.62674	0.249912	0.245481	6	838756	+++-++	intronic	GABPB1	.	.	.	rs12910368	.
21	ATP8B4	chr15:50281491:G:A	G	A	0.376907	0.043493	0.007464	0.028864	0.058122	5.82712	5.79e-09	8.2372	3.82917	0.574265	0	6	838756	++++++	intronic	GABPB1	.	.	.	rs7180278	.
22	NAA38	chr17:7877391:G:T	G	T	0.14499	-0.060958	0.010795	-0.082116	-0.0398	-5.64683	1.68e-08	7.77586	2.15685	0.540498	0	4	710955	---?-?	intronic	NAA38	.	.	.	rs7223364	.
22	NAA38	chr17:7877701:T:C	T	C	0.093964	-0.066963	0.012051	-0.090582	-0.043343	-5.55676	2.81e-08	7.55052	9.09086	0.058868	0.559998	5	784550	-----?	intronic	NAA38	.	.	.	rs74439044	.
23	MSI2	chr17:57335202:A:G	A	G	0.038491	-0.117853	0.019437	-0.155949	-0.079757	-6.06338	1.37e-09	8.86259	4.72025	0.317224	0.152588	5	763738	---?--	intronic	MSI2	.	.	.	rs553686768	.
23	MSI2	chr17:57335204:T:G	T	G	0.039678	-0.118973	0.01945	-0.157095	-0.080852	-6.11699	9.82e-10	9.0078	4.55341	0.336262	0.121537	5	741105	---?--	intronic	MSI2	.	.	.	rs578259785	.
23	MSI2	chr17:57335205:A:G	A	G	0.038434	-0.118468	0.019426	-0.156543	-0.080393	-6.09845	1.1e-09	8.95744	4.62071	0.328473	0.134333	5	765271	---?--	intronic	MSI2	.	.	.	rs545613802	.
23	MSI2	chr17:57344074:A:C	A	C	0.049504	-0.105217	0.016892	-0.138325	-0.072109	-6.22879	4.85e-10	9.31454	4.40757	0.492344	0	6	838771	------	intronic	MSI2	.	.	.	rs60384564	.
23	MSI2	chr17:57344653:T:C	T	C	0.036519	-0.128394	0.018784	-0.16521	-0.091578	-6.83544	8.48e-12	11.0715	3.48598	0.625511	0	6	838772	------	intronic	MSI2	.	.	.	rs59902559	.
23	MSI2	chr17:57345895:G:A	G	A	0.034927	-0.138106	0.019315	-0.175964	-0.100249	-7.15018	9.02e-13	12.0448	3.92634	0.560069	0	6	838652	------	intronic	MSI2	.	.	.	rs79979740	.
23	MSI2	chr17:57371711:C:T	C	T	0.036413	-0.154463	0.018969	-0.191642	-0.117285	-8.1431	4.05e-16	15.3925	6.7856	0.23708	0.263145	6	838742	------	intronic	MSI2	.	.	.	rs78310935	.
23	MSI2	chr17:57372795:T:G	T	G	0.036163	-0.154237	0.018993	-0.191463	-0.11701	-8.1207	4.87e-16	15.3123	7.58653	0.180543	0.340937	6	838768	------	intronic	MSI2	.	.	.	rs17834098	.
23	MSI2	chr17:57374515:G:A	G	A	0.037642	-0.145185	0.018578	-0.181598	-0.108771	-7.81471	5.77e-15	14.2386	8.34449	0.138244	0.400802	6	838755	------	intronic	MSI2	.	.	.	rs80341013	.
23	MSI2	chr17:57375765:T:G	T	G	0.042873	-0.14567	0.017532	-0.180033	-0.111307	-8.30875	1.02e-16	15.9921	7.55286	0.182661	0.337999	6	838754	------	intronic	MSI2	.	.	.	rs73991808	.
23	MSI2	chr17:57376375:G:C	G	C	0.043014	-0.147234	0.018466	-0.183428	-0.111041	-7.9733	1.62e-15	14.7901	6.67963	0.153818	0.401164	5	765894	---?--	intronic	MSI2	.	.	.	rs56170762	.
23	MSI2	chr17:57385975:G:A	G	A	0.043761	-0.146623	0.017362	-0.180653	-0.112594	-8.44513	3.2e-17	16.4945	9.64222	0.086031	0.481447	6	838766	----+-	intronic	MSI2	.	.	.	rs118121072	.
23	MSI2	chr17:57385977:T:TG	T	TG	0.044623	-0.149441	0.018149	-0.185013	-0.113869	-8.23415	1.9e-16	15.7206	9.46658	0.050438	0.577461	5	765866	---?+-	intronic	MSI2	.	.	.	rs199691861	.
23	MSI2	chr17:57385980:C:T	C	T	0.043765	-0.146802	0.017366	-0.180839	-0.112764	-8.4534	2.98e-17	16.5252	9.58632	0.087842	0.478423	6	838766	----+-	intronic	MSI2	.	.	.	rs188761458	.
23	MSI2	chr17:57386376:A:T	A	T	0.140584	-0.059962	0.009984	-0.079531	-0.040393	-6.00574	1.96e-09	8.70785	6.34568	0.174777	0.36965	5	784547	-----?	intronic	MSI2	.	.	.	rs35290036	.
23	MSI2	chr17:57386496:C:T	C	T	0.043778	-0.14613	0.017359	-0.180153	-0.112107	-8.41822	4.03e-17	16.3948	9.58953	0.087737	0.478598	6	838767	----+-	intronic	MSI2	.	.	.	rs80093687	.
23	MSI2	chr17:57387585:C:T	C	T	0.039411	-0.148501	0.01829	-0.18435	-0.112653	-8.11917	4.93e-16	15.3069	10.5166	0.061852	0.524562	6	838776	----+-	intronic	MSI2	.	.	.	rs117945191	.
23	MSI2	chr17:57388410:C:T	C	T	0.042455	-0.152263	0.017577	-0.186715	-0.117811	-8.66244	4.88e-18	17.3116	8.97701	0.109985	0.443021	6	838771	------	intronic	MSI2	.	.	.	rs17834140	.
23	MSI2	chr17:57388934:G:A	G	A	0.039437	-0.146446	0.018296	-0.182306	-0.110586	-8.00434	1.26e-15	14.8993	10.8159	0.055154	0.537719	6	838626	----+-	intronic	MSI2	.	.	.	rs116853700	.
23	MSI2	chr17:57389065:G:A	G	A	0.042642	-0.150436	0.017581	-0.184894	-0.115978	-8.55689	1.22e-17	16.9122	8.40103	0.135475	0.404835	6	834586	------	intronic	MSI2	.	.	.	rs150497606	.
23	MSI2	chr17:57398112:G:A	G	A	0.032988	-0.121067	0.019475	-0.159239	-0.082895	-6.21641	5.24e-10	9.28031	3.1781	0.672549	0	6	838778	------	intronic	MSI2	.	.	.	rs117218142	.
24	SETBP1	chr18:44424562:A:G	A	G	0.333769	0.049371	0.007329	0.035007	0.063735	6.73673	1.68e-11	10.775	1.28186	0.864446	0	5	784541	+++++?	ncRNA_intronic	LINC01478	.	.	.	rs9945184	.
24	SETBP1	chr18:44431043:G:C	G	C	0.333788	0.049403	0.007327	0.035042	0.063764	6.74247	1.61e-11	10.7921	1.0929	0.895397	0	5	784504	+++++?	ncRNA_intronic	LINC01478	.	.	.	rs9957388	.
24	SETBP1	chr18:44458414:A:C	A	C	0.331381	0.050542	0.00732	0.036194	0.064889	6.9044	5.23e-12	11.2811	1.56592	0.814904	0	5	784494	+++++?	ncRNA_intronic	LINC01478	.	.	.	rs73479527	.
24	SETBP1	chr18:44463611:T:C	T	C	0.297238	0.041099	0.00753	0.02634	0.055859	5.45777	4.93e-08	7.3068	1.76118	0.779576	0	5	784484	+++++?	ncRNA_intronic	LINC01478	.	.	.	rs9953423	.
24	SETBP1	chr18:44464997:A:C	A	C	0.334836	0.050677	0.007308	0.036354	0.065001	6.93446	4.24e-12	11.3731	1.59101	0.810407	0	5	784524	+++++?	ncRNA_intronic	LINC01478	.	.	.	rs7230479	.
24	SETBP1	chr18:44471300:A:C	A	C	0.335083	0.051048	0.007306	0.036728	0.065368	6.98695	2.92e-12	11.5348	1.67698	0.794896	0	5	784548	+++++?	ncRNA_intronic	LINC01478	.	.	.	rs9949616	.
24	SETBP1	chr18:44473651:C:T	C	T	0.292374	0.042703	0.007558	0.027889	0.057516	5.65009	1.64e-08	7.78408	2.04888	0.726769	0	5	784542	+++++?	ncRNA_intronic	LINC01478	.	.	.	rs12606348	.
24	SETBP1	chr18:44474346:A:G	A	G	0.334927	0.051289	0.007307	0.036968	0.06561	7.01943	2.32e-12	11.6353	1.75986	0.779817	0	5	784550	+++++?	ncRNA_intronic	LINC01478	.	.	.	rs10853521	.
24	SETBP1	chr18:44474924:T:TC	T	TC	0.33667	0.050613	0.007303	0.0363	0.064926	6.9308	4.35e-12	11.3619	1.91008	0.752294	0	5	784545	+++++?	ncRNA_intronic	LINC01478	.	.	.	rs35882849	.
24	SETBP1	chr18:44491016:A:T	A	T	0.152803	0.063709	0.009459	0.045169	0.082249	6.73509	1.7e-11	10.7701	10.1027	0.072378	0.505081	6	838733	+++++-	ncRNA_intronic	LINC01478	.	.	.	rs16978028	.
24	SETBP1	chr18:44491062:A:G	A	G	0.152805	0.063747	0.009459	0.045207	0.082287	6.73912	1.65e-11	10.7821	10.0928	0.072649	0.504595	6	838737	+++++-	ncRNA_intronic	LINC01478	.	.	.	rs28481848	.
24	SETBP1	chr18:44491260:C:T	C	T	0.329209	0.049669	0.007331	0.035302	0.064037	6.77571	1.28e-11	10.8915	2.24578	0.690658	0	5	784531	+++++?	ncRNA_intronic	LINC01478	.	.	.	rs11082394	.
24	SETBP1	chr18:44491509:T:C	T	C	0.329133	0.049538	0.007331	0.035169	0.063907	6.75713	1.46e-11	10.8359	2.29403	0.681856	0	5	784531	+++++?	ncRNA_intronic	LINC01478	.	.	.	rs9946640	.
24	SETBP1	chr18:44491625:C:T	C	T	0.327113	0.051711	0.007335	0.037335	0.066087	7.05017	1.86e-12	11.7309	2.02846	0.730525	0	5	784538	+++++?	ncRNA_intronic	LINC01478	.	.	.	rs9957585	.
24	SETBP1	chr18:44491709:AT:A	AT	A	0.327236	0.051838	0.007336	0.03746	0.066216	7.06652	1.65e-12	11.782	2.0492	0.72671	0	5	784386	+++++?	ncRNA_intronic	LINC01478	.	.	.	rs56900173	.
24	SETBP1	chr18:44492396:G:A	G	A	0.329894	0.050926	0.007324	0.03657	0.065282	6.95295	3.72e-12	11.4299	2.27237	0.685804	0	5	784546	+++++?	ncRNA_intronic	LINC01478	.	.	.	rs60156262	.
24	SETBP1	chr18:44493340:G:T	G	T	0.328853	0.049876	0.007331	0.035507	0.064246	6.80329	1.06e-11	10.9745	2.31396	0.678228	0	5	784536	+++++?	ncRNA_intronic	LINC01478	.	.	.	rs1397985	.
24	SETBP1	chr18:44494557:G:A	G	A	0.329348	0.051223	0.007326	0.036863	0.065582	6.99161	2.82e-12	11.5492	2.31402	0.678218	0	5	784544	+++++?	ncRNA_intronic	LINC01478	.	.	.	rs7245273	.
24	SETBP1	chr18:44498081:C:A	C	A	0.329577	0.049174	0.007327	0.034812	0.063536	6.71087	2e-11	10.698	2.07932	0.721172	0	5	784537	+++++?	ncRNA_intronic	LINC01478	.	.	.	rs9956825	.
24	SETBP1	chr18:44500647:G:A	G	A	0.27705	0.045847	0.007585	0.03098	0.060714	6.04433	1.54e-09	8.81129	4.29723	0.507462	0	6	838768	+++++-	ncRNA_intronic	LINC01478	.	.	.	rs9964157	.
24	SETBP1	chr18:44500848:G:C	G	C	0.333086	0.0506	0.007311	0.036271	0.064929	6.92148	4.64e-12	11.3334	1.6701	0.796142	0	5	784546	+++++?	ncRNA_intronic	LINC01478	.	.	.	rs9964333	.
24	SETBP1	chr18:44501718:G:C	G	C	0.332213	0.049231	0.007319	0.034886	0.063575	6.72654	1.8e-11	10.7446	1.65058	0.799674	0	5	784548	+++++?	ncRNA_intronic	LINC01478	.	.	.	rs954793	.
24	SETBP1	chr18:44501960:G:A	G	A	0.157354	0.065668	0.009552	0.046945	0.084391	6.87448	6.46e-12	11.1899	7.49324	0.112008	0.466185	5	784491	+++++?	ncRNA_intronic	LINC01478	.	.	.	rs954794	.
24	SETBP1	chr18:44502115:G:A	G	A	0.157771	0.065547	0.009544	0.046841	0.084252	6.8681	6.75e-12	11.1705	7.66589	0.104613	0.478208	5	784526	+++++?	ncRNA_intronic	LINC01478	.	.	.	rs28408529	.
24	SETBP1	chr18:44503177:T:C	T	C	0.152852	0.065609	0.009622	0.046749	0.084468	6.81847	9.55e-12	11.0202	7.07781	0.131833	0.434853	5	784548	+++++?	ncRNA_intronic	LINC01478	.	.	.	rs9945170	.
24	SETBP1	chr18:44503274:G:T	G	T	0.140385	0.055467	0.009839	0.036181	0.074752	5.63722	1.77e-08	7.75164	8.38903	0.136059	0.403983	6	838736	+++++-	ncRNA_intronic	LINC01478	.	.	.	rs9956189	.
24	SETBP1	chr18:44504736:G:A	G	A	0.152964	0.065469	0.009618	0.046617	0.084321	6.80656	1.04e-11	10.9843	7.03892	0.133846	0.431731	5	784395	+++++?	ncRNA_intronic	LINC01478	.	.	.	rs59968735	.
24	SETBP1	chr18:44505045:C:A	C	A	0.15302	0.065463	0.009613	0.046622	0.084303	6.81016	1.01e-11	10.9952	7.03895	0.133844	0.431734	5	784547	+++++?	ncRNA_intronic	LINC01478	.	.	.	rs16978041	.
24	SETBP1	chr18:44505791:G:A	G	A	0.334053	0.050654	0.007307	0.036332	0.064977	6.93187	4.31e-12	11.3652	1.79792	0.772862	0	5	784535	+++++?	ncRNA_intronic	LINC01478	.	.	.	rs16978042	.
24	SETBP1	chr18:44506937:G:T	G	T	0.152909	0.065616	0.009622	0.046758	0.084474	6.81965	9.47e-12	11.0238	7.16771	0.127287	0.441942	5	784548	+++++?	ncRNA_intronic	LINC01478	.	.	.	rs9945931	.
24	SETBP1	chr18:44507017:A:G	A	G	0.338525	0.050188	0.007295	0.035889	0.064486	6.87957	6.23e-12	11.2054	1.67119	0.795944	0	5	784543	+++++?	ncRNA_intronic	LINC01478	.	.	.	rs8084507	.
24	SETBP1	chr18:44507144:G:A	G	A	0.152779	0.065537	0.009623	0.046676	0.084397	6.81072	1.01e-11	10.9968	7.01371	0.135166	0.429688	5	784529	+++++?	ncRNA_intronic	LINC01478	.	.	.	rs9946142	.
24	SETBP1	chr18:44508457:G:A	G	A	0.332035	0.048936	0.007321	0.034587	0.063285	6.68434	2.4e-11	10.6192	1.68984	0.792562	0	5	784545	+++++?	ncRNA_intronic	LINC01478	.	.	.	rs9949727	.
24	SETBP1	chr18:44509778:G:GT	G	GT	0.179802	0.051052	0.008887	0.033634	0.068469	5.74486	9.44e-09	8.025	4.15689	0.527056	0	6	827017	+++++-	ncRNA_intronic	LINC01478	.	.	.	rs5824543	.
24	SETBP1	chr18:44510702:C:T	C	T	0.829094	-0.066027	0.009327	-0.084307	-0.047746	-7.07912	1.51e-12	11.8213	9.68921	0.046001	0.58717	5	784545	-----?	ncRNA_intronic	LINC01478	.	.	.	rs2048485	.
24	SETBP1	chr18:44511070:A:G	A	G	0.650394	-0.048919	0.007278	-0.063183	-0.034655	-6.72191	1.86e-11	10.7308	1.59857	0.809049	0	5	784543	-----?	ncRNA_intronic	LINC01478	.	.	.	rs4321282	.
24	SETBP1	chr18:44512953:C:T	C	T	0.824088	-0.065236	0.009321	-0.083505	-0.046966	-6.9986	2.69e-12	11.5708	9.84181	0.043178	0.593571	5	784549	-----?	ncRNA_intronic	LINC01478	.	.	.	rs1858350	.
24	SETBP1	chr18:44513934:GA:G	GA	G	0.646454	-0.049188	0.007274	-0.063446	-0.03493	-6.76175	1.41e-11	10.8497	1.43329	0.838389	0	5	784530	-----?	ncRNA_intronic	LINC01478	.	.	.	rs34085163	.
24	SETBP1	chr18:44514546:C:T	C	T	0.650577	-0.049016	0.007277	-0.063279	-0.034753	-6.7357	1.69e-11	10.7719	1.71944	0.787184	0	5	784532	-----?	ncRNA_intronic	LINC01478	.	.	.	rs1877312	.
24	SETBP1	chr18:44514720:C:T	C	T	0.823315	-0.06655	0.0093	-0.084779	-0.048322	-7.15563	8.67e-13	12.062	9.97554	0.040842	0.599019	5	784519	-----?	ncRNA_intronic	LINC01478	.	.	.	rs1877311	.
24	SETBP1	chr18:44515775:A:C	A	C	0.650261	-0.048167	0.007303	-0.062481	-0.033852	-6.5953	4.39e-11	10.3573	0.809847	0.937123	0	5	784514	-----?	ncRNA_intronic	LINC01478	.	.	.	rs11662162	.
24	SETBP1	chr18:44517910:C:T	C	T	0.823967	-0.064607	0.009324	-0.082882	-0.046332	-6.92908	4.4e-12	11.3566	9.93041	0.041616	0.597197	5	784531	-----?	ncRNA_intronic	LINC01478	.	.	.	rs2884885	.
24	SETBP1	chr18:44518977:T:G	T	G	0.649557	-0.047906	0.007295	-0.062204	-0.033609	-6.56739	5.3e-11	10.2759	1.6809	0.794184	0	5	784536	-----?	ncRNA_intronic	LINC01478	.	.	.	rs8083820	.
24	SETBP1	chr18:44523903:G:A	G	A	0.105359	0.064271	0.011149	0.042419	0.086124	5.76461	8.4e-09	8.07568	2.13937	0.710143	0	5	784548	+++++?	ncRNA_intronic	LINC01478	.	.	.	rs17779378	.
24	SETBP1	chr18:44527338:T:G	T	G	0.831939	-0.068991	0.009405	-0.087425	-0.050556	-7.33517	2.31e-13	12.6365	8.33312	0.08011	0.519988	5	784546	-----?	ncRNA_intronic	LINC01478	.	.	.	rs1858347	.
24	SETBP1	chr18:44527882:C:T	C	T	0.655405	-0.050492	0.007304	-0.064807	-0.036176	-6.91313	4.92e-12	11.3078	1.39761	0.84461	0	5	783910	-----?	ncRNA_intronic	LINC01478	.	.	.	rs6507577	.
24	SETBP1	chr18:44528537:T:C	T	C	0.105347	0.064899	0.011153	0.043039	0.086759	5.81891	6.08e-09	8.21588	2.02495	0.731169	0	5	784537	+++++?	ncRNA_intronic	LINC01478	.	.	.	rs12604437	.
24	SETBP1	chr18:44529265:G:C	G	C	0.102997	0.066171	0.011191	0.044237	0.088105	5.91289	3.46e-09	8.4615	2.18044	0.702612	0	5	784551	+++++?	ncRNA_intronic	LINC01478	.	.	.	rs113945981	.
24	SETBP1	chr18:44530124:G:A	G	A	0.812279	-0.064027	0.008824	-0.081321	-0.046732	-7.25624	4.15e-13	12.3823	14.9159	0.010728	0.664787	6	838778	-----+	ncRNA_intronic	LINC01478	.	.	.	rs11082399	.
24	SETBP1	chr18:44530509:T:C	T	C	0.120069	0.069477	0.01047	0.048955	0.089998	6.63565	3.35e-11	10.4756	2.92683	0.570144	0	5	784537	+++++?	ncRNA_intronic	LINC01478	.	.	.	rs17706939	.
24	SETBP1	chr18:44533305:G:T	G	T	0.651459	-0.04983	0.007281	-0.064101	-0.035559	-6.84358	8.01e-12	11.0961	2.05791	0.725108	0	5	784552	-----?	ncRNA_intronic	LINC01601	.	.	.	rs8093196	.
24	SETBP1	chr18:44536460:T:A	T	A	0.122742	0.066857	0.010353	0.046564	0.08715	6.45746	1.1e-10	9.95842	2.82766	0.587068	0	5	784541	+++++?	ncRNA_intronic	LINC01601	.	.	.	rs17707104	.
24	SETBP1	chr18:44537425:CA:C	CA	C	0.12125	0.067089	0.010435	0.046635	0.087542	6.42892	1.33e-10	9.87685	2.93599	0.568594	0	5	784235	+++++?	ncRNA_intronic	LINC01601	.	.	.	rs144530142	.
24	SETBP1	chr18:44537720:T:C	T	C	0.813759	-0.062804	0.008853	-0.080156	-0.045452	-7.09403	1.36e-12	11.868	14.0909	0.015042	0.645162	6	838768	-----+	ncRNA_intronic	LINC01601	.	.	.	rs2063501	.
24	SETBP1	chr18:44537809:T:G	T	G	0.649063	-0.048531	0.00729	-0.06282	-0.034242	-6.65693	2.9e-11	10.5382	1.98774	0.738015	0	5	784529	-----?	ncRNA_intronic	LINC01601	.	.	.	rs2063502	.
24	SETBP1	chr18:44539359:T:C	T	C	0.754027	-0.061284	0.008116	-0.07719	-0.045377	-7.5514	4.5e-14	13.3468	10.2111	0.037017	0.608271	5	784527	-----?	ncRNA_intronic	LINC01601	.	.	.	rs1511762	.
24	SETBP1	chr18:44541023:C:G	C	G	0.15251	0.079787	0.009413	0.061339	0.098236	8.47669	2.44e-17	16.6119	1.83771	0.765576	0	5	784498	+++++?	ncRNA_intronic	LINC01601	.	.	.	rs58050591	.
24	SETBP1	chr18:44542508:A:C	A	C	0.44591	-0.04196	0.007016	-0.055711	-0.028208	-5.98048	2.29e-09	8.64046	1.73915	0.783594	0	5	784474	-----?	ncRNA_intronic	LINC01601	.	.	.	rs8093990	.
24	SETBP1	chr18:44546856:CA:C	CA	C	0.153496	0.079509	0.009391	0.061103	0.097915	8.46662	2.66e-17	16.5744	1.95366	0.744283	0	5	784312	+++++?	ncRNA_intronic	LINC01601	.	.	.	rs149488535	.
24	SETBP1	chr18:44547025:G:T	G	T	0.153364	0.0793	0.009393	0.060889	0.09771	8.44238	3.28e-17	16.4843	1.98704	0.738143	0	5	784499	+++++?	ncRNA_intronic	LINC01601	.	.	.	rs12454100	.
24	SETBP1	chr18:44551977:G:C	G	C	0.381854	-0.041853	0.00722	-0.056005	-0.027701	-5.79661	6.95e-09	8.15816	3.13665	0.535223	0	5	784539	-----?	ncRNA_intronic	LINC01601	.	.	.	rs7244754	.
24	SETBP1	chr18:44554482:A:G	A	G	0.379923	-0.042834	0.007219	-0.056983	-0.028685	-5.93375	3.04e-09	8.51652	3.88029	0.42245	0	5	784524	-----?	downstream	LINC01601	dist=579	.	.	rs1983249	.
24	SETBP1	chr18:44554732:T:C	T	C	0.377993	-0.042328	0.007221	-0.056481	-0.028175	-5.86187	4.7e-09	8.32769	3.70621	0.447223	0	5	784513	-----?	downstream	LINC01601	dist=829	.	.	rs8093631	.
24	SETBP1	chr18:44555289:C:T	C	T	0.149981	0.082535	0.009469	0.063975	0.101095	8.71611	3.04e-18	17.5165	2.07303	0.722328	0	5	784537	+++++?	intergenic	LINC01601;SETBP1	dist=1386;dist=124784	.	.	rs16978089	.
24	SETBP1	chr18:44558619:A:G	A	G	0.145834	0.082944	0.00957	0.064185	0.101702	8.66662	4.7e-18	17.3275	2.91847	0.57156	0	5	784529	+++++?	intergenic	LINC01601;SETBP1	dist=4716;dist=121454	.	.	rs17707466	.
24	SETBP1	chr18:44561990:T:C	T	C	0.396198	-0.044643	0.00717	-0.058697	-0.030589	-6.22604	4.93e-10	9.30692	3.97712	0.409112	0	5	784434	-----?	intergenic	LINC01601;SETBP1	dist=8087;dist=118083	.	.	rs12959367	.
24	SETBP1	chr18:44563002:A:T	A	T	0.153527	0.08187	0.009385	0.063475	0.100265	8.72313	2.86e-18	17.5435	2.79824	0.592137	0	5	784535	+++++?	intergenic	LINC01601;SETBP1	dist=9099;dist=117071	.	.	rs60506413	.
24	SETBP1	chr18:44566494:C:T	C	T	0.151312	0.082433	0.009434	0.063942	0.100924	8.73781	2.51e-18	17.5998	2.09114	0.719001	0	5	784543	+++++?	intergenic	LINC01601;SETBP1	dist=12591;dist=113579	.	.	rs16978097	.
24	SETBP1	chr18:44567627:A:G	A	G	0.391381	-0.043606	0.007168	-0.057655	-0.029557	-6.0834	1.21e-09	8.91667	3.77491	0.437324	0	5	784540	-----?	intergenic	LINC01601;SETBP1	dist=13724;dist=112446	.	.	rs4284727	.
24	SETBP1	chr18:44569779:G:A	G	A	0.798722	-0.089679	0.008624	-0.106582	-0.072776	-10.3987	2.7e-25	24.5686	7.60685	0.107089	0.474158	5	784552	-----?	intergenic	LINC01601;SETBP1	dist=15876;dist=110294	.	.	rs7232918	.
24	SETBP1	chr18:44571183:G:A	G	A	0.3909	-0.043818	0.007169	-0.05787	-0.029766	-6.1118	1.01e-09	8.9937	3.75259	0.440524	0	5	784538	-----?	intergenic	LINC01601;SETBP1	dist=17280;dist=108890	.	.	rs12454859	.
24	SETBP1	chr18:44571296:C:T	C	T	0.746025	-0.080497	0.007936	-0.096051	-0.064943	-10.1435	3.8e-24	23.4207	11.3388	0.023009	0.647228	5	784553	-----?	intergenic	LINC01601;SETBP1	dist=17393;dist=108777	.	.	rs8088824	.
24	SETBP1	chr18:44571861:G:A	G	A	0.15246	0.081392	0.00941	0.062949	0.099835	8.64978	5.45e-18	17.2635	2.36436	0.669077	0	5	784530	+++++?	intergenic	LINC01601;SETBP1	dist=17958;dist=108212	.	.	rs12605020	.
24	SETBP1	chr18:44575002:G:A	G	A	0.150598	0.082466	0.00945	0.063944	0.100987	8.72676	2.77e-18	17.5574	2.32954	0.675396	0	5	784544	+++++?	intergenic	LINC01601;SETBP1	dist=21099;dist=105071	.	.	rs59365982	.
24	SETBP1	chr18:44575797:T:G	T	G	0.15061	0.08229	0.00945	0.063768	0.100812	8.70799	3.27e-18	17.4855	2.36533	0.668902	0	5	784554	+++++?	intergenic	LINC01601;SETBP1	dist=21894;dist=104276	.	.	rs76095731	.
24	SETBP1	chr18:44578217:A:AT	A	AT	0.14944	0.081548	0.009501	0.062927	0.10017	8.58324	9.74e-18	17.0115	2.23532	0.692568	0	5	784368	+++++?	intergenic	LINC01601;SETBP1	dist=24314;dist=101856	.	.	rs147359317	.
24	SETBP1	chr18:44579878:A:T	A	T	0.150687	0.082124	0.009445	0.063611	0.100637	8.69477	3.67e-18	17.4349	2.24671	0.690488	0	5	784541	+++++?	intergenic	LINC01601;SETBP1	dist=25975;dist=100195	.	.	rs16978098	.
24	SETBP1	chr18:44579937:G:A	G	A	0.150668	0.082165	0.009446	0.063652	0.100678	8.69883	3.54e-18	17.4505	2.27362	0.685577	0	5	784554	+++++?	intergenic	LINC01601;SETBP1	dist=26034;dist=100136	.	.	rs16978099	.
24	SETBP1	chr18:44580102:T:C	T	C	0.150732	0.082032	0.009444	0.063522	0.100542	8.68616	3.96e-18	17.402	2.23369	0.692866	0	5	784533	+++++?	intergenic	LINC01601;SETBP1	dist=26199;dist=99971	.	.	rs76208432	.
24	SETBP1	chr18:44581678:G:T	G	T	0.750889	-0.08249	0.007959	-0.098088	-0.066891	-10.3649	3.85e-25	24.415	11.8673	0.018366	0.66294	5	784552	-----?	intergenic	LINC01601;SETBP1	dist=27775;dist=98395	.	.	rs1849209	.
24	SETBP1	chr18:44582573:G:A	G	A	0.150736	0.081784	0.00944	0.063282	0.100287	8.66358	4.83e-18	17.316	2.43487	0.656334	0	5	784540	+++++?	intergenic	LINC01601;SETBP1	dist=28670;dist=97500	.	.	rs16978100	.
24	SETBP1	chr18:44583616:C:A	C	A	0.150641	0.0819	0.009447	0.063384	0.100417	8.66929	4.59e-18	17.3377	2.42927	0.657345	0	5	784554	+++++?	intergenic	LINC01601;SETBP1	dist=29713;dist=96457	.	.	rs79665967	.
24	SETBP1	chr18:44583720:A:C	A	C	0.151668	0.082891	0.009903	0.063481	0.102301	8.3701	6.07e-17	16.2171	2.03285	0.565617	0	4	711666	+++?+?	intergenic	LINC01601;SETBP1	dist=29817;dist=96353	.	.	rs16978101	.
24	SETBP1	chr18:44586099:T:C	T	C	0.151729	0.080784	0.009427	0.062307	0.09926	8.56938	1.1e-17	16.9592	2.5668	0.632716	0	5	784547	+++++?	intergenic	LINC01601;SETBP1	dist=32196;dist=93974	.	.	rs12454343	.
24	SETBP1	chr18:44586165:A:G	A	G	0.382795	-0.043704	0.007183	-0.057782	-0.029626	-6.08461	1.2e-09	8.91996	5.16197	0.271078	0.225102	5	784542	-----?	intergenic	LINC01601;SETBP1	dist=32262;dist=93908	.	.	rs8084174	.
24	SETBP1	chr18:44587751:A:C	A	C	0.151735	0.080629	0.009427	0.062151	0.099106	8.55284	1.27e-17	16.897	2.57845	0.630645	0	5	784535	+++++?	intergenic	LINC01601;SETBP1	dist=33848;dist=92322	.	.	rs76833173	.
24	SETBP1	chr18:44587771:G:A	G	A	0.151738	0.080763	0.009427	0.062287	0.099239	8.56763	1.12e-17	16.9526	2.56245	0.633489	0	5	784526	+++++?	intergenic	LINC01601;SETBP1	dist=33868;dist=92302	.	.	rs77718853	.
24	SETBP1	chr18:44588235:G:A	G	A	0.151725	0.080667	0.009427	0.06219	0.099144	8.55713	1.22e-17	16.9131	2.62798	0.621876	0	5	784539	+++++?	intergenic	LINC01601;SETBP1	dist=34332;dist=91838	.	.	rs16978105	.
24	SETBP1	chr18:44589673:G:C	G	C	0.151718	0.080773	0.009427	0.062296	0.099251	8.56805	1.11e-17	16.9542	2.56038	0.633858	0	5	784539	+++++?	intergenic	LINC01601;SETBP1	dist=35770;dist=90400	.	.	rs74698399	.
24	SETBP1	chr18:44590262:G:A	G	A	0.150762	0.08169	0.009446	0.063175	0.100204	8.6479	5.54e-18	17.2563	2.49955	0.644716	0	5	784552	+++++?	intergenic	LINC01601;SETBP1	dist=36359;dist=89811	.	.	rs76640459	.
24	SETBP1	chr18:44592272:GTA:G	GTA	G	0.149927	0.083046	0.009453	0.064518	0.101573	8.78529	1.65e-18	17.7825	2.73888	0.602429	0	5	784535	+++++?	intergenic	LINC01601;SETBP1	dist=38370;dist=87799	.	.	rs35273342	.
24	SETBP1	chr18:44594610:C:G	C	G	0.149797	0.083098	0.009469	0.06454	0.101657	8.77615	1.79e-18	17.7473	2.3008	0.680623	0	5	784535	+++++?	intergenic	LINC01601;SETBP1	dist=40707;dist=85463	.	.	rs12458707	.
24	SETBP1	chr18:44595369:G:T	G	T	0.149756	0.08302	0.009469	0.064461	0.101579	8.76752	1.93e-18	17.714	2.45403	0.652886	0	5	784544	+++++?	intergenic	LINC01601;SETBP1	dist=41466;dist=84704	.	.	rs74502964	.
24	SETBP1	chr18:44596190:T:G	T	G	0.149822	0.082984	0.009468	0.064427	0.101541	8.76502	1.98e-18	17.7044	2.44903	0.653785	0	5	784536	+++++?	intergenic	LINC01601;SETBP1	dist=42287;dist=83883	.	.	rs12607316	.
24	SETBP1	chr18:44596860:T:G	T	G	0.149838	0.082908	0.009468	0.064352	0.101465	8.75712	2.12e-18	17.674	2.44742	0.654075	0	5	784456	+++++?	intergenic	LINC01601;SETBP1	dist=42957;dist=83213	.	.	rs78449438	.
24	SETBP1	chr18:44598240:C:T	C	T	0.14976	0.08297	0.009469	0.064411	0.101529	8.76248	2.02e-18	17.6946	2.42622	0.657894	0	5	784551	+++++?	intergenic	LINC01601;SETBP1	dist=44337;dist=81833	.	.	rs17781002	.
24	SETBP1	chr18:44598781:G:A	G	A	0.149821	0.083057	0.009467	0.0645	0.101613	8.77287	1.84e-18	17.7346	2.43763	0.655839	0	5	784541	+++++?	intergenic	LINC01601;SETBP1	dist=44878;dist=81292	.	.	rs17781026	.
24	SETBP1	chr18:44598861:T:TTAA	T	TTAA	0.149329	0.082963	0.009496	0.064352	0.101574	8.73703	2.53e-18	17.5968	2.70833	0.607757	0	5	784544	+++++?	intergenic	LINC01601;SETBP1	dist=44958;dist=81212	.	.	rs144558460	.
24	SETBP1	chr18:44599876:T:C	T	C	0.149797	0.082939	0.009469	0.06438	0.101497	8.75925	2.08e-18	17.6822	2.43187	0.656876	0	5	784549	+++++?	intergenic	LINC01601;SETBP1	dist=45973;dist=80197	.	.	rs12604944	.
24	SETBP1	chr18:44600589:T:A	T	A	0.149792	0.082935	0.009469	0.064376	0.101493	8.7588	2.09e-18	17.6804	2.43518	0.65628	0	5	784551	+++++?	intergenic	LINC01601;SETBP1	dist=46686;dist=79484	.	.	rs12605522	.
24	SETBP1	chr18:44601766:T:C	T	C	0.398328	-0.044665	0.007035	-0.058454	-0.030876	-6.34888	2.24e-10	9.64991	6.48471	0.261867	0.228956	6	838769	------	intergenic	LINC01601;SETBP1	dist=47863;dist=78307	.	.	rs2852781	.
24	SETBP1	chr18:44603871:T:A	T	A	0.149822	0.082863	0.009468	0.064306	0.10142	8.75209	2.21e-18	17.6546	2.41237	0.660393	0	5	784551	+++++?	intergenic	LINC01601;SETBP1	dist=49968;dist=76202	.	.	rs76372173	.
24	SETBP1	chr18:44603961:G:T	G	T	0.149886	0.082859	0.009467	0.064304	0.101413	8.75271	2.2e-18	17.657	2.38905	0.664608	0	5	784553	+++++?	intergenic	LINC01601;SETBP1	dist=50058;dist=76112	.	.	rs17708470	.
24	SETBP1	chr18:44604176:A:T	A	T	0.398989	-0.045492	0.007155	-0.059516	-0.031468	-6.35785	2.11e-10	9.67521	6.06933	0.19403	0.340949	5	784524	-----?	intergenic	LINC01601;SETBP1	dist=50273;dist=75897	.	.	rs2852782	.
24	SETBP1	chr18:44604185:T:C	T	C	0.149832	0.082934	0.009468	0.064377	0.101491	8.75934	2.08e-18	17.6825	2.3932	0.663857	0	5	784487	+++++?	intergenic	LINC01601;SETBP1	dist=50282;dist=75888	.	.	rs77824309	.
24	SETBP1	chr18:44604599:G:A	G	A	0.149804	0.083145	0.009468	0.064588	0.101703	8.78159	1.71e-18	17.7682	2.37343	0.667435	0	5	784543	+++++?	intergenic	LINC01601;SETBP1	dist=50696;dist=75474	.	.	rs12457069	.
24	SETBP1	chr18:44604675:G:T	G	T	0.149816	0.083011	0.009468	0.064454	0.101568	8.76768	1.93e-18	17.7146	2.393	0.663893	0	5	784550	+++++?	intergenic	LINC01601;SETBP1	dist=50772;dist=75398	.	.	rs12957580	.
24	SETBP1	chr18:44605072:C:G	C	G	0.399177	-0.045271	0.007154	-0.059292	-0.03125	-6.32828	2.56e-10	9.59195	6.15225	0.188063	0.349831	5	784549	-----?	intergenic	LINC01601;SETBP1	dist=51169;dist=75001	.	.	rs2668039	.
24	SETBP1	chr18:44605232:G:A	G	A	0.149765	0.082884	0.009469	0.064325	0.101444	8.75297	2.2e-18	17.658	2.4234	0.658403	0	5	784546	+++++?	intergenic	LINC01601;SETBP1	dist=51329;dist=74841	.	.	rs12457688	.
24	SETBP1	chr18:44605484:T:C	T	C	0.149791	0.083166	0.009469	0.064606	0.101725	8.78285	1.69e-18	17.7731	2.34224	0.673089	0	5	784551	+++++?	intergenic	LINC01601;SETBP1	dist=51581;dist=74589	.	.	rs12455333	.
24	SETBP1	chr18:44606350:G:C	G	C	0.149762	0.082933	0.009469	0.064373	0.101493	8.75803	2.1e-18	17.6775	2.38476	0.665382	0	5	784549	+++++?	intergenic	LINC01601;SETBP1	dist=52447;dist=73723	.	.	rs1511759	.
24	SETBP1	chr18:44606857:C:G	C	G	0.149744	0.083	0.00947	0.064439	0.101561	8.7647	1.98e-18	17.7032	2.41031	0.660765	0	5	784547	+++++?	intergenic	LINC01601;SETBP1	dist=52954;dist=73216	.	.	rs1511756	.
24	SETBP1	chr18:44608246:G:C	G	C	0.14983	0.083128	0.009468	0.064571	0.101685	8.78009	1.73e-18	17.7625	2.18398	0.701963	0	5	784546	+++++?	intergenic	LINC01601;SETBP1	dist=54343;dist=71827	.	.	rs61442711	.
24	SETBP1	chr18:44608975:T:A	T	A	0.150459	0.082014	0.009454	0.063485	0.100543	8.67538	4.36e-18	17.3609	2.17799	0.70306	0	5	784538	+++++?	intergenic	LINC01601;SETBP1	dist=55072;dist=71098	.	.	rs17781344	.
24	SETBP1	chr18:44609651:AAG:A	AAG	A	0.590193	-0.052615	0.007427	-0.067173	-0.038057	-7.08385	1.46e-12	11.8361	0.96327	0.810139	0	4	711667	---?-?	intergenic	LINC01601;SETBP1	dist=55749;dist=70420	.	.	rs10543240	.
24	SETBP1	chr18:44613628:T:C	T	C	0.145199	0.081741	0.009594	0.062938	0.100545	8.52043	1.68e-17	16.7754	2.65086	0.617841	0	5	784546	+++++?	intergenic	LINC01601;SETBP1	dist=59725;dist=66445	.	.	rs74649110	.
24	SETBP1	chr18:44615647:C:T	C	T	0.145085	0.081921	0.009597	0.063112	0.100731	8.53637	1.46e-17	16.8351	2.61052	0.624961	0	5	784538	+++++?	intergenic	LINC01601;SETBP1	dist=61744;dist=64426	.	.	rs12456078	.
24	SETBP1	chr18:44617568:AAAC:A	AAAC	A	0.15029	0.081956	0.009466	0.063402	0.10051	8.65762	5.09e-18	17.2933	1.88049	0.757728	0	5	784496	+++++?	intergenic	LINC01601;SETBP1	dist=63666;dist=62502	.	.	rs138006424	.
24	SETBP1	chr18:44619978:A:G	A	G	0.646573	0.03996	0.00726	0.025732	0.054189	5.50448	3.79e-08	7.42129	3.9778	0.552616	0	6	838745	++++++	intergenic	LINC01601;SETBP1	dist=66075;dist=60095	.	.	rs8085957	.
24	SETBP1	chr18:44622961:C:T	C	T	0.147735	0.082245	0.009539	0.063549	0.100941	8.62233	6.93e-18	17.1593	2.86789	0.580171	0	5	784499	+++++?	intergenic	LINC01601;SETBP1	dist=69058;dist=57112	.	.	rs12607463	.
24	SETBP1	chr18:44628425:C:G	C	G	0.150319	0.081369	0.009466	0.062816	0.099921	8.59617	8.7e-18	17.0603	1.43223	0.838575	0	5	784546	+++++?	intergenic	LINC01601;SETBP1	dist=74522;dist=51648	.	.	rs12606258	.
24	SETBP1	chr18:44630843:A:G	A	G	0.410807	0.050316	0.007062	0.036475	0.064158	7.12495	1.08e-12	11.9652	0.886863	0.926438	0	5	784543	+++++?	intergenic	LINC01601;SETBP1	dist=76940;dist=49230	.	.	rs7237741	.
24	SETBP1	chr18:44633285:T:C	T	C	0.150304	0.081473	0.009467	0.062918	0.100027	8.60639	7.96e-18	17.099	1.50641	0.825505	0	5	784526	+++++?	intergenic	LINC01601;SETBP1	dist=79382;dist=46788	.	.	rs77837861	.
24	SETBP1	chr18:44635103:C:T	C	T	0.149843	0.080674	0.009477	0.062101	0.099248	8.5131	1.79e-17	16.7479	1.80301	0.771932	0	5	784549	+++++?	intergenic	LINC01601;SETBP1	dist=81200;dist=44970	.	.	rs57163416	.
24	SETBP1	chr18:44635663:C:T	C	T	0.149487	0.080368	0.009486	0.061774	0.098961	8.47186	2.55e-17	16.5939	1.41995	0.840721	0	5	784543	+++++?	intergenic	LINC01601;SETBP1	dist=81760;dist=44410	.	.	rs80313526	.
24	SETBP1	chr18:44636741:C:G	C	G	0.14494	0.07959	0.009613	0.060749	0.098431	8.27966	1.3e-16	15.8859	2.10053	0.717276	0	5	784528	+++++?	intergenic	LINC01601;SETBP1	dist=82838;dist=43332	.	.	rs79005071	.
24	SETBP1	chr18:44637325:G:A	G	A	0.149193	0.079751	0.009497	0.061136	0.098366	8.39714	4.82e-17	16.3168	1.20275	0.877645	0	5	784542	+++++?	intergenic	LINC01601;SETBP1	dist=83422;dist=42748	.	.	rs12455581	.
24	SETBP1	chr18:44643805:A:C	A	C	0.283965	0.044302	0.007601	0.029404	0.0592	5.8284	5.75e-09	8.24052	8.53215	0.073919	0.531185	5	784546	++++-?	intergenic	LINC01601;SETBP1	dist=89902;dist=36268	.	.	rs72903593	.
24	SETBP1	chr18:44651231:A:G	A	G	0.18756	0.070713	0.008743	0.053577	0.087848	8.08817	6.36e-16	15.1963	4.38053	0.356949	0.086869	5	784540	+++++?	intergenic	LINC01601;SETBP1	dist=97328;dist=28842	.	.	rs2852749	.
24	SETBP1	chr18:44665314:T:C	T	C	0.18425	0.071882	0.008827	0.05458	0.089184	8.14302	4.05e-16	15.3922	4.80697	0.307683	0.167874	5	784296	+++++?	intergenic	LINC01601;SETBP1	dist=111411;dist=14759	.	.	rs1381443	.
24	SETBP1	chr18:44665801:C:T	C	T	0.197951	0.07067	0.008662	0.053692	0.087648	8.15858	3.56e-16	15.448	4.22798	0.37603	0.053923	5	784524	+++++?	intergenic	LINC01601;SETBP1	dist=111898;dist=14272	.	.	rs1563992	.
24	SETBP1	chr18:44666476:T:C	T	C	0.193736	0.072005	0.008718	0.054917	0.089093	8.25888	1.55e-16	15.8103	4.87886	0.299955	0.180136	5	784536	+++++?	intergenic	LINC01601;SETBP1	dist=112573;dist=13597	.	.	rs2852770	.
24	SETBP1	chr18:44667356:A:G	A	G	0.193724	0.07196	0.008718	0.054872	0.089048	8.25403	1.61e-16	15.7927	4.93133	0.294416	0.18886	5	784545	+++++?	intergenic	LINC01601;SETBP1	dist=113453;dist=12717	.	.	rs2126333	.
24	SETBP1	chr18:44675481:C:T	C	T	0.19481	0.069896	0.008717	0.052812	0.08698	8.01882	1.12e-15	14.9504	5.0972	0.277469	0.215255	5	784548	+++++?	intergenic	LINC01601;SETBP1	dist=121578;dist=4592	.	.	rs2614992	.
24	SETBP1	chr18:44682904:G:A	G	A	0.172554	0.070922	0.009059	0.053166	0.088679	7.82865	5.17e-15	14.2867	5.51999	0.237978	0.275361	5	784547	+++++?	intronic	SETBP1	.	.	.	rs2852772	.
24	SETBP1	chr18:44712119:C:T	C	T	0.158108	0.069407	0.009198	0.051378	0.087435	7.54558	4.71e-14	13.3274	6.84708	0.232264	0.269762	6	838766	++++++	intronic	SETBP1	.	.	.	rs2615000	.
24	SETBP1	chr18:44712373:T:G	T	G	0.161501	0.067355	0.009161	0.0494	0.08531	7.35264	2.03e-13	12.6932	7.11206	0.212439	0.296968	6	838773	++++-+	intronic	SETBP1	.	.	.	rs2852779	.
24	SETBP1	chr18:44717891:T:C	T	C	0.158178	0.067893	0.009426	0.049418	0.086368	7.20267	6.15e-13	12.2112	6.74666	0.149897	0.407114	5	784542	+++++?	intronic	SETBP1	.	.	.	rs744279	.
24	SETBP1	chr18:44718358:A:G	A	G	0.158156	0.067889	0.009429	0.049408	0.086369	7.20014	6.26e-13	12.2031	6.73789	0.150405	0.406343	5	784531	+++++?	intronic	SETBP1	.	.	.	rs2852768	.
25	CEBPA	chr19:33259704:C:T	C	T	0.118834	-0.06306	0.011407	-0.085418	-0.040702	-5.52811	3.31e-08	7.47955	4.35735	0.359799	0.08201	5	784514	-----?	intergenic	SLC7A10;CEBPA	dist=33854;dist=40230	.	.	rs68187643	.
26	BCL2L1	chr20:31681257:G:A	G	A	0.179448	-0.049099	0.008986	-0.066711	-0.031486	-5.46402	4.76e-08	7.32207	0.751375	0.944845	0	5	784546	-----?	intronic	BCL2L1	.	.	.	rs77130187	.
27	RUNX1	chr21:34968099:G:A	G	A	0.623598	-0.041781	0.007394	-0.056273	-0.027289	-5.65075	1.64e-08	7.78574	2.3607	0.797313	0	6	838772	------	intronic	RUNX1	.	.	.	rs2834702	.
27	RUNX1	chr21:34968519:T:C	T	C	0.637074	-0.043272	0.007418	-0.057811	-0.028733	-5.8335	5.57e-09	8.25377	3.50031	0.623341	0	6	838754	------	intronic	RUNX1	.	.	.	rs9974986	.
27	RUNX1	chr21:34968559:C:T	C	T	0.629371	-0.043478	0.007378	-0.057939	-0.029017	-5.89289	3.9e-09	8.40892	3.29031	0.655325	0	6	838764	------	intronic	RUNX1	.	.	.	rs2834703	.
27	RUNX1	chr21:34968743:T:C	T	C	0.356133	0.042315	0.00726	0.028086	0.056544	5.82863	5.74e-09	8.24113	3.92095	0.560853	0	6	838742	++++++	intronic	RUNX1	.	.	.	rs9975183	.
27	RUNX1	chr21:34968748:T:C	T	C	0.356173	0.042373	0.007259	0.028145	0.056602	5.83694	5.46e-09	8.26273	3.96201	0.554898	0	6	838709	++++++	intronic	RUNX1	.	.	.	rs9975188	.
27	RUNX1	chr21:34969388:G:C	G	C	0.325623	0.045622	0.007364	0.031189	0.060055	6.19552	5.99e-10	9.2227	2.30126	0.806081	0	6	838746	++++++	intronic	RUNX1	.	.	.	rs2834705	.
27	RUNX1	chr21:34969422:G:A	G	A	0.360922	0.040535	0.007284	0.026257	0.054812	5.56452	2.69e-08	7.56978	2.75542	0.73763	0	6	838767	++++++	intronic	RUNX1	.	.	.	rs62216442	.
27	RUNX1	chr21:34969776:C:A	C	A	0.359341	0.040105	0.007275	0.025846	0.054365	5.51258	3.62e-08	7.44125	2.75307	0.73799	0	6	838045	++++++	intronic	RUNX1	.	.	.	rs66816131	.
27	RUNX1	chr21:34970394:T:C	T	C	0.343926	0.046017	0.00727	0.031769	0.060266	6.33012	2.53e-10	9.5971	3.66914	0.597963	0	6	838775	++++++	intronic	RUNX1	.	.	.	rs2834706	.
27	RUNX1	chr21:34971255:C:T	C	T	0.35581	0.047528	0.007184	0.033447	0.061609	6.61565	3.83e-11	10.4169	2.72784	0.741858	0	6	838772	++++++	intronic	RUNX1	.	.	.	rs2834707	.
27	RUNX1	chr21:34972056:C:T	C	T	0.377375	0.042558	0.007053	0.028734	0.056382	6.034	1.65e-09	8.78355	1.83852	0.871007	0	6	838770	++++++	intronic	RUNX1	.	.	.	rs2834708	.
27	RUNX1	chr21:34975330:T:C	T	C	0.308888	0.04619	0.007431	0.031625	0.060754	6.21584	5.26e-10	9.27872	3.29974	0.653881	0	6	838779	++++++	intronic	RUNX1	.	.	.	rs55857134	.
27	RUNX1	chr21:34977328:C:T	C	T	0.385154	0.042854	0.007073	0.028991	0.056716	6.05883	1.41e-09	8.85034	2.00131	0.848963	0	6	838774	++++++	intronic	RUNX1	.	.	.	rs2834709	.
27	RUNX1	chr21:34977924:C:T	C	T	0.386159	0.042869	0.007088	0.028976	0.056762	6.0478	1.51e-09	8.82063	2.42277	0.788079	0	6	838341	++++++	intronic	RUNX1	.	.	.	rs2834710	.
27	RUNX1	chr21:34978533:A:G	A	G	0.389735	0.042438	0.007093	0.028537	0.05634	5.98355	2.25e-09	8.64863	2.07297	0.838959	0	6	838772	++++++	intronic	RUNX1	.	.	.	rs2834711	.
27	RUNX1	chr21:34979594:T:C	T	C	0.392006	0.044034	0.007071	0.030175	0.057894	6.22722	4.9e-10	9.31017	2.04058	0.843503	0	6	838765	++++++	intronic	RUNX1	.	.	.	rs2834712	.
27	RUNX1	chr21:34979954:A:G	A	G	0.38003	0.043127	0.007112	0.029187	0.057066	6.06388	1.37e-09	8.86395	2.72341	0.742536	0	6	838757	++++++	intronic	RUNX1	.	.	.	rs56068023	.
27	RUNX1	chr21:34980056:G:A	G	A	0.366256	0.043654	0.007133	0.029673	0.057634	6.12005	9.64e-10	9.01613	3.27218	0.658103	0	6	838777	++++++	intronic	RUNX1	.	.	.	rs62216445	.
27	RUNX1	chr21:35042483:C:G	C	G	0.063393	-0.078866	0.014437	-0.107162	-0.050569	-5.46275	4.8e-08	7.31897	2.53422	0.771334	0	6	838779	------	intronic	RUNX1	.	.	.	rs11701532	.
28	CHEK2	chr22:28365160:C:T	C	T	0.001952	0.596107	0.066787	0.465204	0.72701	8.92546	4.7e-19	18.3277	6.561	0.255389	0.23792	6	838774	++++++	intronic	TTC28	.	.	.	rs62237617	.
28	CHEK2	chr22:28695868:AG:A	AG	A	0.001848	0.599525	0.067421	0.46738	0.73167	8.89226	6.34e-19	18.1978	8.08272	0.151735	0.381397	6	838770	++++++	exonic	CHEK2	.	frameshift deletion	CHEK2:NM_001349956:exon10:c.899delC:p.T300Mfs*15,CHEK2:NM_145862:exon10:c.1013delC:p.T338Mfs*15,CHEK2:NM_007194:exon11:c.1100delC:p.T367Mfs*15,CHEK2:NM_001005735:exon12:c.1229delC:p.T410Mfs*15,CHEK2:NM_001257387:exon12:c.437delC:p.T146Mfs*15	rs555607708	ID=COSV60419771;OCCURENCE=1(salivary_gland),1(haematopoietic_and_lymphoid_tissue),4(prostate)
28	CHEK2	chr22:28707610:T:C	T	C	0.001839	0.605578	0.067347	0.473578	0.737579	8.9919	2.58e-19	18.5891	8.33994	0.138469	0.400475	6	838748	++++++	intronic	CHEK2	.	.	.	rs186430430	.
28	CHEK2	chr22:29020414:C:T	C	T	0.002201	0.513738	0.063283	0.389704	0.637771	8.11816	4.97e-16	15.3032	7.53146	0.184018	0.336118	6	838702	++++++	intronic	ZNRF3	.	.	.	rs145598156	.
28	CHEK2	chr22:29054205:G:A	G	A	0.001896	0.569717	0.067612	0.437197	0.702236	8.42627	3.76e-17	16.4245	4.41613	0.491183	0	6	838777	++++++	UTR3	ZNRF3	NM_001206998:c.*583G>A;NM_032173:c.*583G>A	.	.	rs62236881	.
29	ODF3B	chr22:50532618:T:C	T	C	0.595026	-0.041127	0.007191	-0.05522	-0.027033	-5.71946	1.1e-08	7.96005	2.39579	0.663388	0	5	784436	-----?	upstream	ODF3B	dist=39	.	.	rs361725	.

### Sheet: Expanded CHIP Meta-GWAS
No.	Locus	SNPID	REF	ALT	AAF	BETA	SE	BETA_95L	BETA_95U	Z	P	minusLOG10_P	Het_Q	Het_P	I2	N_Studies	N_Samples	Direction	Func.refGene	Gene.refGene	GeneDetail.refGene	ExonicFunc.refGene	AAChange.refGene	avsnp150	cosmic96_coding
1	PARP1	chr1:226349687:C:T	C	T	0.150663	-0.089004	0.01337	-0.115209	-0.062798	-6.65685	2.9e-11	10.538	6.50771	0.164305	0.385345	5	778986	-----	intergenic	LIN9;PARP1	dist=39920;dist=11004	.	.	rs4653728	.
1	PARP1	chr1:226349834:C:T	C	T	0.151722	-0.092223	0.013331	-0.118351	-0.066094	-6.91796	4.76e-12	11.3226	7.3402	0.118966	0.455055	5	778987	-----	intergenic	LIN9;PARP1	dist=40067;dist=10857	.	.	rs4653729	.
1	PARP1	chr1:226350353:C:A	C	A	0.149692	-0.093841	0.013425	-0.120154	-0.067527	-6.98995	2.86e-12	11.544	7.67537	0.10422	0.478852	5	778989	-----	intergenic	LIN9;PARP1	dist=40586;dist=10338	.	.	rs9943081	.
1	PARP1	chr1:226351602:C:CA	C	CA	0.159917	-0.085642	0.013002	-0.111125	-0.060159	-6.587	4.64e-11	10.333	5.86548	0.209422	0.318044	5	778033	-----	intergenic	LIN9;PARP1	dist=41835;dist=9089	.	.	rs138994074	.
1	PARP1	chr1:226351652:T:C	T	C	0.152459	-0.093633	0.01331	-0.119721	-0.067546	-7.03485	2.07e-12	11.6832	6.7924	0.147274	0.411107	5	778796	-----	intergenic	LIN9;PARP1	dist=41885;dist=9039	.	.	rs76887998	.
1	PARP1	chr1:226357732:A:C	A	C	0.15749	-0.091876	0.013073	-0.117499	-0.066254	-7.02811	2.18e-12	11.6623	6.92988	0.139641	0.422789	5	778988	-----	intergenic	LIN9;PARP1	dist=47965;dist=2959	.	.	rs56033994	.
1	PARP1	chr1:226358084:G:C	G	C	0.157357	-0.091185	0.013038	-0.116739	-0.065631	-6.99381	2.78e-12	11.5559	6.92775	0.139756	0.422612	5	779012	-----	intergenic	LIN9;PARP1	dist=48317;dist=2607	.	.	rs12143101	.
1	PARP1	chr1:226362736:G:A	G	A	0.82359	0.079785	0.012525	0.055236	0.104334	6.37008	1.95e-10	9.70976	6.6298	0.156793	0.396664	5	779012	+++++	intronic	PARP1	.	.	.	rs1891108	ID=COSV64689683;OCCURENCE=1(liver)
1	PARP1	chr1:226362741:T:C	T	C	0.823637	0.07969	0.012526	0.055139	0.104241	6.362	2.06e-10	9.68692	6.57315	0.160239	0.391464	5	779013	+++++	intronic	PARP1	.	.	.	rs1891107	.
1	PARP1	chr1:226363759:T:C	T	C	0.826171	0.08335	0.012636	0.058582	0.108117	6.59595	4.37e-11	10.3592	6.51234	0.164015	0.385781	5	779011	+++++	intronic	PARP1	.	.	.	rs752309	ID=COSV64689687;OCCURENCE=1(liver),1(lung)
1	PARP1	chr1:226363828:C:G	C	G	0.831038	0.085914	0.01273	0.060964	0.110864	6.74916	1.54e-11	10.8121	6.59527	0.158886	0.393504	5	779011	+++++	intronic	PARP1	.	.	.	rs752307	ID=COSV64689696;OCCURENCE=1(liver),3(lung)
1	PARP1	chr1:226366233:A:C	A	C	0.828966	0.084723	0.012711	0.05981	0.109636	6.66551	2.73e-11	10.5636	6.53783	0.162422	0.388176	5	779009	+++++	intronic	PARP1	.	.	.	rs2271349	.
1	PARP1	chr1:226367601:A:G	A	G	0.157806	-0.090803	0.013005	-0.116294	-0.065313	-6.98205	3.02e-12	11.5196	7.24063	0.123705	0.447562	5	779009	-----	exonic	PARP1	.	nonsynonymous SNV	PARP1:NM_001618:exon17:c.T2285C:p.V762A	rs1136410	ID=COSV64689246;OCCURENCE=1(breast),1(liver),5(haematopoietic_and_lymphoid_tissue),1(skin),2(prostate),2(lung),1(thyroid)
1	PARP1	chr1:226373487:G:A	G	A	0.823731	0.080044	0.012518	0.055508	0.10458	6.39422	1.67e-10	9.77812	6.37423	0.172889	0.372473	5	779006	+++++	intronic	PARP1	.	.	.	rs907193	.
1	PARP1	chr1:226373524:C:T	C	T	0.823777	0.079908	0.01252	0.055369	0.104447	6.38244	1.8e-10	9.74474	6.38427	0.17223	0.37346	5	779012	+++++	intronic	PARP1	.	.	.	rs907192	.
1	PARP1	chr1:226373847:A:G	A	G	0.826469	0.08137	0.01259	0.056694	0.106046	6.46319	1.06e-10	9.97484	6.40554	0.170841	0.37554	5	779014	+++++	intronic	PARP1	.	.	.	rs907191	ID=COSV64689718;OCCURENCE=1(liver)
1	PARP1	chr1:226374060:G:C	G	C	0.823787	0.079609	0.012519	0.055071	0.104147	6.35883	2.1e-10	9.67798	6.5967	0.158799	0.393636	5	779014	+++++	intronic	PARP1	.	.	.	rs2377312	ID=COSV64690890;OCCURENCE=1(lung)
1	PARP1	chr1:226374920:A:C	A	C	0.829259	0.082854	0.012654	0.058052	0.107657	6.54757	6.05e-11	10.2182	5.84053	0.211379	0.31513	5	779002	+++++	intronic	PARP1	.	.	.	rs3219104	ID=COSV64689720;OCCURENCE=1(liver)
1	PARP1	chr1:226376158:C:T	C	T	0.829022	0.084876	0.012707	0.05997	0.109782	6.67936	2.49e-11	10.6045	6.32711	0.176015	0.3678	5	779015	+++++	intronic	PARP1	.	.	.	rs2027440	ID=COSV64689722;OCCURENCE=1(liver)
1	PARP1	chr1:226378700:T:G	T	G	0.157573	-0.09153	0.01302	-0.11705	-0.06601	-7.02969	2.15e-12	11.6672	6.78628	0.147623	0.410576	5	778970	-----	intronic	PARP1	.	.	.	rs3219082	.
1	PARP1	chr1:226379025:A:C	A	C	0.823907	0.079637	0.012521	0.055095	0.104178	6.36021	2.08e-10	9.68187	6.34015	0.175145	0.3691	5	779015	+++++	intronic	PARP1	.	.	.	rs907190	ID=COSV64689201;OCCURENCE=1(liver),2(haematopoietic_and_lymphoid_tissue),4(lung)
1	PARP1	chr1:226382510:C:T	C	T	0.829061	0.084823	0.012713	0.059906	0.109739	6.67227	2.61e-11	10.5835	6.26109	0.18048	0.361133	5	778986	+++++	intronic	PARP1	.	.	.	rs3219065	ID=COSV64689746;OCCURENCE=1(liver)
1	PARP1	chr1:226383139:T:C	T	C	0.834019	0.088405	0.01286	0.063199	0.113611	6.87439	6.46e-12	11.1896	6.80918	0.146322	0.412558	5	779016	+++++	exonic	PARP1	.	synonymous SNV	PARP1:NM_001618:exon8:c.A1056G:p.K352K	rs1805415	ID=COSV64689254;OCCURENCE=1(liver),2(haematopoietic_and_lymphoid_tissue),2(prostate),5(lung),1(thyroid)
1	PARP1	chr1:226383918:G:A	G	A	0.82901	0.084734	0.012711	0.059821	0.109647	6.66638	2.72e-11	10.5661	6.24917	0.181297	0.359915	5	779015	+++++	intronic	PARP1	.	.	.	rs2117114	.
1	PARP1	chr1:226388569:A:G	A	G	0.170818	-0.081029	0.012589	-0.105703	-0.056354	-6.43645	1.26e-10	9.89834	6.14158	0.188821	0.348702	5	779011	-----	intronic	PARP1	.	.	.	rs2255403	ID=COSV64687805;OCCURENCE=1(breast),1(haematopoietic_and_lymphoid_tissue)
1	PARP1	chr1:226389605:C:T	C	T	0.155083	-0.093517	0.013169	-0.119329	-0.067705	-7.10103	1.29e-12	11.89	6.76518	0.14883	0.408737	5	779009	-----	intronic	PARP1	.	.	.	rs932002	.
1	PARP1	chr1:226390346:G:T	G	T	0.163254	-0.088475	0.012858	-0.113677	-0.063274	-6.88111	6.16e-12	11.2101	6.57647	0.160035	0.391771	5	778990	-----	intronic	PARP1	.	.	.	rs1805411	ID=COSV64688261;OCCURENCE=1(haematopoietic_and_lymphoid_tissue)
1	PARP1	chr1:226395441:A:G	A	G	0.168348	-0.085255	0.012707	-0.110161	-0.06035	-6.70946	2.02e-11	10.6937	6.08681	0.192759	0.342841	5	778995	-----	intronic	PARP1	.	.	.	rs2048425	.
1	PARP1	chr1:226399219:C:T	C	T	0.178973	-0.075728	0.012374	-0.099981	-0.051475	-6.11991	9.64e-10	9.01574	6.06793	0.194133	0.340796	5	778928	-----	intronic	PARP1	.	.	.	rs2793381	.
1	PARP1	chr1:226399741:A:G	A	G	0.166095	-0.085419	0.012725	-0.11036	-0.060479	-6.71284	1.98e-11	10.7038	6.14701	0.188435	0.349277	5	778986	-----	intronic	PARP1	.	.	.	rs2793658	.
1	PARP1	chr1:226402257:G:A	G	A	0.166085	-0.085765	0.012726	-0.110707	-0.060822	-6.73939	1.65e-11	10.7829	6.07715	0.19346	0.341797	5	779010	-----	exonic	PARP1	.	synonymous SNV	PARP1:NM_001618:exon2:c.C243T:p.D81D	rs1805404	ID=COSV64687027;OCCURENCE=1(biliary_tract),5(haematopoietic_and_lymphoid_tissue),1(lung)
1	PARP1	chr1:226405440:A:C	A	C	0.163294	-0.088879	0.012861	-0.114087	-0.063672	-6.91074	5.01e-12	11.3005	6.57716	0.159993	0.391835	5	778988	-----	intronic	PARP1	.	.	.	rs2695243	.
1	PARP1	chr1:226406174:GA:G	GA	G	0.161455	-0.089011	0.012935	-0.114363	-0.063659	-6.88155	6.15e-12	11.2114	6.43267	0.169083	0.378174	5	778639	-----	intronic	PARP1	.	.	.	rs398074697	.
1	PARP1	chr1:226406337:T:G	T	G	0.166942	-0.086057	0.012735	-0.111018	-0.061097	-6.75762	1.45e-11	10.8374	6.56175	0.160941	0.390407	5	778988	-----	intronic	PARP1	.	.	.	rs2695242	.
1	PARP1	chr1:226407676:C:G	C	G	0.16806	-0.083045	0.012692	-0.107922	-0.058167	-6.54286	6.24e-11	10.2046	6.64012	0.156173	0.397601	5	778756	-----	intronic	PARP1	.	.	.	rs892348	.
1	PARP1	chr1:226407946:C:G	C	G	0.160953	-0.088485	0.012911	-0.11379	-0.06318	-6.85366	7.47e-12	11.1267	6.64735	0.15574	0.398256	5	779002	-----	UTR5	PARP1	NM_001618:c.-17G>C	.	.	rs907187	ID=COSV64687065;OCCURENCE=1(breast),1(liver),1(central_nervous_system),2(haematopoietic_and_lymphoid_tissue),1(urinary_tract),1(lung)
1	PARP1	chr1:226408985:T:A	T	A	0.166976	-0.086046	0.01273	-0.110997	-0.061096	-6.75936	1.44e-11	10.8426	6.62803	0.1569	0.396503	5	778848	-----	upstream	PARP1	dist=892	.	.	rs2793379	.
1	PARP1	chr1:226410613:T:C	T	C	0.188125	-0.07027	0.01217	-0.094123	-0.046417	-5.77414	7.94e-09	8.10019	6.51971	0.163553	0.386476	5	777605	-----	intergenic	PARP1;STUM	dist=2520;dist=138151	.	.	rs1317170	.
1	PARP1	chr1:226412853:C:A	C	A	0.182582	-0.074625	0.012268	-0.09867	-0.05058	-6.083	1.21e-09	8.91561	5.79565	0.214938	0.309827	5	779005	-----	intergenic	PARP1;STUM	dist=4760;dist=135911	.	.	rs2249731	.
1	PARP1	chr1:226414809:T:C	T	C	0.187817	-0.07034	0.012166	-0.094184	-0.046496	-5.78193	7.58e-09	8.12028	6.53674	0.16249	0.388075	5	779000	-----	intergenic	PARP1;STUM	dist=6716;dist=133955	.	.	rs2570367	.
1	PARP1	chr1:226421638:A:C	A	C	0.177817	-0.075293	0.012359	-0.099518	-0.051069	-6.09207	1.15e-09	8.94015	7.35268	0.118384	0.455981	5	778965	-----	intergenic	PARP1;STUM	dist=13545;dist=127126	.	.	rs1433574	.
1	PARP1	chr1:226422811:C:G	C	G	0.170338	-0.086652	0.012572	-0.111294	-0.06201	-6.89225	5.7e-12	11.244	7.89125	0.095644	0.49311	5	778925	-----	intergenic	PARP1;STUM	dist=14718;dist=125953	.	.	rs2039925	.
1	PARP1	chr1:226423662:C:T	C	T	0.174623	-0.081771	0.01239	-0.106056	-0.057486	-6.5995	4.27e-11	10.3696	7.80276	0.099076	0.487361	5	779004	-----	intergenic	PARP1;STUM	dist=15569;dist=125102	.	.	rs1527365	.
1	PARP1	chr1:226423804:T:C	T	C	0.181535	-0.078925	0.012206	-0.102848	-0.055001	-6.46609	1.04e-10	9.98316	6.79368	0.147201	0.411218	5	778960	-----	intergenic	PARP1;STUM	dist=15711;dist=124960	.	.	rs1527363	.
2	MYCN	chr2:16086598:T:C	T	C	0.647664	0.053162	0.009694	0.034162	0.072163	5.48389	4.26e-08	7.37072	6.14188	0.1888	0.348734	5	778954	+++++	downstream	GACAT3	dist=909	.	.	rs28620529	.
2	MYCN	chr2:16087408:T:C	T	C	0.647456	0.052954	0.00969	0.033962	0.071946	5.46488	4.74e-08	7.32416	6.08182	0.193121	0.342302	5	779013	+++++	intergenic	GACAT3;FAM49A	dist=1719;dist=462054	.	.	rs28722647	.
2	MYCN	chr2:16087665:A:G	A	G	0.647438	0.053056	0.00969	0.034063	0.072049	5.47513	4.47e-08	7.34924	6.08241	0.193078	0.342365	5	779004	+++++	intergenic	GACAT3;FAM49A	dist=1976;dist=461797	.	.	rs28716566	.
2	MYCN	chr2:16088060:T:C	T	C	0.64745	0.053402	0.009691	0.034408	0.072395	5.51072	3.66e-08	7.43665	6.23756	0.182096	0.358724	5	779006	+++++	intergenic	GACAT3;FAM49A	dist=2371;dist=461402	.	.	rs3924151	.
3	CPNE9	chr3:9725584:G:A	G	A	0.422225	-0.063743	0.010275	-0.083882	-0.043604	-6.20367	5.69e-10	9.24515	2.10031	0.551849	0	4	704716	---?-	intronic	CPNE9	.	.	.	rs6788619	.
3	CPNE9	chr3:9726652:C:G	C	G	0.443834	-0.058422	0.009359	-0.076766	-0.040078	-6.24215	4.45e-10	9.35153	3.46947	0.482535	0	5	778999	-----	intronic	CPNE9	.	.	.	rs3868893	ID=COSV56069609;OCCURENCE=1(haematopoietic_and_lymphoid_tissue),1(lung)
3	CPNE9	chr3:9727324:A:T	A	T	0.419814	-0.054182	0.009434	-0.072672	-0.035691	-5.74326	9.53e-09	8.02089	2.38995	0.664445	0	5	779008	-----	intronic	CPNE9	.	.	.	rs3891072	ID=COSV56070324;OCCURENCE=1(lung)
4	SMC4	chr3:160134251:G:A	G	A	0.004014	0.455947	0.062014	0.334399	0.577495	7.3523	2.03e-13	12.6921	5.06967	0.280223	0.210994	5	779013	+++++	ncRNA_intronic	IL12A-AS1	.	.	.	rs75681233	.
4	SMC4	chr3:160137425:C:T	C	T	0.004485	0.502264	0.06763	0.369709	0.634819	7.42663	1.16e-13	12.9345	2.3217	0.508376	0	4	555184	++?++	ncRNA_intronic	IL12A-AS1	.	.	.	rs186032242	.
4	SMC4	chr3:160205516:C:T	C	T	0.387001	0.066907	0.00937	0.048541	0.085273	7.14029	9.69e-13	12.0136	8.21292	0.084083	0.512963	5	779007	+++++	ncRNA_intronic	IL12A-AS1	.	.	.	rs16831132	.
4	SMC4	chr3:160205745:G:A	G	A	0.387083	0.067031	0.00937	0.048665	0.085397	7.15348	8.81e-13	12.0552	8.28468	0.081689	0.517181	5	778974	+++++	ncRNA_intronic	IL12A-AS1	.	.	.	rs73154525	.
4	SMC4	chr3:160205755:T:C	T	C	0.387029	0.066917	0.009371	0.04855	0.085284	7.14097	9.65e-13	12.0157	8.20065	0.084499	0.512234	5	778968	+++++	ncRNA_intronic	IL12A-AS1	.	.	.	rs66538855	.
4	SMC4	chr3:160205789:T:C	T	C	0.387064	0.067047	0.00937	0.048681	0.085413	7.15526	8.69e-13	12.0608	8.18685	0.084968	0.511412	5	778913	+++++	ncRNA_intronic	IL12A-AS1	.	.	.	rs16831133	.
4	SMC4	chr3:160207112:A:T	A	T	0.386996	0.067726	0.009368	0.049366	0.086087	7.22992	5.03e-13	12.2981	8.21813	0.083907	0.513271	5	779000	+++++	upstream	IL12A-AS1	dist=20	.	.	rs3920771	.
4	SMC4	chr3:160211963:T:C	T	C	0.387106	0.067918	0.009367	0.049559	0.086278	7.25077	4.32e-13	12.3647	8.3605	0.07923	0.52156	5	779008	+++++	intergenic	IL12A-AS1;C3orf80	dist=4871;dist=13673	.	.	rs4680570	.
4	SMC4	chr3:160212143:C:T	C	T	0.386914	0.068131	0.009368	0.049771	0.086492	7.27305	3.66e-13	12.4362	8.18793	0.084932	0.511476	5	779009	+++++	intergenic	IL12A-AS1;C3orf80	dist=5051;dist=13493	.	.	rs1953508	.
4	SMC4	chr3:160213002:C:T	C	T	0.237519	0.086592	0.010726	0.06557	0.107614	8.0733	7.19e-16	15.1434	6.30159	0.177729	0.365239	5	778992	+++++	intergenic	IL12A-AS1;C3orf80	dist=5910;dist=12634	.	.	rs4679874	.
4	SMC4	chr3:160214823:A:C	A	C	0.424388	0.06911	0.009377	0.050731	0.087488	7.37022	1.78e-13	12.7503	5.87791	0.208454	0.319485	5	778968	+++++	intergenic	IL12A-AS1;C3orf80	dist=7731;dist=10813	.	.	rs6775953	.
4	SMC4	chr3:160215339:A:T	A	T	0.38836	0.068867	0.009362	0.050517	0.087217	7.35579	1.98e-13	12.7034	8.62337	0.071235	0.536144	5	779005	+++++	intergenic	IL12A-AS1;C3orf80	dist=8247;dist=10297	.	.	rs6441303	.
4	SMC4	chr3:160215836:T:G	T	G	0.388464	0.068907	0.009362	0.050557	0.087257	7.36026	1.91e-13	12.7179	8.55085	0.073361	0.53221	5	778916	+++++	intergenic	IL12A-AS1;C3orf80	dist=8744;dist=9800	.	.	rs11919645	.
4	SMC4	chr3:160215932:A:G	A	G	0.388343	0.069016	0.009362	0.050666	0.087366	7.37178	1.76e-13	12.7554	8.35926	0.07927	0.521489	5	778976	+++++	intergenic	IL12A-AS1;C3orf80	dist=8840;dist=9704	.	.	rs6779578	.
4	SMC4	chr3:160216928:A:G	A	G	0.38846	0.068891	0.009362	0.050542	0.08724	7.35873	1.94e-13	12.713	8.33525	0.080041	0.52011	5	778983	+++++	intergenic	IL12A-AS1;C3orf80	dist=9836;dist=8708	.	.	rs16831139	.
4	SMC4	chr3:160217039:A:G	A	G	0.388436	0.069002	0.009362	0.050653	0.087351	7.37068	1.77e-13	12.7518	8.28423	0.081704	0.517155	5	778993	+++++	intergenic	IL12A-AS1;C3orf80	dist=9947;dist=8597	.	.	rs7628743	.
4	SMC4	chr3:160217487:C:T	C	T	0.385212	0.067976	0.009373	0.049606	0.086347	7.25247	4.26e-13	12.3702	7.93842	0.09386	0.496121	5	779003	+++++	intergenic	IL12A-AS1;C3orf80	dist=10395;dist=8149	.	.	rs6441304	.
4	SMC4	chr3:160217960:A:C	A	C	0.4211	0.068995	0.009365	0.050639	0.087351	7.36716	1.82e-13	12.7403	5.88905	0.207589	0.320773	5	779001	+++++	intergenic	IL12A-AS1;C3orf80	dist=10868;dist=7676	.	.	rs1953509	.
4	SMC4	chr3:160218498:C:T	C	T	0.237713	0.087151	0.010726	0.066128	0.108175	8.12491	4.71e-16	15.3274	6.8044	0.146593	0.412145	5	778991	+++++	intergenic	IL12A-AS1;C3orf80	dist=11406;dist=7138	.	.	rs75186047	.
4	SMC4	chr3:160219125:C:A	C	A	0.236921	0.086097	0.010739	0.065049	0.107145	8.0174	1.13e-15	14.9454	6.61374	0.157763	0.395198	5	779001	+++++	intergenic	IL12A-AS1;C3orf80	dist=12033;dist=6511	.	.	rs4679875	.
4	SMC4	chr3:160220498:C:G	C	G	0.444873	0.063108	0.009343	0.044795	0.081421	6.75441	1.49e-11	10.8277	4.3262	0.363655	0.075402	5	779004	+++++	intergenic	IL12A-AS1;C3orf80	dist=13406;dist=5138	.	.	rs6441305	.
4	SMC4	chr3:160221799:A:C	A	C	0.445434	0.06291	0.009344	0.044595	0.081225	6.73243	1.73e-11	10.7621	4.47265	0.345803	0.105676	5	779001	+++++	intergenic	IL12A-AS1;C3orf80	dist=14707;dist=3837	.	.	rs12635715	.
4	SMC4	chr3:160222519:C:T	C	T	0.237707	0.087059	0.010725	0.066038	0.108081	8.11715	5.02e-16	15.2996	6.5319	0.162792	0.387621	5	778985	+++++	intergenic	IL12A-AS1;C3orf80	dist=15427;dist=3117	.	.	rs11708735	.
4	SMC4	chr3:160223916:C:T	C	T	0.421887	0.073994	0.010161	0.054079	0.09391	7.28229	3.42e-13	12.4659	3.62672	0.304695	0.172806	4	706688	+++?+	intergenic	IL12A-AS1;C3orf80	dist=16824;dist=1720	.	.	rs78945478	.
4	SMC4	chr3:160224658:G:A	G	A	0.393683	0.068474	0.009411	0.050028	0.08692	7.27569	3.59e-13	12.4447	9.71105	0.045587	0.588098	5	779006	+++++	upstream	C3orf80	dist=978	.	.	rs2152426	.
4	SMC4	chr3:160225162:C:T	C	T	0.238504	0.087431	0.010705	0.06645	0.108412	8.16745	3.31e-16	15.4799	6.67951	0.153825	0.401154	5	779012	+++++	upstream	C3orf80	dist=474	.	.	rs11711894	.
4	SMC4	chr3:160229313:G:T	G	T	0.291498	0.092906	0.009954	0.073396	0.112417	9.33317	1.09e-20	19.9615	4.07011	0.3966	0.017226	5	777908	+++++	ncRNA_intronic	TRIM59-IFT80	.	.	.	rs12632224	.
4	SMC4	chr3:160230164:C:T	C	T	0.322736	0.082947	0.009707	0.063921	0.101973	8.54485	1.36e-17	16.867	3.92174	0.416701	0	5	778956	+++++	ncRNA_intronic	TRIM59-IFT80	.	.	.	rs11711568	.
4	SMC4	chr3:160232711:A:G	A	G	0.50371	0.054558	0.009298	0.036334	0.072782	5.86765	4.54e-09	8.34281	2.12211	0.713311	0	5	778998	+++++	ncRNA_intronic	TRIM59-IFT80	.	.	.	rs4679876	.
4	SMC4	chr3:160233011:C:T	C	T	0.147407	0.091509	0.01268	0.066656	0.116361	7.21687	5.54e-13	12.2564	5.43551	0.245457	0.264098	5	778568	+++++	ncRNA_intronic	TRIM59-IFT80	.	.	.	rs55667203	.
4	SMC4	chr3:160234491:A:G	A	G	0.446983	0.07782	0.009242	0.059707	0.095934	8.4206	3.95e-17	16.4036	3.84351	0.427599	0	5	779000	+++++	ncRNA_intronic	TRIM59-IFT80	.	.	.	rs6441306	.
4	SMC4	chr3:160246098:A:C	A	C	0.105267	0.080708	0.014564	0.052162	0.109254	5.54153	3.07e-08	7.51276	4.48648	0.344154	0.108432	5	775187	+++++	ncRNA_intronic	TRIM59-IFT80	.	.	.	rs55720303	.
4	SMC4	chr3:160263957:C:A	C	A	0.001728	0.541951	0.088033	0.369407	0.714495	6.15625	7.68e-10	9.11489	1.40127	0.843974	0	5	779007	+++++	ncRNA_intronic	TRIM59-IFT80	.	.	.	rs189757513	.
4	SMC4	chr3:160281656:T:C	T	C	0.042908	0.153062	0.021171	0.111567	0.194557	7.22987	5.04e-13	12.2979	2.12268	0.713207	0	5	779005	+++++	ncRNA_intronic	TRIM59-IFT80	.	.	.	rs80217089	.
4	SMC4	chr3:160285889:T:C	T	C	0.23453	0.113634	0.010569	0.092918	0.13435	10.7514	6.29e-27	26.2016	2.99429	0.558782	0	5	778959	+++++	ncRNA_intronic	TRIM59-IFT80	.	.	.	rs2275151	ID=COSV58447866;OCCURENCE=1(breast),1(liver),1(haematopoietic_and_lymphoid_tissue)
4	SMC4	chr3:160286238:A:G	A	G	0.52666	0.12166	0.009194	0.10364	0.139681	13.2323	6.28e-40	39.2023	6.75891	0.149191	0.408188	5	779007	+++++	ncRNA_intronic	TRIM59-IFT80	.	.	.	rs7624902	.
4	SMC4	chr3:160289746:T:C	T	C	0.240517	0.112767	0.010449	0.092288	0.133246	10.7926	4.02e-27	26.3955	3.52117	0.474666	0	5	778998	+++++	ncRNA_intronic	TRIM59-IFT80	.	.	.	rs11709336	.
4	SMC4	chr3:160298658:T:C	T	C	0.519005	0.122056	0.009179	0.104066	0.140047	13.2973	2.64e-40	39.5789	8.31943	0.080553	0.519198	5	778988	+++++	ncRNA_intronic	TRIM59-IFT80	.	.	.	rs6791261	.
4	SMC4	chr3:160303893:G:A	G	A	0.518992	0.122323	0.009178	0.104334	0.140313	13.3272	1.77e-40	39.7526	8.61885	0.071366	0.535901	5	778965	+++++	ncRNA_intronic	TRIM59-IFT80	.	.	.	rs4680576	ID=COSV58451342;OCCURENCE=1(haematopoietic_and_lymphoid_tissue)
4	SMC4	chr3:160305532:G:C	G	C	0.213132	0.106415	0.010942	0.084968	0.127862	9.72498	2.52e-22	21.5989	5.34475	0.253717	0.251602	5	778864	+++++	ncRNA_intronic	TRIM59-IFT80	.	.	.	rs74808447	.
4	SMC4	chr3:160307450:G:A	G	A	0.441161	0.11575	0.009225	0.09767	0.13383	12.548	4.46e-36	35.3508	2.21588	0.696123	0	5	779000	+++++	ncRNA_intronic	TRIM59-IFT80	.	.	.	rs6791056	.
4	SMC4	chr3:160307499:C:T	C	T	0.441193	0.115512	0.009225	0.097431	0.133594	12.5216	6.22e-36	35.2063	2.25882	0.688276	0	5	779002	+++++	ncRNA_intronic	TRIM59-IFT80	.	.	.	rs6790951	.
4	SMC4	chr3:160308842:T:C	T	C	0.240936	0.110874	0.010452	0.090389	0.13136	10.6081	2.94e-26	25.5318	4.1887	0.38107	0.04505	5	778999	+++++	ncRNA_intronic	TRIM59-IFT80	.	.	.	rs78376817	.
4	SMC4	chr3:160309569:C:T	C	T	0.240901	0.110858	0.010453	0.09037	0.131346	10.6054	3.02e-26	25.5193	4.22595	0.376289	0.053468	5	778998	+++++	ncRNA_intronic	TRIM59-IFT80	.	.	.	rs77575620	.
4	SMC4	chr3:160310226:T:C	T	C	0.518981	0.122069	0.009178	0.104079	0.140058	13.2998	2.55e-40	39.5935	8.36055	0.079229	0.521563	5	778996	+++++	ncRNA_intronic	TRIM59-IFT80	.	.	.	rs4679881	.
4	SMC4	chr3:160311344:A:G	A	G	0.24094	0.110752	0.010452	0.090265	0.131238	10.5958	3.35e-26	25.4747	4.16273	0.384431	0.039091	5	779002	+++++	ncRNA_intronic	TRIM59-IFT80	.	.	.	rs73875254	.
4	SMC4	chr3:160312176:G:C	G	C	0.518935	0.122257	0.009178	0.104268	0.140247	13.3202	1.94e-40	39.7115	8.66127	0.070147	0.538174	5	778988	+++++	ncRNA_intronic	TRIM59-IFT80	.	.	.	rs55687857	.
4	SMC4	chr3:160316786:A:G	A	G	0.439244	0.115308	0.00924	0.097198	0.133419	12.4794	1.06e-35	34.9763	2.34689	0.672245	0	5	778933	+++++	ncRNA_intronic	TRIM59-IFT80	.	.	.	rs7627555	ID=COSV58452505;OCCURENCE=1(pancreas)
4	SMC4	chr3:160318161:T:G	T	G	0.24094	0.110266	0.010454	0.089777	0.130755	10.5482	5.57e-26	25.2542	4.05304	0.398876	0.013085	5	778975	+++++	ncRNA_intronic	TRIM59-IFT80	.	.	.	rs6441311	.
4	SMC4	chr3:160318288:T:C	T	C	0.441267	0.115418	0.009223	0.097341	0.133496	12.5141	6.84e-36	35.1653	2.16947	0.704623	0	5	778977	+++++	ncRNA_intronic	TRIM59-IFT80	.	.	.	rs7620828	.
4	SMC4	chr3:160318612:A:G	A	G	0.518861	0.121885	0.009177	0.103898	0.139872	13.2815	3.26e-40	39.487	8.50074	0.074865	0.529453	5	778981	+++++	ncRNA_intronic	TRIM59-IFT80	.	.	.	rs6441313	.
4	SMC4	chr3:160318660:G:C	G	C	0.518846	0.12187	0.009177	0.103883	0.139857	13.2798	3.33e-40	39.4773	8.46651	0.075909	0.527551	5	778990	+++++	ncRNA_intronic	TRIM59-IFT80	.	.	.	rs1953506	.
4	SMC4	chr3:160320116:G:A	G	A	0.546818	0.117433	0.009262	0.099278	0.135587	12.6783	8.53e-37	36.0688	7.40378	0.116028	0.459736	5	778962	+++++	ncRNA_intronic	TRIM59-IFT80	.	.	.	rs2152425	.
4	SMC4	chr3:160320184:T:A	T	A	0.243888	0.109784	0.010403	0.089395	0.130173	10.5535	5.26e-26	25.2787	3.77197	0.437745	0	5	778910	+++++	ncRNA_intronic	TRIM59-IFT80	.	.	.	rs17826137	.
4	SMC4	chr3:160322916:A:T	A	T	0.241025	0.110801	0.010452	0.090316	0.131287	10.6012	3.17e-26	25.4996	4.03164	0.401741	0.007848	5	778974	+++++	ncRNA_intronic	TRIM59-IFT80	.	.	.	rs199637149	.
4	SMC4	chr3:160323028:C:G	C	G	0.2132	0.106315	0.010941	0.084871	0.12776	9.71703	2.72e-22	21.565	5.26673	0.261007	0.240516	5	778991	+++++	ncRNA_intronic	TRIM59-IFT80	.	.	.	rs79293315	.
4	SMC4	chr3:160324431:A:G	A	G	0.441434	0.115618	0.009223	0.097541	0.133696	12.5355	5.22e-36	35.2825	2.11024	0.715492	0	5	779000	+++++	ncRNA_intronic	TRIM59-IFT80	.	.	.	rs112037038	.
4	SMC4	chr3:160324671:G:T	G	T	0.519031	0.122157	0.009177	0.104169	0.140144	13.3108	2.2e-40	39.6571	8.38231	0.078536	0.522805	5	778985	+++++	ncRNA_intronic	TRIM59-IFT80	.	.	.	rs4616688	.
4	SMC4	chr3:160325668:A:G	A	G	0.519001	0.122229	0.009177	0.104242	0.140217	13.319	1.97e-40	39.7046	8.27734	0.081931	0.516753	5	778984	+++++	ncRNA_intronic	TRIM59-IFT80	.	.	.	rs58665246	.
4	SMC4	chr3:160328389:A:G	A	G	0.520517	0.121694	0.009183	0.103696	0.139693	13.2523	4.81e-40	39.3178	7.96663	0.092808	0.497905	5	778719	+++++	ncRNA_intronic	TRIM59-IFT80	.	.	.	rs62272186	.
4	SMC4	chr3:160329518:T:C	T	C	0.439277	0.115865	0.009239	0.097755	0.133974	12.5402	4.91e-36	35.3085	2.23459	0.692702	0	5	779000	+++++	ncRNA_intronic	TRIM59-IFT80	.	.	.	rs869467	.
4	SMC4	chr3:160329652:T:C	T	C	0.518988	0.121972	0.009177	0.103984	0.139959	13.2904	2.89e-40	39.5389	8.30295	0.08109	0.518244	5	779005	+++++	ncRNA_intronic	TRIM59-IFT80	.	.	.	rs869468	.
4	SMC4	chr3:160329824:CT:C	CT	C	0.235132	0.111484	0.010567	0.090772	0.132196	10.5498	5.47e-26	25.2617	3.38075	0.496241	0	5	778830	+++++	ncRNA_intronic	TRIM59-IFT80	.	.	.	rs144967861	.
4	SMC4	chr3:160330197:C:A	C	A	0.142035	0.10422	0.012703	0.079322	0.129117	8.20434	2.44e-16	15.6128	3.37788	0.496688	0	5	779005	+++++	ncRNA_intronic	TRIM59-IFT80	.	.	.	rs75834465	.
4	SMC4	chr3:160332012:TC:T	TC	T	0.240969	0.110691	0.010454	0.090202	0.131181	10.5886	3.62e-26	25.4411	3.97396	0.409542	0	5	779001	+++++	ncRNA_intronic	TRIM59-IFT80	.	.	.	rs398091936	.
4	SMC4	chr3:160333036:A:G	A	G	0.241049	0.110633	0.010452	0.090147	0.131119	10.585	3.76e-26	25.4243	3.98981	0.407387	0	5	779011	+++++	ncRNA_intronic	TRIM59-IFT80	.	.	.	rs2095529	.
4	SMC4	chr3:160340272:T:C	T	C	0.241109	0.110634	0.010449	0.090154	0.131114	10.588	3.64e-26	25.4384	3.8742	0.423299	0	5	779004	+++++	ncRNA_intronic	TRIM59-IFT80	.	.	.	rs11720689	.
4	SMC4	chr3:160340774:G:C	G	C	0.519091	0.121633	0.009172	0.103656	0.13961	13.2615	4.26e-40	39.3709	8.11508	0.087452	0.507091	5	779007	+++++	ncRNA_intronic	TRIM59-IFT80	.	.	.	rs6803828	.
4	SMC4	chr3:160342960:C:T	C	T	0.517931	0.121073	0.009169	0.103103	0.139044	13.2052	9e-40	39.0459	8.48236	0.075424	0.528433	5	779010	+++++	ncRNA_intronic	TRIM59-IFT80	.	.	.	rs6792612	.
4	SMC4	chr3:160343357:G:A	G	A	0.52041	0.121615	0.009174	0.103634	0.139597	13.2561	4.57e-40	39.3397	7.91063	0.094907	0.494351	5	778997	+++++	ncRNA_intronic	TRIM59-IFT80	.	.	.	rs6441314	.
4	SMC4	chr3:160345450:G:A	G	A	0.104167	0.092665	0.014542	0.064164	0.121167	6.37236	1.92e-10	9.71619	3.68747	0.449951	0	5	779002	+++++	ncRNA_intronic	TRIM59-IFT80	.	.	.	rs149628259	.
4	SMC4	chr3:160345568:A:C	A	C	0.519128	0.121675	0.009172	0.103698	0.139653	13.2654	4.04e-40	39.3939	8.25403	0.082704	0.515388	5	778918	+++++	ncRNA_intronic	TRIM59-IFT80	.	.	.	rs60009222	.
4	SMC4	chr3:160347780:C:T	C	T	0.591874	0.113786	0.009479	0.095207	0.132365	12.004	3.69e-33	32.4335	3.03391	0.552166	0	5	779005	+++++	ncRNA_intronic	TRIM59-IFT80	.	.	.	rs6809313	.
4	SMC4	chr3:160349108:A:AT	A	AT	0.242609	0.110848	0.010449	0.090367	0.131329	10.6082	2.94e-26	25.5319	3.52413	0.474218	0	5	778991	+++++	ncRNA_intronic	TRIM59-IFT80	.	.	.	rs139004294	.
4	SMC4	chr3:160350142:T:C	T	C	0.520463	0.121543	0.009176	0.103559	0.139528	13.2461	5.22e-40	39.2822	8.01528	0.09102	0.500953	5	778919	+++++	ncRNA_intronic	TRIM59-IFT80	.	.	.	rs11918749	.
4	SMC4	chr3:160352276:G:A	G	A	0.241105	0.11087	0.010448	0.090393	0.131347	10.6121	2.82e-26	25.5503	4.07631	0.395777	0.01872	5	778997	+++++	ncRNA_intronic	TRIM59-IFT80	.	.	.	rs12630770	ID=COSV58452875;OCCURENCE=1(liver)
4	SMC4	chr3:160353119:A:T	A	T	0.769545	0.079606	0.011256	0.057544	0.101668	7.07226	1.59e-12	11.7999	5.81674	0.213259	0.312329	5	779013	+++++	ncRNA_intronic	TRIM59-IFT80	.	.	.	rs6441315	.
4	SMC4	chr3:160353630:C:T	C	T	0.439418	0.115848	0.009235	0.097748	0.133949	12.5446	4.65e-36	35.3323	2.17404	0.703785	0	5	779001	+++++	ncRNA_intronic	TRIM59-IFT80	.	.	.	rs6809153	.
4	SMC4	chr3:160354590:C:T	C	T	0.518131	0.121171	0.009169	0.103199	0.139143	13.2149	7.91e-40	39.102	8.55455	0.073251	0.532413	5	778998	+++++	ncRNA_intronic	TRIM59-IFT80	.	.	.	rs55731730	.
4	SMC4	chr3:160355249:G:GTTAT	G	GTTAT	0.103081	0.093186	0.014672	0.064429	0.121943	6.3513	2.2e-10	9.65673	3.60558	0.462008	0	5	778982	+++++	ncRNA_intronic	TRIM59-IFT80	.	.	.	rs143392426	.
4	SMC4	chr3:160356979:A:G	A	G	0.43893	0.116107	0.009239	0.097998	0.134215	12.5667	3.52e-36	35.4533	2.14932	0.708317	0	5	779007	+++++	ncRNA_intronic	TRIM59-IFT80	.	.	.	rs6798183	.
4	SMC4	chr3:160359856:A:T	A	T	0.24114	0.110786	0.010447	0.09031	0.131263	10.6045	3.06e-26	25.515	4.07605	0.395811	0.018658	5	778996	+++++	ncRNA_intronic	TRIM59-IFT80	.	.	.	rs140746547	.
4	SMC4	chr3:160360058:A:G	A	G	0.54692	0.117432	0.009255	0.099291	0.135573	12.6879	7.55e-37	36.1218	7.26445	0.122556	0.449373	5	779006	+++++	ncRNA_intronic	TRIM59-IFT80	.	.	.	rs7356111	.
4	SMC4	chr3:160360155:C:G	C	G	0.439372	0.115842	0.009233	0.097744	0.133939	12.5459	4.58e-36	35.3394	2.24872	0.69012	0	5	779001	+++++	ncRNA_intronic	TRIM59-IFT80	.	.	.	rs7355951	.
4	SMC4	chr3:160361086:T:C	T	C	0.439711	0.115638	0.009231	0.097545	0.133731	12.5269	5.82e-36	35.2353	2.42533	0.658055	0	5	779004	+++++	ncRNA_intronic	TRIM59-IFT80	.	.	.	rs2886774	.
4	SMC4	chr3:160364283:T:C	T	C	0.519461	0.121749	0.009171	0.103775	0.139723	13.2761	3.5e-40	39.4558	8.584	0.072382	0.534017	5	779000	+++++	ncRNA_intronic	TRIM59-IFT80	.	.	.	rs9799314	.
4	SMC4	chr3:160364366:A:G	A	G	0.519481	0.121928	0.009171	0.103954	0.139903	13.2953	2.71e-40	39.5671	8.48063	0.075477	0.528337	5	778984	+++++	ncRNA_intronic	TRIM59-IFT80	.	.	.	rs9798898	.
4	SMC4	chr3:160364496:T:C	T	C	0.439736	0.115861	0.00923	0.097771	0.133951	12.553	4.18e-36	35.3786	2.40046	0.662545	0	5	779003	+++++	ncRNA_intronic	TRIM59-IFT80	.	.	.	rs76247316	.
4	SMC4	chr3:160368267:G:T	G	T	0.51881	0.122416	0.009176	0.10443	0.140401	13.3405	1.48e-40	39.8299	8.25431	0.082694	0.515405	5	778332	+++++	ncRNA_intronic	TRIM59-IFT80	.	.	.	rs10513551	.
4	SMC4	chr3:160368796:A:AAT	A	AAT	0.518422	0.122146	0.009179	0.104155	0.140136	13.3073	2.31e-40	39.637	8.13145	0.08688	0.508083	5	778875	+++++	ncRNA_intronic	TRIM59-IFT80	.	.	.	rs55651837	.
4	SMC4	chr3:160368930:T:TA	T	TA	0.010105	0.468222	0.037568	0.394589	0.541855	12.4634	1.29e-35	34.889	8.48077	0.075472	0.528345	5	778897	+++++	ncRNA_intronic	TRIM59-IFT80	.	.	.	rs201009932	.
4	SMC4	chr3:160375010:C:T	C	T	0.241078	0.111072	0.010445	0.090598	0.131545	10.6335	2.24e-26	25.6498	4.20731	0.378676	0.049274	5	778972	+++++	ncRNA_intronic	TRIM59-IFT80	.	.	.	rs60395700	.
4	SMC4	chr3:160380749:C:T	C	T	0.241138	0.111086	0.010444	0.090616	0.131555	10.6367	2.16e-26	25.6649	4.21776	0.377337	0.051629	5	778992	+++++	ncRNA_intronic	TRIM59-IFT80	.	.	.	rs1873076	.
4	SMC4	chr3:160388342:C:T	C	T	0.241091	0.111397	0.010442	0.09093	0.131864	10.6677	1.55e-26	25.8093	4.18974	0.380936	0.045286	5	778970	+++++	ncRNA_intronic	TRIM59-IFT80	.	.	.	rs73875259	.
4	SMC4	chr3:160388993:C:T	C	T	0.520485	0.121935	0.00917	0.103961	0.139909	13.2965	2.67e-40	39.5743	7.77761	0.100073	0.485703	5	779005	+++++	ncRNA_intronic	TRIM59-IFT80	.	.	.	rs7611130	.
4	SMC4	chr3:160391869:A:G	A	G	0.519173	0.121998	0.009168	0.104029	0.139967	13.3074	2.31e-40	39.6373	8.07646	0.088817	0.504733	5	779009	+++++	ncRNA_intronic	TRIM59-IFT80	.	.	.	rs4680579	.
4	SMC4	chr3:160392467:G:A	G	A	0.235401	0.1124	0.010545	0.091731	0.133069	10.6587	1.71e-26	25.7673	3.45085	0.48539	0	5	779000	+++++	ncRNA_intronic	TRIM59-IFT80	.	.	.	rs11708118	.
4	SMC4	chr3:160395681:A:T	A	T	0.519122	0.121916	0.009168	0.103947	0.139885	13.2983	2.6e-40	39.5843	8.21477	0.08402	0.513072	5	779007	+++++	ncRNA_intronic	TRIM59-IFT80	.	.	.	rs6793560	.
4	SMC4	chr3:160396346:CAT:C	CAT	C	0.213234	0.106458	0.010934	0.085028	0.127889	9.7365	2.25e-22	21.648	5.51857	0.238102	0.275174	5	778913	+++++	ncRNA_intronic	TRIM59-IFT80	.	.	.	rs138220879	.
4	SMC4	chr3:160397216:C:T	C	T	0.518963	0.121904	0.009169	0.103933	0.139874	13.2957	2.69e-40	39.5695	8.43402	0.076913	0.52573	5	778953	+++++	ncRNA_intronic	TRIM59-IFT80	.	.	.	rs4680580	.
4	SMC4	chr3:160397586:T:C	T	C	0.003919	0.521572	0.070324	0.383737	0.659407	7.41669	1.25e-13	12.902	2.91124	0.405514	0	4	555184	++?++	ncRNA_intronic	TRIM59-IFT80	.	.	.	rs116205775	.
4	SMC4	chr3:160399019:T:G	T	G	0.241115	0.111209	0.010443	0.090741	0.131677	10.6492	1.89e-26	25.7229	4.16629	0.383969	0.039913	5	778971	+++++	ncRNA_intronic	TRIM59-IFT80	.	.	.	rs16831207	.
4	SMC4	chr3:160401737:G:A	G	A	0.547297	0.117036	0.009253	0.098901	0.135171	12.649	1.24e-36	35.9067	7.54323	0.109818	0.469723	5	779007	+++++	ncRNA_intronic	TRIM59-IFT80	.	.	.	rs41272947	.
4	SMC4	chr3:160402237:T:A	T	A	0.589727	0.113088	0.009471	0.094524	0.131651	11.9403	7.94e-33	32.1003	3.10613	0.540224	0	5	778831	+++++	ncRNA_intronic	TRIM59-IFT80	.	.	.	rs6803238	.
4	SMC4	chr3:160404051:C:A	C	A	0.241139	0.111555	0.010442	0.091088	0.132021	10.6831	1.31e-26	25.8813	4.32698	0.363559	0.075568	5	778944	+++++	ncRNA_intronic	TRIM59-IFT80	.	.	.	rs10936201	.
4	SMC4	chr3:160405585:A:G	A	G	0.439499	0.115509	0.00923	0.097418	0.133599	12.5147	6.78e-36	35.1687	2.34645	0.672326	0	5	778900	+++++	ncRNA_intronic	TRIM59-IFT80	.	.	.	rs55992947	.
4	SMC4	chr3:160406907:C:A	C	A	0.516648	0.120557	0.009162	0.102599	0.138515	13.158	1.68e-39	38.7744	7.35387	0.118328	0.456069	5	778991	+++++	ncRNA_intronic	TRIM59-IFT80	.	.	.	rs7634108	.
4	SMC4	chr3:160408248:G:T	G	T	0.516626	0.120577	0.009162	0.102619	0.138535	13.1604	1.63e-39	38.7883	7.50817	0.11135	0.467247	5	778995	+++++	ncRNA_intronic	TRIM59-IFT80	.	.	.	rs9968151	.
4	SMC4	chr3:160412322:G:A	G	A	0.516633	0.120462	0.009162	0.102505	0.13842	13.1481	1.92e-39	38.7176	7.54875	0.109579	0.470111	5	778994	+++++	ncRNA_intronic	TRIM59-IFT80	.	.	.	rs2305407	ID=COSV104420023;OCCURENCE=1(large_intestine)
4	SMC4	chr3:160412726:T:C	T	C	0.241122	0.111394	0.010443	0.090925	0.131863	10.6665	1.57e-26	25.8037	4.28916	0.368285	0.067416	5	778990	+++++	ncRNA_intronic	TRIM59-IFT80	.	.	.	rs17826173	.
4	SMC4	chr3:160412766:G:A	G	A	0.241127	0.111654	0.010443	0.091185	0.132122	10.6918	1.2e-26	25.9219	4.10046	0.39258	0.0245	5	778908	+++++	ncRNA_intronic	TRIM59-IFT80	.	.	.	rs4680581	.
4	SMC4	chr3:160412804:T:TTATC	T	TTATC	0.518271	0.121011	0.009192	0.102994	0.139027	13.1645	1.54e-39	38.8118	7.93756	0.093892	0.496067	5	778993	+++++	ncRNA_intronic	TRIM59-IFT80	.	.	.	rs10673842	.
4	SMC4	chr3:160413788:G:C	G	C	0.516642	0.120511	0.009162	0.102554	0.138468	13.1538	1.78e-39	38.7504	7.46525	0.113251	0.464184	5	778990	+++++	ncRNA_intronic	TRIM59-IFT80	.	.	.	rs1451762	.
4	SMC4	chr3:160413879:T:G	T	G	0.51921	0.121558	0.009166	0.103592	0.139525	13.2612	4.27e-40	39.3693	8.35788	0.079314	0.52141	5	778997	+++++	ncRNA_intronic	TRIM59-IFT80	.	.	.	rs1451761	.
4	SMC4	chr3:160415551:T:C	T	C	0.439529	0.115334	0.009228	0.097247	0.133422	12.4978	8.38e-36	35.0766	2.38933	0.664556	0	5	779014	+++++	ncRNA_intronic	TRIM59-IFT80	.	.	.	rs12632030	.
4	SMC4	chr3:160417640:C:T	C	T	0.441686	0.114931	0.009213	0.096874	0.132989	12.4746	1.12e-35	34.9501	2.2359	0.692462	0	5	778995	+++++	ncRNA_intronic	TRIM59-IFT80	.	.	.	rs1451760	.
4	SMC4	chr3:160419960:A:T	A	T	0.511691	0.121881	0.009159	0.103928	0.139833	13.3068	2.32e-40	39.6336	6.4102	0.170537	0.375994	5	778429	+++++	ncRNA_intronic	TRIM59-IFT80	.	.	.	rs73154592	.
4	SMC4	chr3:160420383:C:G	C	G	0.241088	0.111343	0.010444	0.090873	0.131812	10.6613	1.66e-26	25.7791	4.17393	0.382979	0.04167	5	779003	+++++	ncRNA_intronic	TRIM59-IFT80	.	.	.	rs3773369	.
4	SMC4	chr3:160421908:G:A	G	A	0.547296	0.116619	0.009252	0.098485	0.134752	12.6047	2.18e-36	35.6625	7.62918	0.106146	0.475697	5	779006	+++++	ncRNA_intronic	TRIM59-IFT80	.	.	.	rs6441319	.
4	SMC4	chr3:160424830:A:C	A	C	0.441628	0.114589	0.009212	0.096533	0.132645	12.4385	1.76e-35	34.7537	2.24157	0.691426	0	5	779009	+++++	ncRNA_intronic	TRIM59-IFT80	.	.	.	rs11718121	ID=COSV61003765;OCCURENCE=1(haematopoietic_and_lymphoid_tissue)
4	SMC4	chr3:160430968:C:T	C	T	0.515403	0.120148	0.009152	0.10221	0.138086	13.1279	2.5e-39	38.6018	6.98812	0.136517	0.4276	5	778996	+++++	ncRNA_intronic	TRIM59-IFT80	.	.	.	rs7631792	.
4	SMC4	chr3:160432073:G:A	G	A	0.2394	0.111786	0.010471	0.091262	0.13231	10.6754	1.43e-26	25.845	3.74001	0.442333	0	5	779007	+++++	ncRNA_intronic	TRIM59-IFT80	.	.	.	rs56952700	.
4	SMC4	chr3:160434511:C:A	C	A	0.51743	0.121112	0.009166	0.103146	0.139078	13.2126	8.16e-40	39.0884	7.84178	0.097549	0.489912	5	779002	+++++	ncRNA_intronic	TRIM59-IFT80	.	.	.	rs13403	.
4	SMC4	chr3:160434908:A:G	A	G	0.239414	0.111422	0.010473	0.090894	0.13195	10.6386	2.12e-26	25.6734	3.72281	0.444817	0	5	779000	+++++	ncRNA_intronic	TRIM59-IFT80	.	.	.	rs10923	.
4	SMC4	chr3:160434982:T:C	T	C	0.233513	0.112462	0.010587	0.091711	0.133213	10.6225	2.52e-26	25.5987	3.08604	0.543531	0	5	779006	+++++	ncRNA_intronic	TRIM59-IFT80	.	.	.	rs11719750	.
4	SMC4	chr3:160435517:A:G	A	G	0.517721	0.12039	0.009168	0.102421	0.138359	13.1317	2.38e-39	38.6233	7.93256	0.09408	0.495749	5	778999	+++++	ncRNA_intronic	TRIM59-IFT80	.	.	.	rs7629	.
4	SMC4	chr3:160436201:C:T	C	T	0.437523	0.114886	0.009236	0.096784	0.132989	12.4389	1.76e-35	34.7554	2.1031	0.716802	0	5	779005	+++++	ncRNA_intronic	TRIM59-IFT80	.	.	.	rs6785881	.
4	SMC4	chr3:160436470:A:C	A	C	0.437574	0.114931	0.009236	0.09683	0.133033	12.4443	1.64e-35	34.785	2.09596	0.718115	0	5	779008	+++++	ncRNA_intronic	TRIM59-IFT80	.	.	.	rs1047210	.
4	SMC4	chr3:160436959:A:G	A	G	0.514661	0.120044	0.009164	0.102083	0.138005	13.0999	3.62e-39	38.4415	7.39882	0.116254	0.459374	5	778995	+++++	ncRNA_intronic	TRIM59-IFT80	.	.	.	rs4679885	.
4	SMC4	chr3:160437259:C:T	C	T	0.239364	0.111669	0.010475	0.091139	0.132199	10.6611	1.67e-26	25.7782	3.90325	0.419258	0	5	778989	+++++	ncRNA_intronic	TRIM59-IFT80	.	.	.	rs4679886	.
4	SMC4	chr3:160442133:T:C	T	C	0.440071	0.114582	0.009217	0.096517	0.132647	12.4317	1.92e-35	34.7168	1.95628	0.743801	0	5	779001	+++++	ncRNA_intronic	TRIM59-IFT80	.	.	.	rs11706810	.
4	SMC4	chr3:160442664:G:C	G	C	0.439746	0.114335	0.009222	0.09626	0.132409	12.3984	2.91e-35	34.5362	1.88717	0.756502	0	5	779013	+++++	ncRNA_intronic	TRIM59-IFT80	.	.	.	rs17826221	.
4	SMC4	chr3:160447820:G:T	G	T	0.437923	0.11371	0.009222	0.095635	0.131784	12.3304	6.78e-35	34.1688	2.27348	0.685601	0	5	779012	+++++	ncRNA_intronic	TRIM59-IFT80	.	.	.	rs17236473	.
4	SMC4	chr3:160448287:A:G	A	G	0.033653	0.170173	0.023395	0.124318	0.216027	7.27383	3.64e-13	12.4387	7.1133	0.130021	0.437673	5	778982	+++++	ncRNA_intronic	TRIM59-IFT80	.	.	.	rs80063234	.
4	SMC4	chr3:160449406:A:G	A	G	0.516565	0.11932	0.009166	0.101354	0.137286	13.0175	1.07e-38	37.9714	8.32025	0.080527	0.519245	5	778998	+++++	ncRNA_intronic	TRIM59-IFT80	.	.	.	rs4680585	.
4	SMC4	chr3:160450087:G:T	G	T	0.104472	0.092617	0.014498	0.0642	0.121034	6.38807	1.74e-10	9.76069	3.94301	0.413773	0	5	779012	+++++	ncRNA_intronic	TRIM59-IFT80	.	.	.	rs113997576	.
4	SMC4	chr3:160450504:A:G	A	G	0.513605	0.118738	0.00916	0.100785	0.136691	12.9632	2.17e-38	37.6635	9.27466	0.054589	0.568718	5	779002	+++++	ncRNA_intronic	TRIM59-IFT80	.	.	.	rs2279457	.
4	SMC4	chr3:160450981:T:C	T	C	0.519851	0.115717	0.009176	0.097732	0.133702	12.6108	2.01e-36	35.6958	8.4333	0.076935	0.52569	5	778545	+++++	ncRNA_intronic	TRIM59-IFT80	.	.	.	rs60460891	.
4	SMC4	chr3:160451409:T:C	T	C	0.521664	0.115096	0.009177	0.09711	0.133082	12.5423	4.79e-36	35.3196	9.02039	0.060592	0.55656	5	778959	+++++	ncRNA_intronic	TRIM59-IFT80	.	.	.	rs7629202	.
4	SMC4	chr3:160452455:G:A	G	A	0.243623	0.10647	0.01043	0.086028	0.126912	10.2084	1.95e-24	23.7101	4.41966	0.352181	0.094952	5	779008	+++++	ncRNA_intronic	TRIM59-IFT80	.	.	.	rs12630564	.
4	SMC4	chr3:160453304:C:T	C	T	0.482521	0.119784	0.009244	0.101667	0.137902	12.9587	2.3e-38	37.6382	6.18149	0.185998	0.352907	5	779013	+++++	ncRNA_intronic	TRIM59-IFT80	.	.	.	rs56394279	.
4	SMC4	chr3:160453665:C:T	C	T	0.496946	0.117484	0.00917	0.09951	0.135457	12.8116	1.55e-37	36.8109	7.9186	0.094606	0.49486	5	779004	+++++	ncRNA_intronic	TRIM59-IFT80	.	.	.	rs6808083	.
4	SMC4	chr3:160453688:G:T	G	T	0.243645	0.106804	0.010429	0.086364	0.127244	10.2415	1.39e-24	23.8583	4.38151	0.356829	0.087073	5	779001	+++++	ncRNA_intronic	TRIM59-IFT80	.	.	.	rs11709232	.
4	SMC4	chr3:160454486:C:A	C	A	0.517195	0.115581	0.009166	0.097615	0.133547	12.6093	2.05e-36	35.6877	10.2861	0.035875	0.611124	5	778952	+++++	ncRNA_intronic	TRIM59-IFT80	.	.	.	rs6441320	.
4	SMC4	chr3:160455812:A:C	A	C	0.237715	0.107574	0.010542	0.086911	0.128237	10.204	2.04e-24	23.6904	3.60689	0.461813	0	5	778999	+++++	ncRNA_intronic	TRIM59-IFT80	.	.	.	rs17236494	.
4	SMC4	chr3:160458057:T:C	T	C	0.595253	0.10805	0.009489	0.089452	0.126648	11.3871	5.25e-30	29.2798	4.04182	0.400376	0.010346	5	779000	+++++	ncRNA_intronic	TRIM59-IFT80	.	.	.	rs6789211	.
4	SMC4	chr3:160458109:A:C	A	C	0.242359	0.106613	0.010451	0.086128	0.127097	10.2008	2.11e-24	23.6763	4.31959	0.364478	0.073986	5	778963	+++++	ncRNA_intronic	TRIM59-IFT80	.	.	.	rs11716413	.
4	SMC4	chr3:160460767:C:T	C	T	0.24167	0.105126	0.010466	0.084613	0.125639	10.0447	1.04e-23	22.9838	4.37033	0.3582	0.084738	5	778987	+++++	ncRNA_intronic	TRIM59-IFT80	.	.	.	rs2099496	.
4	SMC4	chr3:160461715:G:A	G	A	0.508643	0.117068	0.00916	0.099115	0.135021	12.7809	2.3e-37	36.6392	9.86168	0.042823	0.59439	5	779009	+++++	ncRNA_intronic	TRIM59-IFT80	.	.	.	rs7634826	.
4	SMC4	chr3:160462727:GT:G	GT	G	0.500463	0.113753	0.01004	0.094075	0.133432	11.3302	1.01e-29	28.9971	6.87665	0.075935	0.563741	4	703624	+++?+	ncRNA_intronic	TRIM59-IFT80	.	.	.	rs113160986	.
4	SMC4	chr3:160465123:C:G	C	G	0.237804	0.104506	0.010546	0.083835	0.125177	9.90913	4.06e-23	22.3912	3.70546	0.447332	0	5	779004	+++++	ncRNA_intronic	TRIM59-IFT80	.	.	.	rs4680586	.
4	SMC4	chr3:160467845:T:G	T	G	0.130409	0.102251	0.017146	0.068646	0.135857	5.96366	2.54e-09	8.59576	1.72018	0.423124	0	3	482893	++??+	ncRNA_intronic	TRIM59-IFT80	.	.	.	rs147828440	.
4	SMC4	chr3:160470171:T:C	T	C	0.508678	0.114959	0.009162	0.097002	0.132916	12.5476	4.48e-36	35.349	10.4667	0.033258	0.617837	5	779005	+++++	ncRNA_intronic	TRIM59-IFT80	.	.	.	rs4091703	.
4	SMC4	chr3:160470454:T:C	T	C	0.510764	0.114934	0.009163	0.096976	0.132893	12.544	4.69e-36	35.3289	9.93232	0.041583	0.597274	5	779013	+++++	ncRNA_intronic	TRIM59-IFT80	.	.	.	rs4680587	.
4	SMC4	chr3:160472905:T:C	T	C	0.769541	0.075667	0.011281	0.053557	0.097778	6.70757	2.05e-11	10.6881	9.37241	0.052436	0.573215	5	779005	+++++	ncRNA_intronic	TRIM59-IFT80	.	.	.	rs3851364	.
4	SMC4	chr3:160473448:C:A	C	A	0.437658	0.108161	0.009269	0.089994	0.126329	11.6692	1.99e-31	30.7016	3.68075	0.450932	0	5	779008	+++++	ncRNA_intronic	TRIM59-IFT80	.	.	.	rs3851365	.
4	SMC4	chr3:160473586:C:T	C	T	0.483532	0.116514	0.009244	0.098397	0.134631	12.6049	2.17e-36	35.6635	7.7	0.103207	0.480519	5	779010	+++++	ncRNA_intronic	TRIM59-IFT80	.	.	.	rs3851366	.
4	SMC4	chr3:160474730:T:G	T	G	0.521554	0.112797	0.009181	0.094803	0.130791	12.2865	1.17e-34	33.9327	10.1346	0.03822	0.605313	5	779001	+++++	ncRNA_intronic	TRIM59-IFT80	.	.	.	rs4680588	.
4	SMC4	chr3:160480900:G:A	G	A	0.426036	0.105696	0.009319	0.087432	0.12396	11.3425	8.75e-30	29.0581	4.75701	0.313151	0.159135	5	779005	+++++	ncRNA_intronic	TRIM59-IFT80	.	.	.	rs4680589	.
4	SMC4	chr3:160481648:C:T	C	T	0.426018	0.105447	0.009319	0.087181	0.123712	11.3149	1.2e-29	28.9212	4.50427	0.342042	0.111953	5	778991	+++++	ncRNA_intronic	TRIM59-IFT80	.	.	.	rs1971128	.
4	SMC4	chr3:160482620:A:T	A	T	0.492053	0.111779	0.009266	0.093617	0.12994	12.0634	1.8e-33	32.7459	6.02958	0.19695	0.336604	5	778981	+++++	ncRNA_intronic	TRIM59-IFT80	.	.	.	rs6798668	.
4	SMC4	chr3:160488011:AG:A	AG	A	0.55645	0.103	0.009275	0.084821	0.12118	11.1049	1.28e-28	27.8916	8.20593	0.084319	0.512548	5	779010	+++++	intergenic	TRIM59-IFT80;KPNA4	dist=2265;dist=6995	.	.	rs11337855	.
4	SMC4	chr3:160489290:A:G	A	G	0.60156	0.100321	0.009513	0.081675	0.118967	10.5455	5.73e-26	25.2419	3.06594	0.546852	0	5	778919	+++++	intergenic	TRIM59-IFT80;KPNA4	dist=3543;dist=5717	.	.	rs7632307	.
4	SMC4	chr3:160489597:T:C	T	C	0.258418	0.089475	0.011116	0.067687	0.111263	8.04895	8.77e-16	15.057	3.02282	0.38812	0.00755	4	705738	+++?+	intergenic	TRIM59-IFT80;KPNA4	dist=3850;dist=5410	.	.	rs12630956	.
4	SMC4	chr3:160490304:A:G	A	G	0.254755	0.095026	0.010314	0.07481	0.115241	9.21324	3.36e-20	19.4735	4.94551	0.292934	0.191185	5	778994	+++++	intergenic	TRIM59-IFT80;KPNA4	dist=4557;dist=4703	.	.	rs10936203	.
4	SMC4	chr3:160491238:A:T	A	T	0.426239	0.105961	0.009318	0.087697	0.124225	11.3711	6.31e-30	29.2002	4.56025	0.335463	0.122856	5	779006	+++++	intergenic	TRIM59-IFT80;KPNA4	dist=5491;dist=3769	.	.	rs1369666	.
4	SMC4	chr3:160492686:A:G	A	G	0.542651	0.104797	0.009222	0.086722	0.122871	11.3639	6.85e-30	29.1645	8.28172	0.081787	0.517008	5	778978	+++++	intergenic	TRIM59-IFT80;KPNA4	dist=6939;dist=2321	.	.	rs7627749	.
4	SMC4	chr3:160494083:A:G	A	G	0.506259	0.109565	0.009193	0.091547	0.127582	11.9189	1.03e-32	31.9886	7.07096	0.132185	0.434306	5	779007	+++++	downstream	KPNA4	dist=924	.	.	rs4679888	.
4	SMC4	chr3:160494474:GTACTAT:G	GTACTAT	G	0.222515	0.095082	0.010829	0.073856	0.116308	8.77995	1.73e-18	17.7619	5.971	0.201324	0.330096	5	778994	+++++	downstream	KPNA4	dist=527	.	.	rs377531471	.
4	SMC4	chr3:160494691:T:A	T	A	0.54307	0.104515	0.009222	0.086439	0.12259	11.333	9.75e-30	29.0109	8.06025	0.089396	0.503737	5	778995	+++++	downstream	KPNA4	dist=316	.	.	rs4679889	.
4	SMC4	chr3:160495314:G:A	G	A	0.552607	0.103044	0.009255	0.084904	0.121185	11.1335	9.32e-29	28.0307	8.65016	0.070464	0.537581	5	779009	+++++	UTR3	KPNA4	NM_002268:c.*6790C>T	.	.	rs1056669	.
4	SMC4	chr3:160495498:C:T	C	T	0.255673	0.094813	0.010326	0.074575	0.115051	9.18228	4.48e-20	19.3485	5.12294	0.274914	0.219199	5	776188	+++++	UTR3	KPNA4	NM_002268:c.*6606G>A	.	.	rs73875285	.
4	SMC4	chr3:160495523:G:GGAA	G	GGAA	0.554673	0.105274	0.009298	0.08705	0.123497	11.3224	1.1e-29	28.9583	7.30737	0.12051	0.452607	5	779000	+++++	UTR3	KPNA4	NM_002268:c.*6580_*6581insTTC	.	.	rs139525747	.
4	SMC4	chr3:160496681:G:A	G	A	0.426084	0.105747	0.009319	0.087481	0.124013	11.3471	8.3e-30	29.0807	4.53987	0.337846	0.118917	5	779008	+++++	UTR3	KPNA4	NM_002268:c.*5423C>T	.	.	rs3732706	.
4	SMC4	chr3:160497760:T:C	T	C	0.544049	0.104395	0.009224	0.086316	0.122474	11.3178	1.16e-29	28.9359	8.51246	0.07451	0.530101	5	779004	+++++	UTR3	KPNA4	NM_002268:c.*4344A>G	.	.	rs58322641	.
4	SMC4	chr3:160499695:G:A	G	A	0.556608	0.103457	0.009278	0.085272	0.121642	11.1505	7.69e-29	28.1139	7.2873	0.121462	0.4511	5	778989	+++++	UTR3	KPNA4	NM_002268:c.*2409C>T	.	.	rs7627756	.
4	SMC4	chr3:160503954:A:T	A	T	0.556843	0.104019	0.009279	0.085833	0.122205	11.2105	3.92e-29	28.407	7.13872	0.128736	0.439676	5	778977	+++++	intronic	KPNA4	.	.	.	rs7645832	.
4	SMC4	chr3:160505244:C:T	C	T	0.580946	0.099509	0.009358	0.081167	0.117852	10.6334	2.24e-26	25.6491	6.24405	0.181649	0.35939	5	778978	+++++	intronic	KPNA4	.	.	.	rs721022	.
4	SMC4	chr3:160505384:G:A	G	A	0.55716	0.103508	0.00928	0.08532	0.121696	11.1541	7.39e-29	28.1313	7.47529	0.112804	0.464904	5	778996	+++++	intronic	KPNA4	.	.	.	rs721023	.
4	SMC4	chr3:160506178:A:T	A	T	0.497544	0.09358	0.009182	0.075584	0.111576	10.1919	2.31e-24	23.6363	5.09068	0.278119	0.21425	5	778750	+++++	intronic	KPNA4	.	.	.	rs28718566	.
4	SMC4	chr3:160506326:A:G	A	G	0.545254	0.10439	0.009228	0.086303	0.122477	11.3124	1.23e-29	28.9088	7.5171	0.110957	0.46788	5	778996	+++++	intronic	KPNA4	.	.	.	rs10212236	.
4	SMC4	chr3:160508787:T:C	T	C	0.445915	0.104059	0.009279	0.085872	0.122247	11.2141	3.76e-29	28.4249	2.5345	0.638469	0	5	778984	+++++	intronic	KPNA4	.	.	.	rs4680591	.
4	SMC4	chr3:160510104:T:C	T	C	0.2545	0.094835	0.010322	0.074603	0.115067	9.18724	4.28e-20	19.3685	4.86753	0.301162	0.178227	5	778991	+++++	intronic	KPNA4	.	.	.	rs12638633	.
4	SMC4	chr3:160510352:CATA:C	CATA	C	0.426002	0.105992	0.009323	0.087719	0.124264	11.3691	6.46e-30	29.1901	4.54906	0.33677	0.120697	5	778749	+++++	intronic	KPNA4	.	.	.	rs56362065	.
4	SMC4	chr3:160510939:C:T	C	T	0.254478	0.094855	0.010324	0.074621	0.11509	9.18792	4.25e-20	19.3712	4.99566	0.287743	0.199305	5	778904	+++++	intronic	KPNA4	.	.	.	rs12152435	.
4	SMC4	chr3:160514452:G:A	G	A	0.254491	0.095053	0.010322	0.074822	0.115283	9.20885	3.5e-20	19.4558	4.84896	0.303149	0.175081	5	778999	+++++	intronic	KPNA4	.	.	.	rs73875290	.
4	SMC4	chr3:160514644:C:T	C	T	0.518276	0.109082	0.009183	0.091084	0.12708	11.8791	1.65e-32	31.7818	7.92577	0.094335	0.495317	5	779009	+++++	intronic	KPNA4	.	.	.	rs3773372	.
4	SMC4	chr3:160516960:T:G	T	G	0.544315	0.103306	0.009215	0.085244	0.121369	11.2101	3.93e-29	28.4051	8.51115	0.07455	0.530028	5	778975	+++++	intronic	KPNA4	.	.	.	rs28705750	.
4	SMC4	chr3:160519560:T:C	T	C	0.530081	0.108209	0.009204	0.09017	0.126248	11.7573	7.04e-32	31.1526	7.67455	0.104254	0.478797	5	778686	+++++	intronic	KPNA4	.	.	.	rs6775830	ID=COSV62077080;OCCURENCE=1(liver)
4	SMC4	chr3:160519663:T:C	T	C	0.515579	0.109954	0.009187	0.091948	0.12796	11.9689	5.63e-33	32.2498	8.52899	0.074013	0.531011	5	778946	+++++	intronic	KPNA4	.	.	.	rs6775919	.
4	SMC4	chr3:160520622:AG:A	AG	A	0.248645	0.095375	0.010431	0.074931	0.115819	9.14379	6.4e-20	19.1937	4.19677	0.380031	0.046885	5	778992	+++++	intronic	KPNA4	.	.	.	rs34881354	.
4	SMC4	chr3:160523658:G:T	G	T	0.255593	0.093717	0.010306	0.073516	0.113917	9.09318	1.02e-19	18.9912	4.05771	0.398253	0.014221	5	778987	+++++	intronic	KPNA4	.	.	.	rs79232933	.
4	SMC4	chr3:160523869:A:G	A	G	0.526924	0.107084	0.009192	0.089067	0.1251	11.6494	2.51e-31	30.6004	8.23109	0.083471	0.514038	5	778986	+++++	intronic	KPNA4	.	.	.	rs62272791	.
4	SMC4	chr3:160523886:G:C	G	C	0.50711	0.109079	0.009195	0.091056	0.127101	11.8628	2.01e-32	31.6971	6.73201	0.150746	0.405824	5	778973	+++++	intronic	KPNA4	.	.	.	rs62272792	.
4	SMC4	chr3:160525386:TTG:T	TTG	T	0.491107	0.112249	0.009274	0.094072	0.130426	12.1037	1.1e-33	32.9586	6.17831	0.186222	0.352574	5	778995	+++++	intronic	KPNA4	.	.	.	rs55735627	.
4	SMC4	chr3:160528160:A:G	A	G	0.529864	0.107771	0.009199	0.08974	0.125802	11.7149	1.16e-31	30.9354	7.87805	0.096149	0.49226	5	779006	+++++	intronic	KPNA4	.	.	.	rs1551190	.
4	SMC4	chr3:160528192:C:T	C	T	0.501352	0.11122	0.00923	0.09313	0.129311	12.0499	2.11e-33	32.675	6.96408	0.137798	0.425625	5	779003	+++++	intronic	KPNA4	.	.	.	rs4679890	.
4	SMC4	chr3:160528334:G:A	G	A	0.525825	0.107904	0.009191	0.089889	0.125919	11.7399	8.65e-32	31.0631	8.50323	0.074789	0.529591	5	778975	+++++	intronic	KPNA4	.	.	.	rs4679891	.
4	SMC4	chr3:160533092:T:C	T	C	0.506089	0.109255	0.009194	0.091234	0.127275	11.8832	1.57e-32	31.803	7.32044	0.119893	0.453585	5	778992	+++++	intronic	KPNA4	.	.	.	rs62272794	.
4	SMC4	chr3:160533448:T:A	T	A	0.429397	0.105956	0.009381	0.087569	0.124343	11.2946	1.51e-29	28.8208	4.56781	0.334583	0.124306	5	771140	+++++	intronic	KPNA4	.	.	.	rs12637448	.
4	SMC4	chr3:160536408:A:G	A	G	0.001733	0.526338	0.088196	0.353473	0.699202	5.9678	2.47e-09	8.60675	1.55856	0.81622	0	5	778955	+++++	intronic	KPNA4	.	.	.	rs185625953	.
4	SMC4	chr3:160537917:T:C	T	C	0.526028	0.107571	0.009192	0.089555	0.125588	11.7025	1.34e-31	30.8715	8.90657	0.063478	0.550893	5	778786	+++++	intronic	KPNA4	.	.	.	rs7647873	.
4	SMC4	chr3:160539598:G:C	G	C	0.50608	0.109502	0.009193	0.091484	0.12752	11.9119	1.12e-32	31.9525	7.61379	0.106795	0.474637	5	779003	+++++	intronic	KPNA4	.	.	.	rs7640072	.
4	SMC4	chr3:160540493:G:A	G	A	0.518246	0.109064	0.009182	0.091068	0.127061	11.8782	1.67e-32	31.7773	8.08413	0.088545	0.505203	5	779005	+++++	intronic	KPNA4	.	.	.	rs56197102	.
4	SMC4	chr3:160541081:A:T	A	T	0.470355	0.100051	0.009154	0.08211	0.117993	10.9301	8.92e-28	27.0494	4.59849	0.331029	0.130148	5	778999	+++++	intronic	KPNA4	.	.	.	rs56156703	.
4	SMC4	chr3:160541579:T:C	T	C	0.254494	0.09495	0.010322	0.074719	0.115182	9.19852	3.85e-20	19.414	4.9941	0.287903	0.199055	5	778948	+++++	intronic	KPNA4	.	.	.	rs12639488	.
4	SMC4	chr3:160543096:GA:G	GA	G	0.491305	0.112644	0.009269	0.094477	0.130812	12.1529	6.03e-34	33.2193	6.09871	0.191897	0.344124	5	778981	+++++	intronic	KPNA4	.	.	.	rs34537921	.
4	SMC4	chr3:160543956:C:G	C	G	0.425548	0.105419	0.009323	0.087147	0.123692	11.3077	1.3e-29	28.8858	4.41083	0.353252	0.093142	5	779012	+++++	intronic	KPNA4	.	.	.	rs2123003	.
4	SMC4	chr3:160544206:CTG:C	CTG	C	0.425886	0.105535	0.009322	0.087265	0.123805	11.3216	1.11e-29	28.9544	4.58848	0.332185	0.128252	5	778996	+++++	intronic	KPNA4	.	.	.	rs368255001	.
4	SMC4	chr3:160544661:A:G	A	G	0.778752	0.070962	0.011477	0.048467	0.093457	6.18306	6.48e-10	9.18841	7.0114	0.135287	0.429501	5	779009	+++++	intronic	KPNA4	.	.	.	rs1451763	.
4	SMC4	chr3:160545015:C:T	C	T	0.248617	0.095524	0.010429	0.075082	0.115966	9.15902	5.56e-20	19.2549	4.24813	0.373465	0.05841	5	779003	+++++	intronic	KPNA4	.	.	.	rs17826257	.
4	SMC4	chr3:160545406:ATC:A	ATC	A	0.25455	0.095175	0.010321	0.074947	0.115404	9.22173	3.11e-20	19.5078	4.87548	0.300314	0.179568	5	779006	+++++	intronic	KPNA4	.	.	.	rs140928357	.
4	SMC4	chr3:160545596:T:A	T	A	0.490787	0.111891	0.009273	0.093717	0.130065	12.0669	1.72e-33	32.7644	5.93855	0.203785	0.326434	5	778996	+++++	intronic	KPNA4	.	.	.	rs62272800	.
4	SMC4	chr3:160546478:A:G	A	G	0.254448	0.095039	0.010322	0.074808	0.11527	9.20746	3.55e-20	19.4501	4.93989	0.293521	0.190266	5	779004	+++++	intronic	KPNA4	.	.	.	rs4679892	.
4	SMC4	chr3:160546751:A:AT	A	AT	0.515203	0.108883	0.009192	0.090866	0.126899	11.8451	2.48e-32	31.6056	8.58257	0.072424	0.533939	5	778994	+++++	intronic	KPNA4	.	.	.	rs34632917	.
4	SMC4	chr3:160548029:T:C	T	C	0.219787	0.093809	0.010899	0.072448	0.11517	8.6074	7.89e-18	17.1027	4.97502	0.28987	0.195984	5	779001	+++++	intronic	KPNA4	.	.	.	rs75943566	.
4	SMC4	chr3:160550070:C:T	C	T	0.517885	0.109031	0.009183	0.091033	0.12703	11.8733	1.77e-32	31.7515	8.26056	0.082487	0.515771	5	779001	+++++	intronic	KPNA4	.	.	.	rs1584688	.
4	SMC4	chr3:160551071:A:ATTC	A	ATTC	0.517339	0.107892	0.00919	0.089879	0.125905	11.7396	8.67e-32	31.0618	7.87106	0.096417	0.49181	5	779001	+++++	intronic	KPNA4	.	.	.	rs145445946	.
4	SMC4	chr3:160552333:T:C	T	C	0.491183	0.112057	0.009269	0.093891	0.130223	12.09	1.3e-33	32.8864	6.23252	0.182444	0.358205	5	779005	+++++	intronic	KPNA4	.	.	.	rs1451764	.
4	SMC4	chr3:160554600:A:T	A	T	0.44553	0.103724	0.009281	0.085533	0.121915	11.1759	5.79e-29	28.2376	2.5629	0.63341	0	5	779007	+++++	intronic	KPNA4	.	.	.	rs4679654	.
4	SMC4	chr3:160555749:C:T	C	T	0.557079	0.103591	0.00928	0.085403	0.12178	11.1629	6.69e-29	28.1744	7.35579	0.118239	0.456211	5	779011	+++++	intronic	KPNA4	.	.	.	rs2886825	.
4	SMC4	chr3:160555970:C:T	C	T	0.52978	0.107932	0.009198	0.089903	0.125961	11.7337	9.3e-32	31.0316	8.14547	0.086392	0.50893	5	778999	+++++	intronic	KPNA4	.	.	.	rs2366969	.
4	SMC4	chr3:160556020:G:A	G	A	0.104252	0.093256	0.014611	0.064618	0.121894	6.38252	1.8e-10	9.74496	3.94855	0.413013	0	5	778992	+++++	intronic	KPNA4	.	.	.	rs149813509	.
4	SMC4	chr3:160557558:G:A	G	A	0.518057	0.10875	0.009181	0.090755	0.126746	11.8445	2.5e-32	31.6026	8.18045	0.085187	0.51103	5	779001	+++++	intronic	KPNA4	.	.	.	rs7618974	.
4	SMC4	chr3:160558107:G:C	G	C	0.529883	0.107945	0.009198	0.089917	0.125973	11.7356	9.1e-32	31.0411	7.95822	0.093121	0.497375	5	779006	+++++	intronic	KPNA4	.	.	.	rs7621724	.
4	SMC4	chr3:160558279:A:C	A	C	0.515948	0.109146	0.009183	0.091146	0.127145	11.8851	1.54e-32	31.8129	8.42156	0.077301	0.525029	5	779002	+++++	intronic	KPNA4	.	.	.	rs7643779	.
4	SMC4	chr3:160558751:CT:C	CT	C	0.013064	0.373245	0.035049	0.30455	0.441941	10.6493	1.89e-26	25.7235	10.5552	0.032046	0.621038	5	778590	+++++	intronic	KPNA4	.	.	.	rs537126272	.
4	SMC4	chr3:160560372:G:A	G	A	0.515948	0.108966	0.009184	0.090965	0.126967	11.8646	1.97e-32	31.7063	8.5724	0.072723	0.533386	5	778938	+++++	intronic	KPNA4	.	.	.	rs1882127	.
4	SMC4	chr3:160560690:C:T	C	T	0.594758	0.10151	0.009465	0.082959	0.120061	10.725	8.37e-27	26.0774	4.6244	0.328051	0.135022	5	778910	+++++	intronic	KPNA4	.	.	.	rs1317365	.
4	SMC4	chr3:160561157:AGTT:A	AGTT	A	0.044059	0.150415	0.022436	0.10644	0.19439	6.70413	2.1e-11	10.6779	1.85359	0.603342	0	4	706699	+++?+	intronic	KPNA4	.	.	.	rs564970135	.
4	SMC4	chr3:160562091:T:A	T	A	0.556857	0.103641	0.009279	0.085455	0.121828	11.1696	6.21e-29	28.2071	7.44915	0.113973	0.463026	5	778961	+++++	intronic	KPNA4	.	.	.	rs9862595	.
4	SMC4	chr3:160563179:TGGATCATTCGGCCATAA:T	TGGATCATTCGGCCATAA	T	0.254239	0.094459	0.010327	0.074219	0.1147	9.14715	6.21e-20	19.2072	5.13011	0.274206	0.220289	5	778994	+++++	intronic	KPNA4	.	.	.	rs150504151	.
4	SMC4	chr3:160565338:A:C	A	C	0.529665	0.107347	0.009201	0.089313	0.125381	11.6669	2.04e-31	30.6897	8.09468	0.088171	0.505848	5	778743	+++++	UTR5	KPNA4	NM_002268:c.-56T>G	.	.	rs4621370	ID=COSV62075461;OCCURENCE=1(haematopoietic_and_lymphoid_tissue),8(lung)
4	SMC4	chr3:160566406:G:A	G	A	0.490871	0.111952	0.009271	0.09378	0.130124	12.0749	1.56e-33	32.8067	6.25111	0.181164	0.360114	5	779009	+++++	upstream	KPNA4	dist=835	.	.	rs1882126	.
4	SMC4	chr3:160566948:C:T	C	T	0.079726	0.089121	0.016304	0.057165	0.121077	5.46615	4.71e-08	7.32729	4.98471	0.28887	0.197546	5	779007	+++++	intergenic	KPNA4;ARL14	dist=1377;dist=110212	.	.	rs74676712	.
4	SMC4	chr3:160568110:C:T	C	T	0.443029	0.104317	0.009299	0.08609	0.122544	11.2175	3.62e-29	28.4414	2.78488	0.594446	0	5	779009	+++++	intergenic	KPNA4;ARL14	dist=2539;dist=109050	.	.	rs4679895	.
4	SMC4	chr3:160568858:C:T	C	T	0.488984	0.11184	0.009284	0.093643	0.130037	12.0464	2.21e-33	32.6563	6.97416	0.13726	0.426454	5	778984	+++++	intergenic	KPNA4;ARL14	dist=3287;dist=108302	.	.	rs3732707	.
4	SMC4	chr3:160571496:T:C	T	C	0.254483	0.095242	0.010321	0.075013	0.115471	9.22799	2.93e-20	19.5332	4.9529	0.292165	0.192392	5	778982	+++++	intergenic	KPNA4;ARL14	dist=5925;dist=105664	.	.	rs11721112	.
4	SMC4	chr3:160571769:T:C	T	C	0.52948	0.107937	0.009202	0.089901	0.125972	11.7299	9.73e-32	31.0119	8.15628	0.086018	0.50958	5	778945	+++++	intergenic	KPNA4;ARL14	dist=6198;dist=105391	.	.	rs6768975	.
4	SMC4	chr3:160572511:A:G	A	G	0.507851	0.109334	0.009227	0.091249	0.12742	11.849	2.37e-32	31.6259	7.86432	0.096677	0.491374	5	775525	+++++	intergenic	KPNA4;ARL14	dist=6940;dist=104649	.	.	rs62272810	.
4	SMC4	chr3:160572885:TA:T	TA	T	0.268724	0.093022	0.010176	0.073078	0.112966	9.1416	6.53e-20	19.1849	3.0786	0.544759	0	5	778945	+++++	intergenic	KPNA4;ARL14	dist=7315;dist=104274	.	.	rs34609195	.
4	SMC4	chr3:160573643:C:T	C	T	0.505535	0.109281	0.009196	0.091257	0.127304	11.884	1.56e-32	31.8074	7.854	0.097075	0.490705	5	779007	+++++	intergenic	KPNA4;ARL14	dist=8072;dist=103517	.	.	rs4292273	.
4	SMC4	chr3:160573680:C:T	C	T	0.50509	0.109819	0.009198	0.091791	0.127846	11.9399	7.97e-33	32.0984	7.77032	0.100363	0.485221	5	778551	+++++	intergenic	KPNA4;ARL14	dist=8109;dist=103480	.	.	rs4292274	.
4	SMC4	chr3:160574078:C:A	C	A	0.489099	0.111787	0.009289	0.093581	0.129994	12.0346	2.55e-33	32.5942	7.11462	0.129954	0.437778	5	778997	+++++	intergenic	KPNA4;ARL14	dist=8507;dist=103082	.	.	rs4679896	.
4	SMC4	chr3:160574108:A:G	A	G	0.567698	0.10453	0.009325	0.086252	0.122807	11.2093	3.97e-29	28.4014	6.42983	0.169266	0.3779	5	779001	+++++	intergenic	KPNA4;ARL14	dist=8537;dist=103052	.	.	rs4679897	.
4	SMC4	chr3:160575112:G:A	G	A	0.489211	0.111958	0.009291	0.093747	0.130168	12.05	2.11e-33	32.6751	6.8626	0.14333	0.41713	5	778651	+++++	intergenic	KPNA4;ARL14	dist=9541;dist=102048	.	.	rs4679655	.
4	SMC4	chr3:160575931:A:T	A	T	0.515607	0.109132	0.00919	0.091119	0.127145	11.8748	1.74e-32	31.7593	8.67409	0.069782	0.538857	5	779008	+++++	intergenic	KPNA4;ARL14	dist=10360;dist=101229	.	.	rs1920642	.
4	SMC4	chr3:160576397:G:A	G	A	0.525305	0.107977	0.009197	0.089952	0.126003	11.741	8.54e-32	31.0687	8.74328	0.067847	0.542506	5	779005	+++++	intergenic	KPNA4;ARL14	dist=10826;dist=100763	.	.	rs6441324	.
4	SMC4	chr3:160576669:C:T	C	T	0.517773	0.109012	0.009189	0.091002	0.127022	11.8634	1.99e-32	31.7002	8.183	0.0851	0.511181	5	778998	+++++	intergenic	KPNA4;ARL14	dist=11098;dist=100491	.	.	rs6801300	.
4	SMC4	chr3:160576773:T:C	T	C	0.505606	0.109501	0.0092	0.091469	0.127534	11.9021	1.25e-32	31.9014	7.77247	0.100278	0.485363	5	779009	+++++	intergenic	KPNA4;ARL14	dist=11202;dist=100387	.	.	rs17570467	.
4	SMC4	chr3:160578278:T:C	T	C	0.515757	0.109351	0.00919	0.091338	0.127364	11.8984	1.31e-32	31.8821	8.58937	0.072224	0.534308	5	779008	+++++	intergenic	KPNA4;ARL14	dist=12707;dist=98882	.	.	rs17236544	.
4	SMC4	chr3:160583577:T:C	T	C	0.52889	0.106613	0.009214	0.088553	0.124672	11.5707	6.29e-31	30.2011	9.33673	0.053212	0.571584	5	779004	+++++	intergenic	KPNA4;ARL14	dist=18006;dist=93583	.	.	rs4679899	.
4	SMC4	chr3:160583984:C:T	C	T	0.516991	0.106119	0.009216	0.088056	0.124182	11.5149	1.2e-30	29.9198	8.3765	0.07872	0.522473	5	778989	+++++	intergenic	KPNA4;ARL14	dist=18413;dist=93176	.	.	rs4679900	.
4	SMC4	chr3:160585803:C:T	C	T	0.520198	0.107329	0.009192	0.089314	0.125345	11.6769	1.82e-31	30.7407	9.18641	0.056605	0.564574	5	779009	+++++	intergenic	KPNA4;ARL14	dist=20232;dist=91357	.	.	rs1920662	.
4	SMC4	chr3:160586284:C:A	C	A	0.24812	0.096469	0.010435	0.076015	0.116922	9.24437	2.51e-20	19.5996	4.42358	0.351705	0.095756	5	778997	+++++	intergenic	KPNA4;ARL14	dist=20713;dist=90876	.	.	rs7644186	.
4	SMC4	chr3:160586396:G:A	G	A	0.477667	0.110476	0.00929	0.092268	0.128683	11.8924	1.41e-32	31.8509	8.73471	0.068083	0.542057	5	778988	+++++	intergenic	KPNA4;ARL14	dist=20825;dist=90764	.	.	rs7644453	.
4	SMC4	chr3:160586562:A:G	A	G	0.252351	0.09625	0.010355	0.075953	0.116546	9.29455	1.57e-20	19.8037	4.50252	0.342249	0.111609	5	778995	+++++	intergenic	KPNA4;ARL14	dist=20991;dist=90598	.	.	rs1920663	.
4	SMC4	chr3:160586826:C:T	C	T	0.524989	0.105884	0.009208	0.087836	0.123932	11.499	1.45e-30	29.8394	10.6348	0.03099	0.623877	5	779012	+++++	intergenic	KPNA4;ARL14	dist=21255;dist=90334	.	.	rs1920664	.
4	SMC4	chr3:160587860:G:T	G	T	0.508447	0.106683	0.009195	0.08866	0.124706	11.6019	4.37e-31	30.3591	7.6607	0.104828	0.477855	5	779005	+++++	intergenic	KPNA4;ARL14	dist=22289;dist=89300	.	.	rs6806505	.
4	SMC4	chr3:160588673:A:C	A	C	0.520475	0.107278	0.009192	0.089263	0.125294	11.6714	1.94e-31	30.7127	8.75596	0.067497	0.543168	5	778995	+++++	intergenic	KPNA4;ARL14	dist=23102;dist=88487	.	.	rs10936204	.
4	SMC4	chr3:160591150:A:G	A	G	0.2542	0.094851	0.010325	0.074614	0.115088	9.18652	4.31e-20	19.3656	3.92355	0.416451	0	5	778934	+++++	intergenic	KPNA4;ARL14	dist=25579;dist=86010	.	.	rs80020729	.
4	SMC4	chr3:160591255:C:A	C	A	0.510827	0.10705	0.009175	0.089068	0.125033	11.668	2.02e-31	30.6953	11.811	0.018814	0.661332	5	778965	+++++	intergenic	KPNA4;ARL14	dist=25684;dist=85905	.	.	rs56213443	.
4	SMC4	chr3:160591741:G:A	G	A	0.512908	0.107162	0.009175	0.089179	0.125145	11.6795	1.76e-31	30.7544	11.0803	0.025676	0.638999	5	778980	+++++	intergenic	KPNA4;ARL14	dist=26170;dist=85419	.	.	rs1920635	.
4	SMC4	chr3:160593952:G:A	G	A	0.252929	0.095633	0.010345	0.075356	0.11591	9.244	2.52e-20	19.5981	4.26626	0.371169	0.062411	5	779000	+++++	intergenic	KPNA4;ARL14	dist=28381;dist=83208	.	.	rs114457071	.
4	SMC4	chr3:160594223:C:T	C	T	0.252297	0.095926	0.010357	0.075627	0.116226	9.26198	2.13e-20	19.6711	4.58835	0.332199	0.128227	5	779000	+++++	intergenic	KPNA4;ARL14	dist=28652;dist=82937	.	.	rs113197165	.
4	SMC4	chr3:160595386:G:T	G	T	0.259472	0.091486	0.010268	0.071361	0.111611	8.91009	5.4e-19	18.2675	5.81311	0.213547	0.3119	5	778638	+++++	intergenic	KPNA4;ARL14	dist=29815;dist=81774	.	.	rs4679901	.
4	SMC4	chr3:160595475:T:C	T	C	0.293317	0.080968	0.009896	0.061572	0.100363	8.18217	2.93e-16	15.5328	3.94649	0.413295	0	5	778980	+++++	intergenic	KPNA4;ARL14	dist=29904;dist=81685	.	.	rs1920643	.
4	SMC4	chr3:160595566:C:T	C	T	0.49864	-0.069354	0.009285	-0.087551	-0.051156	-7.46979	8.39e-14	13.0764	4.2681	0.370936	0.062816	5	778988	-----	intergenic	KPNA4;ARL14	dist=29995;dist=81594	.	.	rs1920644	.
4	SMC4	chr3:160596648:T:C	T	C	0.250976	0.092977	0.010386	0.07262	0.113333	8.9522	3.69e-19	18.4327	5.50687	0.239126	0.273635	5	779009	+++++	intergenic	KPNA4;ARL14	dist=31077;dist=80512	.	.	rs11715900	.
4	SMC4	chr3:160601211:G:A	G	A	0.32501	0.079744	0.009641	0.060847	0.098642	8.27096	1.4e-16	15.8543	5.80763	0.213983	0.311251	5	778897	+++++	intergenic	KPNA4;ARL14	dist=35640;dist=75949	.	.	rs60028768	.
4	SMC4	chr3:160601723:A:G	A	G	0.487172	-0.06274	0.009268	-0.080905	-0.044575	-6.76969	1.34e-11	10.8735	3.88585	0.421675	0	5	779005	-----	intergenic	KPNA4;ARL14	dist=36152;dist=75437	.	.	rs4679656	.
4	SMC4	chr3:160601956:G:C	G	C	0.25211	0.093824	0.010365	0.07351	0.114139	9.0524	1.48e-19	18.8288	5.19463	0.267904	0.229974	5	779008	+++++	intergenic	KPNA4;ARL14	dist=36385;dist=75204	.	.	rs11711627	.
4	SMC4	chr3:160606227:G:A	G	A	0.477799	-0.062656	0.009304	-0.080892	-0.04442	-6.73427	1.71e-11	10.7676	5.08745	0.278441	0.213752	5	779010	-----	intergenic	KPNA4;ARL14	dist=40656;dist=70933	.	.	rs7629423	.
4	SMC4	chr3:160606739:AT:A	AT	A	0.255797	0.08868	0.010337	0.068421	0.10894	8.57925	1.01e-17	16.9964	4.41443	0.352815	0.093881	5	778928	+++++	intergenic	KPNA4;ARL14	dist=41169;dist=70420	.	.	rs398091939	.
4	SMC4	chr3:160607670:A:G	A	G	0.570832	-0.06116	0.009358	-0.079502	-0.042818	-6.53543	6.56e-11	10.183	2.59546	0.627627	0	5	779003	-----	intergenic	KPNA4;ARL14	dist=42099;dist=69490	.	.	rs4320089	.
4	SMC4	chr3:160609780:G:A	G	A	0.475296	-0.062157	0.009311	-0.080406	-0.043909	-6.67598	2.54e-11	10.5945	5.21267	0.266164	0.232639	5	779005	-----	intergenic	KPNA4;ARL14	dist=44209;dist=67380	.	.	rs6797352	.
4	SMC4	chr3:160610780:C:A	C	A	0.255993	0.088546	0.010326	0.068307	0.108784	8.57512	1.05e-17	16.9809	4.5871	0.332344	0.12799	5	779007	+++++	intergenic	KPNA4;ARL14	dist=45209;dist=66380	.	.	rs4679903	.
4	SMC4	chr3:160611039:C:T	C	T	0.570272	-0.060933	0.009361	-0.079281	-0.042585	-6.509	7.82e-11	10.1066	2.39513	0.663508	0	5	779009	-----	intergenic	KPNA4;ARL14	dist=45468;dist=66121	.	.	rs9857106	.
4	SMC4	chr3:160613325:T:C	T	C	0.57027	-0.060936	0.009362	-0.079285	-0.042587	-6.50907	7.82e-11	10.1068	2.32811	0.675657	0	5	779009	-----	intergenic	KPNA4;ARL14	dist=47754;dist=63835	.	.	rs9816525	.
4	SMC4	chr3:160614961:T:C	T	C	0.570411	-0.061027	0.009362	-0.079376	-0.042678	-6.51867	7.34e-11	10.1345	2.30195	0.680413	0	5	779004	-----	intergenic	KPNA4;ARL14	dist=49390;dist=62199	.	.	rs9822982	.
4	SMC4	chr3:160616230:A:G	A	G	0.57046	-0.061274	0.009362	-0.079624	-0.042925	-6.54494	6.16e-11	10.2106	2.33018	0.67528	0	5	779007	-----	intergenic	KPNA4;ARL14	dist=50659;dist=60930	.	.	rs1920649	.
4	SMC4	chr3:160616529:C:T	C	T	0.255963	0.08876	0.010326	0.068521	0.108998	8.59593	8.72e-18	17.0594	4.33456	0.362618	0.077184	5	779012	+++++	intergenic	KPNA4;ARL14	dist=50958;dist=60631	.	.	rs35008770	.
4	SMC4	chr3:160617800:T:C	T	C	0.334927	0.068822	0.009834	0.049547	0.088097	6.99819	2.69e-12	11.5695	0.80956	0.937162	0	5	778960	+++++	intergenic	KPNA4;ARL14	dist=52229;dist=59360	.	.	rs1920650	.
4	SMC4	chr3:160618048:A:G	A	G	0.2561	0.088735	0.010324	0.068499	0.108971	8.5947	8.82e-18	17.0548	4.27098	0.370573	0.063447	5	779007	+++++	intergenic	KPNA4;ARL14	dist=52477;dist=59112	.	.	rs2178451	.
4	SMC4	chr3:160618244:G:A	G	A	0.255996	0.088683	0.010325	0.068445	0.10892	8.58881	9.28e-18	17.0325	4.33827	0.362158	0.077973	5	779009	+++++	intergenic	KPNA4;ARL14	dist=52673;dist=58916	.	.	rs2141668	.
4	SMC4	chr3:160620554:A:C	A	C	0.571858	-0.061799	0.009353	-0.08013	-0.043468	-6.60769	4.04e-11	10.3935	2.20798	0.697568	0	5	779005	-----	intergenic	KPNA4;ARL14	dist=54983;dist=56606	.	.	rs1920652	.
4	SMC4	chr3:160621053:CATGATGGCTT:C	CATGATGGCTT	C	0.262573	0.085477	0.010221	0.065443	0.105511	8.3626	6.46e-17	16.1895	3.92138	0.416751	0	5	779006	+++++	intergenic	KPNA4;ARL14	dist=55483;dist=56097	.	.	rs113573179	.
4	SMC4	chr3:160623108:C:T	C	T	0.25789	0.086852	0.010343	0.066581	0.107124	8.39743	4.81e-17	16.3179	4.52274	0.339859	0.115581	5	771495	+++++	intergenic	KPNA4;ARL14	dist=57537;dist=54052	.	.	rs4679904	.
4	SMC4	chr3:160625493:G:A	G	A	0.254683	0.087872	0.010343	0.0676	0.108145	8.49566	2.08e-17	16.6827	4.44756	0.348811	0.100631	5	779000	+++++	intergenic	KPNA4;ARL14	dist=59922;dist=51667	.	.	rs12632274	.
4	SMC4	chr3:160627381:A:G	A	G	0.255213	0.087395	0.010338	0.067133	0.107658	8.45369	2.98e-17	16.5263	4.53164	0.338812	0.117318	5	779004	+++++	intergenic	KPNA4;ARL14	dist=61810;dist=49779	.	.	rs1920638	.
4	SMC4	chr3:160631657:C:A	C	A	0.254824	0.08787	0.010343	0.067599	0.108142	8.49601	2.07e-17	16.684	4.61451	0.329185	0.133169	5	779010	+++++	intergenic	KPNA4;ARL14	dist=66086;dist=45503	.	.	rs11711447	.
4	SMC4	chr3:160631746:C:A	C	A	0.572227	-0.060797	0.009357	-0.079136	-0.042458	-6.49778	8.43e-11	10.0743	2.0614	0.724467	0	5	779003	-----	intergenic	KPNA4;ARL14	dist=66175;dist=45414	.	.	rs11711457	.
4	SMC4	chr3:160632619:GGT:G	GGT	G	0.254748	0.087889	0.010344	0.067615	0.108163	8.49674	2.06e-17	16.6868	4.52064	0.340107	0.115169	5	779002	+++++	intergenic	KPNA4;ARL14	dist=67049;dist=44539	.	.	rs36099100	.
4	SMC4	chr3:160632920:A:G	A	G	0.481657	-0.064443	0.009308	-0.082686	-0.0462	-6.92363	4.57e-12	11.3399	4.19676	0.380032	0.046884	5	779001	-----	intergenic	KPNA4;ARL14	dist=67349;dist=44240	.	.	rs7641454	.
4	SMC4	chr3:160633399:C:A	C	A	0.254833	0.088072	0.010343	0.0678	0.108345	8.51499	1.76e-17	16.755	5.00443	0.286844	0.200708	5	779007	+++++	intergenic	KPNA4;ARL14	dist=67828;dist=43761	.	.	rs4679906	.
4	SMC4	chr3:160633613:C:A	C	A	0.254776	0.088048	0.010344	0.067774	0.108323	8.51187	1.81e-17	16.7433	4.95444	0.292004	0.192644	5	778995	+++++	intergenic	KPNA4;ARL14	dist=68042;dist=43547	.	.	rs4679907	.
4	SMC4	chr3:160634531:C:T	C	T	0.254773	0.087817	0.010345	0.067541	0.108092	8.48902	2.2e-17	16.6579	4.94918	0.292552	0.191785	5	779005	+++++	intergenic	KPNA4;ARL14	dist=68960;dist=42629	.	.	rs13065269	.
4	SMC4	chr3:160634780:G:A	G	A	0.481531	-0.064351	0.009307	-0.082593	-0.046109	-6.91414	4.89e-12	11.3109	3.98451	0.408106	0	5	779002	-----	intergenic	KPNA4;ARL14	dist=69209;dist=42380	.	.	rs1920660	.
4	SMC4	chr3:160635157:T:A	T	A	0.567904	-0.061464	0.009366	-0.079821	-0.043106	-6.56235	5.48e-11	10.2612	3.17167	0.529519	0	5	779002	-----	intergenic	KPNA4;ARL14	dist=69586;dist=42003	.	.	rs1920659	.
4	SMC4	chr3:160635483:T:C	T	C	0.481528	-0.06414	0.009307	-0.082381	-0.045899	-6.89182	5.72e-12	11.2427	4.07108	0.396472	0.01746	5	778987	-----	intergenic	KPNA4;ARL14	dist=69912;dist=41677	.	.	rs13094009	.
4	SMC4	chr3:160635540:A:G	A	G	0.578334	-0.06268	0.00931	-0.080927	-0.044433	-6.73278	1.73e-11	10.7632	3.05175	0.549203	0	5	779004	-----	intergenic	KPNA4;ARL14	dist=69969;dist=41620	.	.	rs7648393	.
4	SMC4	chr3:160637640:T:C	T	C	0.254921	0.087938	0.010352	0.067649	0.108227	8.49516	2.09e-17	16.6808	4.98288	0.289058	0.197252	5	778995	+++++	intergenic	KPNA4;ARL14	dist=72069;dist=39520	.	.	rs13074231	.
4	SMC4	chr3:160637661:GGACA:G	GGACA	G	0.254912	0.088115	0.010352	0.067826	0.108404	8.51228	1.8e-17	16.7449	4.94358	0.293136	0.190869	5	779005	+++++	intergenic	KPNA4;ARL14	dist=72091;dist=39495	.	.	rs34493819	.
4	SMC4	chr3:160638028:G:A	G	A	0.254945	0.088093	0.010351	0.067804	0.108381	8.51044	1.83e-17	16.738	4.91824	0.29579	0.186701	5	779004	+++++	intergenic	KPNA4;ARL14	dist=72457;dist=39132	.	.	rs11712392	.
4	SMC4	chr3:160638154:G:T	G	T	0.254982	0.088298	0.010348	0.068016	0.108581	8.53292	1.51e-17	16.8222	5.0707	0.28012	0.211155	5	778860	+++++	intergenic	KPNA4;ARL14	dist=72583;dist=39006	.	.	rs11713230	.
4	SMC4	chr3:160638732:C:T	C	T	0.473075	-0.060301	0.009327	-0.078582	-0.042019	-6.46492	1.05e-10	9.97979	3.75145	0.440687	0	5	778985	-----	intergenic	KPNA4;ARL14	dist=73161;dist=38428	.	.	rs9845844	.
4	SMC4	chr3:160639502:G:C	G	C	0.508839	-0.065949	0.009242	-0.084064	-0.047834	-7.13558	1e-12	11.9987	2.27393	0.68552	0	5	778971	-----	intergenic	KPNA4;ARL14	dist=73931;dist=37658	.	.	rs9851063	.
4	SMC4	chr3:160639858:G:A	G	A	0.478878	-0.060585	0.009325	-0.078863	-0.042308	-6.49703	8.47e-11	10.0721	3.38589	0.49544	0	5	778995	-----	intergenic	KPNA4;ARL14	dist=74287;dist=37302	.	.	rs1920658	.
4	SMC4	chr3:160639897:T:C	T	C	0.276115	0.08204	0.010102	0.06224	0.101839	8.12136	4.85e-16	15.3147	5.52256	0.237753	0.275699	5	778980	+++++	intergenic	KPNA4;ARL14	dist=74326;dist=37263	.	.	rs76358731	.
4	SMC4	chr3:160640432:G:A	G	A	0.507269	-0.061153	0.009219	-0.079222	-0.043083	-6.63316	3.4e-11	10.4683	2.25828	0.688375	0	5	778976	-----	intergenic	KPNA4;ARL14	dist=74861;dist=36728	.	.	rs1920657	.
4	SMC4	chr3:160641277:G:A	G	A	0.256061	0.075036	0.010359	0.054732	0.09534	7.24353	4.55e-13	12.3416	5.10859	0.276336	0.217005	5	778982	+++++	intergenic	KPNA4;ARL14	dist=75706;dist=35883	.	.	rs13075424	.
4	SMC4	chr3:160642908:C:T	C	T	0.261437	0.07613	0.010306	0.05593	0.09633	7.38679	1.57e-13	12.8043	4.12075	0.389911	0.029302	5	778988	+++++	intergenic	KPNA4;ARL14	dist=77337;dist=34252	.	.	rs7634255	.
4	SMC4	chr3:160645001:CT:C	CT	C	0.388854	0.065456	0.00951	0.046816	0.084096	6.88274	6.09e-12	11.215	1.27783	0.865126	0	5	778657	+++++	intergenic	KPNA4;ARL14	dist=79431;dist=32158	.	.	rs397876802	.
4	SMC4	chr3:160647508:T:A	T	A	0.391296	0.064578	0.009499	0.045961	0.083195	6.79873	1.09e-11	10.9607	1.93434	0.747835	0	5	778911	+++++	intergenic	KPNA4;ARL14	dist=81937;dist=29652	.	.	rs2141669	.
4	SMC4	chr3:160647594:G:T	G	T	0.365066	0.074189	0.009572	0.055428	0.09295	7.75079	9.56e-15	14.0194	4.17941	0.382269	0.042928	5	778982	+++++	intergenic	KPNA4;ARL14	dist=82023;dist=29566	.	.	rs3946273	.
4	SMC4	chr3:160648639:T:G	T	G	0.261409	0.077142	0.010306	0.056942	0.097341	7.48513	7.47e-14	13.127	4.16001	0.384784	0.038464	5	779000	+++++	intergenic	KPNA4;ARL14	dist=83068;dist=28521	.	.	rs1882125	.
4	SMC4	chr3:160650203:C:T	C	T	0.299041	0.074631	0.009924	0.05518	0.094082	7.52036	5.71e-14	13.2436	3.58825	0.464587	0	5	778989	+++++	intergenic	KPNA4;ARL14	dist=84632;dist=26957	.	.	rs1920656	.
4	SMC4	chr3:160652372:G:A	G	A	0.34519	0.074412	0.00954	0.055714	0.09311	7.80011	6.48e-15	14.1884	4.27046	0.370639	0.063332	5	778990	+++++	intergenic	KPNA4;ARL14	dist=86801;dist=24788	.	.	rs2178452	.
4	SMC4	chr3:160653119:C:T	C	T	0.345164	0.074499	0.00954	0.0558	0.093197	7.8091	6.04e-15	14.2193	4.36612	0.358719	0.083854	5	779005	+++++	intergenic	KPNA4;ARL14	dist=87548;dist=24041	.	.	rs1317085	.
4	SMC4	chr3:160654803:A:G	A	G	0.412224	0.064167	0.009434	0.045677	0.082657	6.80186	1.07e-11	10.9701	2.2816	0.684121	0	5	778995	+++++	intergenic	KPNA4;ARL14	dist=89232;dist=22357	.	.	rs7632884	.
4	SMC4	chr3:160655056:C:G	C	G	0.26403	0.075833	0.010289	0.055666	0.096001	7.36998	1.78e-13	12.7495	3.96833	0.410309	0	5	778987	+++++	intergenic	KPNA4;ARL14	dist=89485;dist=22104	.	.	rs10460866	.
4	SMC4	chr3:160656340:T:G	T	G	0.412242	0.06379	0.009435	0.045297	0.082283	6.76083	1.42e-11	10.847	2.27409	0.685491	0	5	778999	+++++	intergenic	KPNA4;ARL14	dist=90769;dist=20820	.	.	rs11715738	.
4	SMC4	chr3:160657100:CA:C	CA	C	0.36639	0.068554	0.010334	0.048299	0.088809	6.63381	3.39e-11	10.4702	3.64366	0.302602	0.176652	4	705408	+++?+	intergenic	KPNA4;ARL14	dist=91530;dist=20059	.	.	rs72441439	.
4	SMC4	chr3:160657483:A:G	A	G	0.47046	-0.054133	0.009357	-0.072473	-0.035793	-5.78529	7.43e-09	8.12894	2.02364	0.731411	0	5	775653	-----	intergenic	KPNA4;ARL14	dist=91912;dist=19677	.	.	rs6795533	.
4	SMC4	chr3:160658005:C:T	C	T	0.412187	0.063978	0.009435	0.045486	0.082471	6.78095	1.24e-11	10.9073	2.2334	0.692919	0	5	779000	+++++	intergenic	KPNA4;ARL14	dist=92434;dist=19155	.	.	rs6773962	.
4	SMC4	chr3:160658087:A:C	A	C	0.376367	0.070368	0.009472	0.051804	0.088932	7.42946	1.14e-13	12.9438	4.20107	0.379478	0.047861	5	778997	+++++	intergenic	KPNA4;ARL14	dist=92516;dist=19073	.	.	rs6798462	.
4	SMC4	chr3:160658374:C:T	C	T	0.377068	0.06948	0.009483	0.050894	0.088066	7.32714	2.45e-13	12.6105	4.3106	0.365599	0.072056	5	777560	+++++	intergenic	KPNA4;ARL14	dist=92803;dist=18786	.	.	rs6774379	.
4	SMC4	chr3:160658385:G:A	G	A	0.377786	0.069521	0.009493	0.050916	0.088127	7.32374	2.51e-13	12.5996	4.576	0.333631	0.125874	5	776052	+++++	intergenic	KPNA4;ARL14	dist=92814;dist=18775	.	.	rs6774566	.
4	SMC4	chr3:160658425:A:G	A	G	0.497062	-0.05906	0.009252	-0.077195	-0.040925	-6.38316	1.79e-10	9.74676	1.39325	0.845367	0	5	779004	-----	intergenic	KPNA4;ARL14	dist=92854;dist=18735	.	.	rs2204817	.
4	SMC4	chr3:160658487:T:C	T	C	0.376338	0.07031	0.009472	0.051745	0.088874	7.42303	1.19e-13	12.9227	4.21108	0.378193	0.050124	5	779001	+++++	intergenic	KPNA4;ARL14	dist=92916;dist=18673	.	.	rs6787452	.
4	SMC4	chr3:160658585:C:T	C	T	0.360617	0.072826	0.009556	0.054097	0.091555	7.62116	2.63e-14	13.5802	3.82298	0.430493	0	5	778998	+++++	intergenic	KPNA4;ARL14	dist=93014;dist=18575	.	.	rs35664264	.
4	SMC4	chr3:160659063:C:T	C	T	0.36062	0.072846	0.009556	0.054116	0.091575	7.62315	2.59e-14	13.5869	3.79576	0.434352	0	5	779002	+++++	intergenic	KPNA4;ARL14	dist=93492;dist=18097	.	.	rs4679909	.
4	SMC4	chr3:160659352:C:T	C	T	0.376346	0.070446	0.009471	0.051882	0.089009	7.43792	1.07e-13	12.9715	4.1457	0.386647	0.035145	5	779010	+++++	intergenic	KPNA4;ARL14	dist=93781;dist=17808	.	.	rs6777739	.
4	SMC4	chr3:160659407:A:C	A	C	0.376468	0.070393	0.009468	0.051836	0.088949	7.43513	1.09e-13	12.9624	4.17547	0.38278	0.042023	5	779006	+++++	intergenic	KPNA4;ARL14	dist=93836;dist=17753	.	.	rs17236586	.
4	SMC4	chr3:160659515:T:A	T	A	0.406462	0.062756	0.009399	0.044333	0.081178	6.67667	2.53e-11	10.5965	1.73195	0.784906	0	5	779000	+++++	intergenic	KPNA4;ARL14	dist=93944;dist=17645	.	.	rs62272215	.
4	SMC4	chr3:160659529:T:C	T	C	0.376329	0.070146	0.009472	0.05158	0.088711	7.40552	1.36e-13	12.8654	4.09256	0.393624	0.022617	5	779001	+++++	intergenic	KPNA4;ARL14	dist=93958;dist=17631	.	.	rs62272216	.
4	SMC4	chr3:160659626:A:G	A	G	0.376347	0.070371	0.009471	0.051807	0.088935	7.42979	1.14e-13	12.9449	4.1244	0.389431	0.030163	5	779009	+++++	intergenic	KPNA4;ARL14	dist=94055;dist=17534	.	.	rs62272217	.
4	SMC4	chr3:160659810:T:C	T	C	0.376358	0.070356	0.009471	0.051792	0.08892	7.42828	1.15e-13	12.9399	4.16931	0.383577	0.040608	5	779000	+++++	intergenic	KPNA4;ARL14	dist=94239;dist=17350	.	.	rs62272218	.
4	SMC4	chr3:160659850:C:A	C	A	0.409483	0.063758	0.009417	0.045301	0.082214	6.7708	1.33e-11	10.8768	2.03669	0.72901	0	5	778983	+++++	intergenic	KPNA4;ARL14	dist=94279;dist=17310	.	.	rs11709300	.
4	SMC4	chr3:160659966:T:G	T	G	0.376362	0.070225	0.009472	0.05166	0.08879	7.41392	1.28e-13	12.8929	4.22889	0.375914	0.054126	5	778975	+++++	intergenic	KPNA4;ARL14	dist=94395;dist=17194	.	.	rs62272219	.
4	SMC4	chr3:160660038:A:C	A	C	0.260005	0.076992	0.010319	0.056766	0.097217	7.46099	8.97e-14	13.0474	4.27538	0.370018	0.064412	5	778998	+++++	intergenic	KPNA4;ARL14	dist=94467;dist=17122	.	.	rs71314011	.
4	SMC4	chr3:160660855:G:A	G	A	0.376366	0.070342	0.009472	0.051778	0.088906	7.42663	1.16e-13	12.9345	4.1857	0.381457	0.044366	5	778990	+++++	intergenic	KPNA4;ARL14	dist=95284;dist=16305	.	.	rs10936207	.
4	SMC4	chr3:160660860:A:T	A	T	0.376235	0.07044	0.009471	0.051876	0.089003	7.43739	1.07e-13	12.9698	4.17568	0.382752	0.042072	5	778993	+++++	intergenic	KPNA4;ARL14	dist=95289;dist=16300	.	.	rs10936208	.
4	SMC4	chr3:160661237:G:A	G	A	0.376501	0.071088	0.00947	0.052527	0.08965	7.50656	6.34e-14	13.1978	4.09855	0.392833	0.024045	5	779000	+++++	intergenic	KPNA4;ARL14	dist=95666;dist=15923	.	.	rs10936209	.
4	SMC4	chr3:160661653:G:A	G	A	0.37582	0.071145	0.009465	0.052593	0.089697	7.51644	5.88e-14	13.2306	4.23283	0.375412	0.055006	5	779007	+++++	intergenic	KPNA4;ARL14	dist=96082;dist=15507	.	.	rs62272220	.
4	SMC4	chr3:160661884:A:G	A	G	0.410838	0.062739	0.009416	0.044284	0.081194	6.66311	2.78e-11	10.5565	1.95731	0.743611	0	5	778998	+++++	intergenic	KPNA4;ARL14	dist=96313;dist=15276	.	.	rs4679910	.
4	SMC4	chr3:160662216:T:C	T	C	0.387712	0.07333	0.009514	0.054683	0.091977	7.70773	1.34e-14	13.8727	4.66135	0.323842	0.141879	5	778992	+++++	intergenic	KPNA4;ARL14	dist=96645;dist=14944	.	.	rs4679659	.
4	SMC4	chr3:160662316:T:C	T	C	0.376347	0.074174	0.009463	0.055628	0.092721	7.83873	4.77e-15	14.3215	3.92762	0.41589	0	5	778974	+++++	intergenic	KPNA4;ARL14	dist=96745;dist=14844	.	.	rs4679660	.
4	SMC4	chr3:160662373:G:T	G	T	0.375417	0.074382	0.00946	0.055841	0.092923	7.86299	3.93e-15	14.4054	3.72966	0.443826	0	5	778979	+++++	intergenic	KPNA4;ARL14	dist=96802;dist=14787	.	.	rs13095931	.
4	SMC4	chr3:160662786:G:A	G	A	0.375528	0.073167	0.009461	0.054624	0.091711	7.73355	1.1e-14	13.9606	3.97172	0.409847	0	5	778994	+++++	intergenic	KPNA4;ARL14	dist=97215;dist=14374	.	.	rs35480231	.
4	SMC4	chr3:160662831:C:G	C	G	0.375476	0.072817	0.009463	0.05427	0.091364	7.69522	1.48e-14	13.8302	4.04997	0.399286	0.012338	5	778997	+++++	intergenic	KPNA4;ARL14	dist=97260;dist=14329	.	.	rs35867836	.
4	SMC4	chr3:160662859:C:T	C	T	0.551846	-0.064957	0.009377	-0.083336	-0.046579	-6.92748	4.45e-12	11.3517	2.49147	0.646164	0	5	778997	-----	intergenic	KPNA4;ARL14	dist=97288;dist=14301	.	.	rs12490985	.
4	SMC4	chr3:160662864:G:A	G	A	0.375502	0.072882	0.009463	0.054335	0.091428	7.70207	1.4e-14	13.8535	4.06066	0.397859	0.014938	5	778991	+++++	intergenic	KPNA4;ARL14	dist=97293;dist=14296	.	.	rs35308461	.
4	SMC4	chr3:160663396:A:T	A	T	0.375373	0.072698	0.009463	0.054151	0.091245	7.68256	1.63e-14	13.7873	4.01924	0.403408	0.004787	5	779004	+++++	intergenic	KPNA4;ARL14	dist=97825;dist=13764	.	.	rs6797760	.
4	SMC4	chr3:160663412:C:G	C	G	0.375468	0.07282	0.009463	0.054273	0.091366	7.69543	1.48e-14	13.8309	4.05902	0.398077	0.014541	5	779005	+++++	intergenic	KPNA4;ARL14	dist=97841;dist=13748	.	.	rs6773389	.
4	SMC4	chr3:160663881:T:G	T	G	0.387517	0.07194	0.009517	0.053288	0.090593	7.55933	4.23e-14	13.3732	5.01817	0.285438	0.202897	5	779004	+++++	intergenic	KPNA4;ARL14	dist=98310;dist=13279	.	.	rs28544045	.
4	SMC4	chr3:160664154:C:T	C	T	0.371184	0.071723	0.009456	0.053189	0.090258	7.58461	3.49e-14	13.4576	3.75669	0.439935	0	5	779002	+++++	intergenic	KPNA4;ARL14	dist=98583;dist=13006	.	.	rs34362576	.
4	SMC4	chr3:160664185:T:G	T	G	0.375467	0.072987	0.009463	0.05444	0.091534	7.7132	1.28e-14	13.8913	4.04383	0.400106	0.01084	5	778991	+++++	intergenic	KPNA4;ARL14	dist=98614;dist=12975	.	.	rs34949451	.
4	SMC4	chr3:160664285:G:A	G	A	0.371223	0.071877	0.009456	0.053343	0.09041	7.60127	3.07e-14	13.5134	3.76488	0.438759	0	5	778999	+++++	intergenic	KPNA4;ARL14	dist=98714;dist=12875	.	.	rs6776873	.
4	SMC4	chr3:160664588:G:A	G	A	0.375458	0.073045	0.009462	0.054499	0.091591	7.71965	1.22e-14	13.9132	4.0946	0.393354	0.023105	5	779004	+++++	intergenic	KPNA4;ARL14	dist=99017;dist=12572	.	.	rs35960015	.
4	SMC4	chr3:160664589:A:AC	A	AC	0.375366	0.07311	0.009464	0.05456	0.091659	7.72489	1.17e-14	13.9311	4.10142	0.392454	0.024728	5	779006	+++++	intergenic	KPNA4;ARL14	dist=99018;dist=12571	.	.	rs11399008	.
4	SMC4	chr3:160664634:A:G	A	G	0.375481	0.073068	0.009463	0.054521	0.091616	7.72149	1.2e-14	13.9195	4.08797	0.394232	0.021519	5	778966	+++++	intergenic	KPNA4;ARL14	dist=99063;dist=12526	.	.	rs6801373	.
4	SMC4	chr3:160664733:C:A	C	A	0.374444	0.070597	0.009456	0.052062	0.089131	7.46556	8.66e-14	13.0624	3.82472	0.430246	0	5	778993	+++++	intergenic	KPNA4;ARL14	dist=99162;dist=12427	.	.	rs6779581	.
4	SMC4	chr3:160664792:C:A	C	A	0.360286	0.070422	0.00947	0.05186	0.088984	7.43606	1.08e-13	12.9654	4.35642	0.359913	0.081815	5	778995	+++++	intergenic	KPNA4;ARL14	dist=99221;dist=12368	.	.	rs6779671	.
4	SMC4	chr3:160665184:T:G	T	G	0.375923	0.072156	0.00946	0.053614	0.090697	7.62745	2.5e-14	13.6013	4.09948	0.39271	0.024267	5	778980	+++++	intergenic	KPNA4;ARL14	dist=99613;dist=11976	.	.	rs28730907	.
4	SMC4	chr3:160665764:C:T	C	T	0.387811	0.071154	0.009532	0.052471	0.089837	7.46455	8.73e-14	13.0591	4.99926	0.287373	0.199882	5	779004	+++++	intergenic	KPNA4;ARL14	dist=100193;dist=11396	.	.	rs36118017	.
4	SMC4	chr3:160666094:G:A	G	A	0.003945	0.534192	0.07039	0.396227	0.672156	7.58901	3.37e-14	13.4723	2.47648	0.479556	0	4	555184	++?++	intergenic	KPNA4;ARL14	dist=100523;dist=11066	.	.	rs79796342	.
4	SMC4	chr3:160666744:A:T	A	T	0.340811	0.069784	0.009682	0.050808	0.08876	7.2079	5.92e-13	12.2279	2.19761	0.699467	0	5	778738	+++++	intergenic	KPNA4;ARL14	dist=101173;dist=10416	.	.	rs1522286	.
4	SMC4	chr3:160667551:G:A	G	A	0.341297	0.069793	0.009678	0.050825	0.088762	7.21176	5.75e-13	12.2401	2.18527	0.701727	0	5	779003	+++++	intergenic	KPNA4;ARL14	dist=101980;dist=9609	.	.	rs1980277	.
4	SMC4	chr3:160668074:G:T	G	T	0.341294	0.069748	0.009678	0.05078	0.088716	7.20719	5.95e-13	12.2256	2.17543	0.703529	0	5	778993	+++++	intergenic	KPNA4;ARL14	dist=102503;dist=9086	.	.	rs1522285	.
4	SMC4	chr3:160668575:T:C	T	C	0.341318	0.069761	0.009677	0.050794	0.088728	7.20896	5.87e-13	12.2312	2.18693	0.701422	0	5	778996	+++++	intergenic	KPNA4;ARL14	dist=103004;dist=8585	.	.	rs6803670	.
4	SMC4	chr3:160669090:G:A	G	A	0.260792	0.073718	0.010322	0.053487	0.09395	7.14167	9.6e-13	12.0179	4.7179	0.317486	0.152165	5	778974	+++++	intergenic	KPNA4;ARL14	dist=103519;dist=8070	.	.	rs13062928	.
4	SMC4	chr3:160669344:T:G	T	G	0.265369	0.074377	0.010282	0.054225	0.094529	7.23399	4.89e-13	12.3111	4.81818	0.306467	0.169812	5	778999	+++++	intergenic	KPNA4;ARL14	dist=103773;dist=7816	.	.	rs13085507	.
4	SMC4	chr3:160670152:T:C	T	C	0.347289	0.068596	0.009665	0.049652	0.08754	7.09704	1.33e-12	11.8775	2.45524	0.652668	0	5	778981	+++++	intergenic	KPNA4;ARL14	dist=104581;dist=7008	.	.	rs11927913	.
4	SMC4	chr3:160671467:G:A	G	A	0.347101	0.068417	0.009665	0.049474	0.08736	7.07887	1.51e-12	11.8205	2.56597	0.632863	0	5	779006	+++++	intergenic	KPNA4;ARL14	dist=105896;dist=5693	.	.	rs10936210	.
4	SMC4	chr3:160671803:TAA:T	TAA	T	0.137933	0.083005	0.012993	0.057538	0.108471	6.38835	1.73e-10	9.76147	3.33361	0.503624	0	5	779011	+++++	intergenic	KPNA4;ARL14	dist=106233;dist=5355	.	.	rs10580640	.
4	SMC4	chr3:160673871:G:A	G	A	0.344308	0.067934	0.009659	0.049003	0.086864	7.0335	2.09e-12	11.679	2.50362	0.643988	0	5	778981	+++++	intergenic	KPNA4;ARL14	dist=108300;dist=3289	.	.	rs16831337	.
4	SMC4	chr3:160675322:T:C	T	C	0.273345	0.066919	0.010165	0.046995	0.086842	6.58334	4.76e-11	10.3224	5.99953	0.199183	0.333282	5	778990	+++++	intergenic	KPNA4;ARL14	dist=109751;dist=1838	.	.	rs57718211	.
4	SMC4	chr3:160675757:T:A	T	A	0.340031	0.066868	0.009651	0.047952	0.085785	6.92842	4.42e-12	11.3546	2.48198	0.647865	0	5	779003	+++++	intergenic	KPNA4;ARL14	dist=110186;dist=1403	.	.	rs7610939	.
4	SMC4	chr3:160676364:T:C	T	C	0.447104	0.054642	0.009426	0.036166	0.073117	5.79678	6.94e-09	8.1586	0.733774	0.947099	0	5	778939	+++++	upstream	ARL14	dist=796	.	.	rs6764067	.
4	SMC4	chr3:160676527:A:G	A	G	0.25762	0.071652	0.010344	0.051378	0.091927	6.92674	4.47e-12	11.3495	5.19433	0.267933	0.229929	5	778990	+++++	upstream	ARL14	dist=633	.	.	rs35498840	.
4	SMC4	chr3:160677305:A:G	A	G	0.355189	0.066647	0.009698	0.047638	0.085656	6.87199	6.57e-12	11.1823	4.11254	0.39099	0.027365	5	777858	+++++	UTR5	ARL14	NM_025047:c.-42A>G	.	.	rs1879797	ID=COSV57900116;OCCURENCE=1(large_intestine)
4	SMC4	chr3:160678553:C:G	C	G	0.340138	0.066699	0.00965	0.047786	0.085613	6.91196	4.96e-12	11.3042	2.69706	0.60973	0	5	779004	+++++	downstream	ARL14	dist=106	.	.	rs6806755	.
4	SMC4	chr3:160678671:A:G	A	G	0.34427	0.067293	0.009652	0.048376	0.086211	6.97201	3.25e-12	11.4886	2.96112	0.564353	0	5	778995	+++++	downstream	ARL14	dist=224	.	.	rs4133253	.
4	SMC4	chr3:160679036:G:A	G	A	0.340303	0.066854	0.009649	0.047943	0.085765	6.92887	4.41e-12	11.356	2.66655	0.615081	0	5	778992	+++++	downstream	ARL14	dist=589	.	.	rs1403045	.
4	SMC4	chr3:160679962:A:T	A	T	0.258996	0.071842	0.010338	0.051578	0.092105	6.94897	3.82e-12	11.4177	5.06843	0.280348	0.210801	5	777748	+++++	intergenic	ARL14;PPM1L	dist=1515;dist=76269	.	.	rs7633839	.
4	SMC4	chr3:160680384:C:T	C	T	0.258611	0.072025	0.010332	0.051774	0.092276	6.97082	3.27e-12	11.485	5.05229	0.281975	0.208279	5	778921	+++++	intergenic	ARL14;PPM1L	dist=1937;dist=75847	.	.	rs11720693	.
4	SMC4	chr3:160680660:TGCAC:T	TGCAC	T	0.298443	0.065082	0.010901	0.043717	0.086447	5.97052	2.43e-09	8.61397	6.11436	0.106177	0.509352	4	703905	+++?+	intergenic	ARL14;PPM1L	dist=2214;dist=75567	.	.	rs3077220	.
4	SMC4	chr3:160681097:C:A	C	A	0.3174	0.065014	0.009892	0.045626	0.084402	6.57254	5.12e-11	10.2909	4.83121	0.305059	0.17205	5	778953	+++++	intergenic	ARL14;PPM1L	dist=2650;dist=75134	.	.	rs2367209	.
4	SMC4	chr3:160681224:T:C	T	C	0.279694	0.066314	0.010138	0.046444	0.086184	6.54132	6.31e-11	10.2001	7.1973	0.125822	0.444236	5	778916	+++++	intergenic	ARL14;PPM1L	dist=2777;dist=75007	.	.	rs60339919	.
4	SMC4	chr3:160681339:A:G	A	G	0.274368	0.067628	0.010151	0.047733	0.087524	6.66247	2.79e-11	10.5546	6.19905	0.184768	0.35474	5	778969	+++++	intergenic	ARL14;PPM1L	dist=2892;dist=74892	.	.	rs34444753	.
4	SMC4	chr3:160681434:G:A	G	A	0.25864	0.071703	0.010331	0.051454	0.091953	6.94031	4.06e-12	11.3911	5.14922	0.272326	0.223184	5	778922	+++++	intergenic	ARL14;PPM1L	dist=2987;dist=74797	.	.	rs34058107	.
4	SMC4	chr3:160681482:A:G	A	G	0.279861	0.066719	0.010135	0.046854	0.086583	6.583	4.77e-11	10.3214	7.01057	0.135331	0.429433	5	778884	+++++	intergenic	ARL14;PPM1L	dist=3035;dist=74749	.	.	rs6792943	.
4	SMC4	chr3:160682371:A:C	A	C	0.347327	0.066955	0.00962	0.0481	0.085811	6.95983	3.54e-12	11.4511	2.8013	0.591609	0	5	779001	+++++	intergenic	ARL14;PPM1L	dist=3924;dist=73860	.	.	rs11714916	.
4	SMC4	chr3:160682774:A:C	A	C	0.413407	0.061159	0.009351	0.042831	0.079486	6.5405	6.34e-11	10.1977	1.24161	0.871201	0	5	778971	+++++	intergenic	ARL14;PPM1L	dist=4327;dist=73457	.	.	rs6763757	.
4	SMC4	chr3:160682867:G:C	G	C	0.413126	0.061159	0.009379	0.042776	0.079541	6.52083	7.23e-11	10.1408	1.31353	0.859075	0	5	779010	+++++	intergenic	ARL14;PPM1L	dist=4420;dist=73364	.	.	rs6788429	.
4	SMC4	chr3:160682963:A:G	A	G	0.412793	0.062185	0.009374	0.043813	0.080557	6.63417	3.38e-11	10.4712	1.4186	0.840956	0	5	778997	+++++	intergenic	ARL14;PPM1L	dist=4516;dist=73268	.	.	rs6763892	.
4	SMC4	chr3:160683179:T:C	T	C	0.258105	0.071418	0.010346	0.051139	0.091697	6.90271	5.3e-12	11.276	4.24437	0.373943	0.057576	5	778988	+++++	intergenic	ARL14;PPM1L	dist=4732;dist=73052	.	.	rs13095326	.
4	SMC4	chr3:160683239:C:A	C	A	0.257592	0.071887	0.010349	0.051603	0.092171	6.94623	3.9e-12	11.4093	4.69272	0.320304	0.147615	5	778996	+++++	intergenic	ARL14;PPM1L	dist=4792;dist=72992	.	.	rs13072556	.
4	SMC4	chr3:160683251:G:C	G	C	0.414121	0.060859	0.00938	0.042475	0.079243	6.48843	8.97e-11	10.0473	2.72603	0.604668	0	5	778996	+++++	intergenic	ARL14;PPM1L	dist=4804;dist=72980	.	.	rs6788886	.
4	SMC4	chr3:160683292:T:C	T	C	0.423838	0.063106	0.009452	0.04458	0.081631	6.67656	2.53e-11	10.5962	2.42157	0.658733	0	5	778999	+++++	intergenic	ARL14;PPM1L	dist=4845;dist=72939	.	.	rs6801636	.
4	SMC4	chr3:160819527:C:T	C	T	0.118398	0.077871	0.013824	0.050776	0.104966	5.633	1.82e-08	7.74102	1.48329	0.829597	0	5	778967	+++++	intronic	PPM1L	.	.	.	rs723060	.
5	AFF1	chr4:87061724:C:G	C	G	0.389676	-0.053183	0.009498	-0.0718	-0.034566	-5.5992	2.21e-08	7.65626	2.35837	0.670163	0	5	778986	-----	intronic	AFF1	.	.	.	rs7660883	.
5	AFF1	chr4:87062748:CAT:C	CAT	C	0.387607	-0.052431	0.009498	-0.071046	-0.033815	-5.52038	3.46e-08	7.46047	2.71708	0.606229	0	5	778998	-----	intronic	AFF1	.	.	.	rs3035539	.
5	AFF1	chr4:87063458:C:T	C	T	0.387434	-0.052332	0.009498	-0.070947	-0.033716	-5.50997	3.67e-08	7.4348	2.94728	0.566686	0	5	778981	-----	intronic	AFF1	.	.	.	rs11946481	.
5	AFF1	chr4:87064569:G:A	G	A	0.394165	-0.05364	0.009508	-0.072276	-0.035004	-5.64143	1.73e-08	7.76224	1.96571	0.742065	0	5	779001	-----	intronic	AFF1	.	.	.	rs72877984	.
5	AFF1	chr4:87065229:G:A	G	A	0.394144	-0.053852	0.009508	-0.072487	-0.035216	-5.66386	1.52e-08	7.81884	1.88174	0.757498	0	5	779003	-----	intronic	AFF1	.	.	.	rs28677145	.
5	AFF1	chr4:87069182:G:T	G	T	0.39496	-0.053515	0.009499	-0.072133	-0.034897	-5.63374	1.81e-08	7.74288	1.81769	0.769245	0	5	778631	-----	intronic	AFF1	.	.	.	rs11097127	ID=COSV57116389;OCCURENCE=1(lung)
5	AFF1	chr4:87069713:C:CA	C	CA	0.436026	-0.059689	0.009498	-0.078306	-0.041072	-6.28409	3.4e-10	9.46821	2.9735	0.562269	0	5	778833	-----	intronic	AFF1	.	.	.	rs11461770	.
5	AFF1	chr4:87071601:G:A	G	A	0.399756	-0.056327	0.009484	-0.074915	-0.037739	-5.93931	2.94e-09	8.53123	1.7946	0.773471	0	5	779005	-----	intronic	AFF1	.	.	.	rs3736669	.
5	AFF1	chr4:87074967:T:G	T	G	0.351182	-0.052826	0.00968	-0.071798	-0.033853	-5.45714	4.95e-08	7.30528	3.29343	0.509973	0	5	778984	-----	intronic	AFF1	.	.	.	rs17012368	.
5	AFF1	chr4:87075471:A:G	A	G	0.404517	-0.058375	0.009391	-0.076782	-0.039968	-6.21594	5.26e-10	9.27901	4.14598	0.38661	0.03521	5	778996	-----	intronic	AFF1	.	.	.	rs2125787	.
5	AFF1	chr4:87076256:C:CT	C	CT	0.40286	-0.058229	0.009405	-0.076664	-0.039795	-6.19111	6.16e-10	9.21056	4.04684	0.399704	0.011574	5	778981	-----	intronic	AFF1	.	.	.	rs11408312	.
5	AFF1	chr4:87077903:G:A	G	A	0.346269	-0.053465	0.009714	-0.072505	-0.034424	-5.50364	3.81e-08	7.41923	2.72077	0.605585	0	5	779001	-----	intronic	AFF1	.	.	.	rs9998251	.
5	AFF1	chr4:87079271:C:G	C	G	0.399748	-0.058694	0.009407	-0.077132	-0.040256	-6.23935	4.53e-10	9.34377	3.59524	0.463546	0	5	779008	-----	intronic	AFF1	.	.	.	rs236995	.
5	AFF1	chr4:87079294:A:T	A	T	0.346366	-0.053343	0.009713	-0.072381	-0.034306	-5.49195	4.07e-08	7.3905	2.89754	0.575115	0	5	779006	-----	intronic	AFF1	.	.	.	rs3775223	.
5	AFF1	chr4:87084051:G:A	G	A	0.404311	-0.058778	0.00939	-0.077183	-0.040373	-6.25948	3.98e-10	9.39966	3.99506	0.406675	0	5	779002	-----	intronic	AFF1	.	.	.	rs236996	ID=COSV57122395;OCCURENCE=1(haematopoietic_and_lymphoid_tissue),1(lung)
5	AFF1	chr4:87086075:T:C	T	C	0.351335	-0.053511	0.009678	-0.07248	-0.034543	-5.52923	3.29e-08	7.48234	3.24099	0.518337	0	5	778998	-----	intronic	AFF1	.	.	.	rs4693156	.
5	AFF1	chr4:87087462:G:A	G	A	0.403911	-0.059362	0.009392	-0.077771	-0.040953	-6.32029	2.69e-10	9.56952	3.95649	0.411927	0	5	779005	-----	intronic	AFF1	.	.	.	rs236984	.
5	AFF1	chr4:87087630:G:A	G	A	0.412008	-0.059786	0.009394	-0.078199	-0.041373	-6.36411	2.03e-10	9.69287	3.81766	0.431244	0	5	779005	-----	intronic	AFF1	.	.	.	rs236985	.
5	AFF1	chr4:87087885:CATT:C	CATT	C	0.350715	-0.054404	0.009683	-0.073383	-0.035426	-5.61849	1.97e-08	7.70458	3.16892	0.529966	0	5	779004	-----	intronic	AFF1	.	.	.	rs3836601	.
5	AFF1	chr4:87088605:AT:A	AT	A	0.4036	-0.059056	0.009406	-0.077491	-0.040621	-6.2787	3.52e-10	9.45318	4.31403	0.365172	0.072793	5	778686	-----	intronic	AFF1	.	.	.	rs11296813	.
5	AFF1	chr4:87088627:C:T	C	T	0.399576	-0.05938	0.009415	-0.077833	-0.040927	-6.30707	2.93e-10	9.53245	3.49992	0.477891	0	5	778993	-----	intronic	AFF1	.	.	.	rs236987	.
5	AFF1	chr4:87090641:T:G	T	G	0.351335	-0.053486	0.009676	-0.072451	-0.03452	-5.52748	3.33e-08	7.478	3.28059	0.512013	0	5	779005	-----	intronic	AFF1	.	.	.	rs3775221	.
5	AFF1	chr4:87093194:C:G	C	G	0.351429	-0.053816	0.009675	-0.072779	-0.034852	-5.56225	2.73e-08	7.56416	3.3319	0.503894	0	5	779005	-----	intronic	AFF1	.	.	.	rs2045592	.
5	AFF1	chr4:87093601:A:G	A	G	0.351352	-0.053507	0.009675	-0.07247	-0.034543	-5.53032	3.27e-08	7.48502	3.42519	0.489344	0	5	778992	-----	intronic	AFF1	.	.	.	rs3775220	.
5	AFF1	chr4:87095587:A:G	A	G	0.594086	0.058711	0.009384	0.040319	0.077104	6.2566	4.06e-10	9.39166	4.2303	0.375734	0.054441	5	779004	+++++	intronic	AFF1	.	.	.	rs236992	.
5	AFF1	chr4:87095722:G:T	G	T	0.593658	0.059238	0.009383	0.040847	0.077628	6.31337	2.82e-10	9.55009	4.11025	0.391291	0.026823	5	779003	+++++	intronic	AFF1	.	.	.	rs236993	.
5	AFF1	chr4:87097256:A:G	A	G	0.586525	0.059515	0.00939	0.041111	0.07792	6.33812	2.4e-10	9.6196	4.01764	0.403623	0.004391	5	778975	+++++	intronic	AFF1	.	.	.	rs342452	.
5	AFF1	chr4:87097337:C:G	C	G	0.594454	0.059313	0.009386	0.040916	0.07771	6.31917	2.71e-10	9.56637	4.16766	0.383791	0.040228	5	779006	+++++	intronic	AFF1	.	.	.	rs342453	.
5	AFF1	chr4:87098315:A:G	A	G	0.35102	-0.054116	0.009678	-0.073086	-0.035146	-5.59141	2.31e-08	7.6368	3.36001	0.499481	0	5	778993	-----	intronic	AFF1	.	.	.	rs3775217	.
5	AFF1	chr4:87100348:T:A	T	A	0.59401	0.058884	0.009388	0.040484	0.077283	6.27257	3.66e-10	9.43608	4.62823	0.327612	0.135739	5	778988	+++++	intronic	AFF1	.	.	.	rs342454	.
5	AFF1	chr4:87102076:A:AT	A	AT	0.594001	0.064111	0.010182	0.044155	0.084067	6.29666	3.14e-10	9.50333	2.55754	0.464983	0	4	706719	+++?+	intronic	AFF1	.	.	.	rs3836600	.
5	AFF1	chr4:87102147:A:G	A	G	0.369337	-0.054901	0.009564	-0.073646	-0.036156	-5.74049	9.69e-09	8.01381	4.16691	0.383888	0.040056	5	779000	-----	intronic	AFF1	.	.	.	rs3775214	.
5	AFF1	chr4:87102718:T:C	T	C	0.594915	0.05901	0.009384	0.040618	0.077402	6.28852	3.31e-10	9.48057	4.46112	0.347182	0.103364	5	779006	+++++	intronic	AFF1	.	.	.	rs342456	.
5	AFF1	chr4:87106498:G:A	G	A	0.593807	0.05845	0.00938	0.040065	0.076834	6.23141	4.77e-10	9.32178	4.45522	0.34789	0.102178	5	779010	+++++	intronic	AFF1	.	.	.	rs1674999	.
5	AFF1	chr4:87107093:A:AG	A	AG	0.595282	0.058094	0.009384	0.039701	0.076486	6.19061	6.18e-10	9.20919	4.50338	0.342147	0.111778	5	778988	+++++	intronic	AFF1	.	.	.	rs3841987	.
5	AFF1	chr4:87109109:G:T	G	T	0.587129	0.058171	0.009334	0.039877	0.076465	6.23228	4.74e-10	9.3242	4.42301	0.351774	0.095638	5	779008	+++++	intronic	AFF1	.	.	.	rs442177	.
5	AFF1	chr4:87119254:A:G	A	G	0.606884	0.054214	0.009405	0.035779	0.072648	5.76408	8.43e-09	8.07432	5.48503	0.241048	0.270743	5	778998	+++++	intronic	AFF1	.	.	.	rs342438	.
5	AFF1	chr4:87119757:A:G	A	G	0.625787	0.05191	0.009511	0.033269	0.07055	5.45811	4.92e-08	7.30765	5.62115	0.229284	0.288402	5	779001	+++++	intronic	AFF1	.	.	.	rs342437	.
5	AFF1	chr4:87121026:CAG:C	CAG	C	0.627469	0.052881	0.009524	0.034215	0.071548	5.5526	2.88e-08	7.5402	5.22868	0.264628	0.234988	5	779004	+++++	intronic	AFF1	.	.	.	rs2307788	.
5	AFF1	chr4:87128698:T:C	T	C	0.606568	0.054247	0.009405	0.035813	0.07268	5.76784	8.24e-09	8.08398	5.62723	0.22877	0.289171	5	779009	+++++	intronic	AFF1	.	.	.	rs1037814	.
5	AFF1	chr4:87129402:G:A	G	A	0.606534	0.054661	0.009405	0.036228	0.073094	5.81213	6.33e-09	8.19833	5.27514	0.260213	0.241726	5	779010	+++++	intronic	AFF1	.	.	.	rs342469	.
5	AFF1	chr4:87130756:G:A	G	A	0.605695	0.054202	0.009404	0.03577	0.072635	5.76349	8.46e-09	8.07282	5.64066	0.22764	0.290863	5	779012	+++++	intronic	AFF1	.	.	.	rs342468	.
5	AFF1	chr4:87131067:T:C	T	C	0.605784	0.054262	0.009404	0.03583	0.072694	5.77002	8.14e-09	8.0896	5.63774	0.227885	0.290496	5	779012	+++++	intronic	AFF1	.	.	.	rs342467	.
5	AFF1	chr4:87131933:C:T	C	T	0.62563	0.052944	0.009512	0.034301	0.071587	5.56614	2.67e-08	7.57382	5.38553	0.249976	0.25727	5	779004	+++++	intronic	AFF1	.	.	.	rs342466	ID=COSV57118136;OCCURENCE=1(haematopoietic_and_lymphoid_tissue),1(lung)
5	AFF1	chr4:87135567:GT:G	GT	G	0.606542	0.055569	0.009408	0.037129	0.074009	5.90655	3.59e-09	8.44481	5.22905	0.264593	0.235043	5	778956	+++++	intronic	AFF1	.	.	.	rs398083273	.
5	AFF1	chr4:87136201:G:A	G	A	0.600492	0.054326	0.0094	0.035901	0.072751	5.77906	7.71e-09	8.11288	5.17324	0.269979	0.226791	5	779011	+++++	UTR3	AFF1	NM_001166693:c.*500G>A;NM_001313959:c.*500G>A;NM_001313960:c.*500G>A;NM_005935:c.*500G>A	.	.	rs1408	.
5	AFF1	chr4:87137320:A:G	A	G	0.390355	0.052816	0.009345	0.0345	0.071132	5.65195	1.63e-08	7.78877	2.38152	0.66597	0	5	779008	+++++	UTR3	AFF1	NM_001166693:c.*1619A>G;NM_001313959:c.*1619A>G;NM_001313960:c.*1619A>G;NM_005935:c.*1619A>G	.	.	rs342461	ID=COSV57119302;OCCURENCE=3(lung)
5	AFF1	chr4:87138263:G:A	G	A	0.403856	0.052927	0.009303	0.034693	0.071161	5.6892	1.31e-08	7.88304	2.16161	0.706063	0	5	778998	+++++	UTR3	AFF1	NM_001166693:c.*2562G>A;NM_001313959:c.*2562G>A;NM_001313960:c.*2562G>A;NM_005935:c.*2562G>A	.	.	rs342459	.
5	AFF1	chr4:87138873:C:A	C	A	0.397394	0.052988	0.009317	0.034727	0.07125	5.68711	1.33e-08	7.87774	2.20397	0.698303	0	5	778996	+++++	UTR3	AFF1	NM_001166693:c.*3172C>A;NM_001313959:c.*3172C>A;NM_001313960:c.*3172C>A;NM_005935:c.*3172C>A	.	.	rs342458	.
5	AFF1	chr4:87140472:ATATAT:A	ATATAT	A	0.605767	0.061255	0.010201	0.041261	0.08125	6.00462	1.97e-09	8.70485	2.84539	0.416081	0	4	706703	+++?+	UTR3	AFF1	NM_001166693:c.*4772_*4776delTATAT;NM_001313959:c.*4772_*4776delTATAT;NM_001313960:c.*4772_*4776delTATAT;NM_005935:c.*4772_*4776delTATAT	.	.	rs149052922	ID=COSV57116215;OCCURENCE=1(oesophagus),1(central_nervous_system)
5	AFF1	chr4:87143279:A:G	A	G	0.370292	-0.053393	0.00953	-0.072071	-0.034714	-5.60255	2.16e-08	7.66465	4.45803	0.347553	0.102743	5	779001	-----	intergenic	AFF1;KLHL8	dist=2225;dist=16825	.	.	rs10023050	.
6	TET2	chr4:104582548:C:T	C	T	0.024602	0.157712	0.027891	0.103046	0.212378	5.65462	1.6e-08	7.7955	1.16066	0.884532	0	5	779004	+++++	ncRNA_intronic	CXXC4-AS1	.	.	.	rs181571937	.
6	TET2	chr4:104595674:G:A	G	A	0.025113	0.156835	0.027699	0.102545	0.211124	5.66214	1.53e-08	7.81451	1.5675	0.814621	0	5	778994	+++++	ncRNA_intronic	CXXC4-AS1	.	.	.	rs17212524	.
6	TET2	chr4:104606432:T:C	T	C	0.004205	0.447253	0.064751	0.320341	0.574164	6.9073	5.13e-12	11.29	6.00091	0.19908	0.333435	5	779001	+-+++	ncRNA_intronic	CXXC4-AS1	.	.	.	rs75863086	.
6	TET2	chr4:104625822:C:G	C	G	0.024394	0.166739	0.027378	0.113079	0.220399	6.09035	1.16e-09	8.9355	0.820363	0.935697	0	5	779003	+++++	ncRNA_intronic	CXXC4-AS1	.	.	.	rs17213043	.
6	TET2	chr4:104633017:C:T	C	T	0.024396	0.166801	0.027379	0.113138	0.220463	6.09235	1.15e-09	8.94092	0.816126	0.936273	0	5	778948	+++++	ncRNA_intronic	CXXC4-AS1	.	.	.	rs76290651	.
6	TET2	chr4:104639802:AACTAT:A	AACTAT	A	0.004181	0.442783	0.06499	0.315402	0.570164	6.81306	9.91e-12	11.0039	6.48987	0.16543	0.383654	5	778968	+-+++	ncRNA_intronic	CXXC4-AS1	.	.	.	rs147255115	.
6	TET2	chr4:104658314:T:C	T	C	0.028026	0.152514	0.026495	0.100585	0.204443	5.75644	8.82e-09	8.05471	1.12839	0.889742	0	5	779005	+++++	ncRNA_intronic	CXXC4-AS1	.	.	.	rs17049930	.
6	TET2	chr4:104660508:G:T	G	T	0.003363	0.480866	0.071012	0.341683	0.62005	6.77161	1.32e-11	10.8793	4.87752	0.300097	0.179911	5	779005	+-+++	ncRNA_intronic	CXXC4-AS1	.	.	.	rs79157818	.
6	TET2	chr4:104660509:A:C	A	C	0.003363	0.480867	0.071012	0.341683	0.62005	6.77162	1.32e-11	10.8793	4.87744	0.300106	0.179898	5	779001	+-+++	ncRNA_intronic	CXXC4-AS1	.	.	.	rs76377000	.
6	TET2	chr4:104663386:C:G	C	G	0.024695	0.161469	0.027276	0.108009	0.21493	5.91985	3.31e-09	8.47985	1.04936	0.902222	0	5	778878	+++++	ncRNA_intronic	CXXC4-AS1	.	.	.	rs189123518	.
6	TET2	chr4:104666867:G:T	G	T	0.003419	0.478139	0.070527	0.339905	0.616372	6.77947	1.25e-11	10.9028	5.2306	0.264444	0.235269	5	779005	--+++	ncRNA_intronic	CXXC4-AS1	.	.	.	rs76143593	.
6	TET2	chr4:104673854:C:T	C	T	0.02458	0.164609	0.027283	0.111134	0.218083	6.03339	1.65e-09	8.78191	1.01854	0.906972	0	5	778968	+++++	ncRNA_intronic	CXXC4-AS1	.	.	.	rs79082397	.
6	TET2	chr4:104679686:T:A	T	A	0.024598	0.161608	0.027285	0.10813	0.215087	5.92299	3.25e-09	8.48812	0.998123	0.91008	0	5	778876	+++++	ncRNA_intronic	CXXC4-AS1	.	.	.	rs17280162	.
6	TET2	chr4:104685154:G:A	G	A	0.00341	0.467511	0.070956	0.328437	0.606586	6.5887	4.59e-11	10.338	5.19158	0.268198	0.229522	5	778897	--+++	ncRNA_intronic	CXXC4-AS1	.	.	.	rs116380007	.
6	TET2	chr4:104685312:G:A	G	A	0.003409	0.468017	0.070958	0.328939	0.607095	6.59569	4.38e-11	10.3584	5.18529	0.268809	0.228587	5	779005	--+++	ncRNA_intronic	CXXC4-AS1	.	.	.	rs115045163	.
6	TET2	chr4:104689056:G:A	G	A	0.024541	0.162657	0.027496	0.108764	0.216549	5.9156	3.4e-09	8.46863	0.981083	0.912651	0	5	778998	+++++	ncRNA_intronic	CXXC4-AS1	.	.	.	rs187816530	.
6	TET2	chr4:104701841:G:A	G	A	0.0027	0.494594	0.078804	0.340138	0.649049	6.27627	3.58e-10	9.44639	4.68036	0.321693	0.145366	5	778964	--+++	intergenic	CXXC4-AS1;TET2	dist=4249;dist=444034	.	.	rs116592987	.
6	TET2	chr4:104713132:T:C	T	C	0.003414	0.478316	0.070709	0.339726	0.616906	6.76456	1.39e-11	10.8581	5.27128	0.260577	0.241171	5	778987	--+++	intergenic	CXXC4-AS1;TET2	dist=15540;dist=432743	.	.	rs77662096	.
6	TET2	chr4:104714657:A:C	A	C	0.003414	0.478018	0.070679	0.339488	0.616548	6.76326	1.4e-11	10.8543	5.23522	0.264003	0.235944	5	778930	--+++	intergenic	CXXC4-AS1;TET2	dist=17065;dist=431218	.	.	rs114818866	.
6	TET2	chr4:104717343:A:T	A	T	0.002719	0.512689	0.078092	0.359628	0.665749	6.56517	5.38e-11	10.2694	4.88414	0.299393	0.181023	5	778789	--+++	intergenic	CXXC4-AS1;TET2	dist=19751;dist=428532	.	.	rs7699119	.
6	TET2	chr4:104733622:A:G	A	G	0.003403	0.471207	0.071048	0.331952	0.610462	6.63218	3.42e-11	10.4654	4.43115	0.35079	0.097299	5	779000	--+++	intergenic	CXXC4-AS1;TET2	dist=36030;dist=412253	.	.	rs116599931	.
6	TET2	chr4:104735609:C:G	C	G	0.002707	0.506775	0.078639	0.352643	0.660907	6.44434	1.2e-10	9.92088	3.47816	0.481207	0	5	778998	-++++	intergenic	CXXC4-AS1;TET2	dist=38017;dist=410266	.	.	rs76330956	.
6	TET2	chr4:104735708:T:C	T	C	0.002703	0.497391	0.079036	0.34248	0.652302	6.2932	3.21e-10	9.49365	3.51184	0.47608	0	5	778991	-++++	intergenic	CXXC4-AS1;TET2	dist=38116;dist=410167	.	.	rs76547387	.
6	TET2	chr4:104761633:A:G	A	G	0.003398	0.46971	0.071241	0.330077	0.609343	6.59324	4.45e-11	10.3513	4.05254	0.398942	0.012964	5	779004	+-+++	intergenic	CXXC4-AS1;TET2	dist=64041;dist=384242	.	.	rs145664569	.
6	TET2	chr4:104766875:G:A	G	A	0.002791	0.476482	0.078067	0.32347	0.629493	6.10348	1.07e-09	8.9711	4.0103	0.404613	0.002569	5	778728	--+++	intergenic	CXXC4-AS1;TET2	dist=69283;dist=379000	.	.	rs72664143	.
6	TET2	chr4:104775286:A:C	A	C	0.005816	0.34341	0.057488	0.230734	0.456086	5.97362	2.39e-09	8.62221	4.16451	0.384199	0.039504	5	778983	+-+++	intergenic	CXXC4-AS1;TET2	dist=77694;dist=370589	.	.	rs76648625	.
6	TET2	chr4:104782741:A:G	A	G	0.003493	0.492941	0.069336	0.357043	0.628839	7.10947	1.21e-12	11.9165	6.74664	0.149898	0.407112	5	778977	--+++	intergenic	CXXC4-AS1;TET2	dist=85149;dist=363134	.	.	rs75733785	.
6	TET2	chr4:104783039:C:G	C	G	0.024601	0.161813	0.027568	0.107779	0.215846	5.86957	4.49e-09	8.34783	1.22968	0.873188	0	5	778991	+++++	intergenic	CXXC4-AS1;TET2	dist=85447;dist=362836	.	.	rs17216465	.
6	TET2	chr4:104783750:C:T	C	T	0.0245	0.163195	0.027599	0.1091	0.21729	5.913	3.45e-09	8.46179	1.24795	0.870142	0	5	778981	+++++	intergenic	CXXC4-AS1;TET2	dist=86158;dist=362125	.	.	rs114129826	.
6	TET2	chr4:104786294:ACT:A	ACT	A	0.002589	0.543721	0.079917	0.387083	0.700359	6.80354	1.06e-11	10.9752	4.10525	0.39195	0.025637	5	778961	-++++	intergenic	CXXC4-AS1;TET2	dist=88703;dist=359579	.	.	rs148662575	.
6	TET2	chr4:104787548:G:C	G	C	0.001788	0.603891	0.10257	0.402853	0.804928	5.88759	4.03e-09	8.39502	5.53648	0.136473	0.458139	4	555180	-+?++	intergenic	CXXC4-AS1;TET2	dist=89956;dist=358327	.	.	rs559828316	.
6	TET2	chr4:104787657:C:A	C	A	0.00221	0.54023	0.095006	0.354019	0.726441	5.68629	1.33e-08	7.87566	6.77664	0.079368	0.557303	4	555184	--?++	intergenic	CXXC4-AS1;TET2	dist=90065;dist=358218	.	.	rs551603003	.
6	TET2	chr4:104796172:T:C	T	C	0.003412	0.525423	0.070189	0.387852	0.662993	7.48581	7.43e-14	13.1292	6.63371	0.156558	0.397019	5	779014	-++++	intergenic	CXXC4-AS1;TET2	dist=98580;dist=349703	.	.	rs75274600	.
6	TET2	chr4:104799317:T:C	T	C	0.0034	0.506502	0.070808	0.367718	0.645286	7.15315	8.83e-13	12.0541	6.58126	0.159742	0.392213	5	778635	-++++	intergenic	CXXC4-AS1;TET2	dist=101725;dist=346558	.	.	rs115345830	.
6	TET2	chr4:104801703:A:G	A	G	0.028858	0.172576	0.0249	0.123772	0.22138	6.93075	4.35e-12	11.3618	7.60201	0.107294	0.473823	5	778960	+++-+	intergenic	CXXC4-AS1;TET2	dist=104111;dist=344172	.	.	rs116597408	.
6	TET2	chr4:104803856:A:C	A	C	0.004204	0.419573	0.066316	0.289593	0.549553	6.32685	2.58e-10	9.58793	8.03151	0.090431	0.501962	5	778944	--+++	intergenic	CXXC4-AS1;TET2	dist=106264;dist=342019	.	.	rs186142415	.
6	TET2	chr4:104809310:C:T	C	T	0.003621	0.493825	0.068971	0.358642	0.629009	7.15987	8.41e-13	12.0754	7.66407	0.104688	0.478084	5	778990	--+++	intergenic	CXXC4-AS1;TET2	dist=111718;dist=336565	.	.	rs6836887	.
6	TET2	chr4:104810137:A:G	A	G	0.001597	0.601005	0.098446	0.408051	0.793958	6.10494	1.06e-09	8.97505	6.33754	0.175319	0.36884	5	778995	+-+++	intergenic	CXXC4-AS1;TET2	dist=112545;dist=335738	.	.	rs6843344	.
6	TET2	chr4:104810828:T:C	T	C	0.006948	0.332709	0.057735	0.219549	0.445869	5.76273	8.49e-09	8.07085	7.10482	0.130451	0.437002	5	778983	+++++	intergenic	CXXC4-AS1;TET2	dist=113236;dist=335047	.	.	rs76056562	.
6	TET2	chr4:104812818:A:G	A	G	0.003285	0.548909	0.070816	0.410109	0.687709	7.75117	9.53e-15	14.0207	5.59439	0.231556	0.284998	5	778993	-++++	intergenic	CXXC4-AS1;TET2	dist=115226;dist=333057	.	.	rs114105417	.
6	TET2	chr4:104813208:T:C	T	C	0.003877	0.465902	0.066943	0.334695	0.597109	6.95973	3.54e-12	11.4508	7.28571	0.121538	0.45098	5	779006	--+++	intergenic	CXXC4-AS1;TET2	dist=115616;dist=332667	.	.	rs2023830	.
6	TET2	chr4:104814414:TA:T	TA	T	0.003716	0.502559	0.067816	0.369639	0.635479	7.41058	1.31e-13	12.882	8.0027	0.091479	0.500169	5	778896	--+++	intergenic	CXXC4-AS1;TET2	dist=116823;dist=331460	.	.	rs577708786	.
6	TET2	chr4:104821038:C:G	C	G	0.004083	0.426641	0.066753	0.295806	0.557477	6.39138	1.7e-10	9.77005	5.28311	0.259462	0.24287	5	779007	-++++	intergenic	CXXC4-AS1;TET2	dist=123446;dist=324837	.	.	rs183754210	.
6	TET2	chr4:104821805:A:G	A	G	0.002047	0.583734	0.097394	0.392841	0.774626	5.99353	2.11e-09	8.67523	3.30642	0.346751	0.092673	4	555178	-+?++	intergenic	CXXC4-AS1;TET2	dist=124213;dist=324070	.	.	rs546539444	.
6	TET2	chr4:104821819:C:A	C	A	0.002053	0.581769	0.097381	0.390903	0.772634	5.97418	2.38e-09	8.6237	3.3185	0.345076	0.095977	4	555175	-+?++	intergenic	CXXC4-AS1;TET2	dist=124227;dist=324056	.	.	rs538837446	.
6	TET2	chr4:104822253:T:C	T	C	0.004064	0.425574	0.066869	0.29451	0.556638	6.36425	2.03e-10	9.69327	5.81144	0.21368	0.311702	5	778908	-++++	intergenic	CXXC4-AS1;TET2	dist=124661;dist=323622	.	.	rs115143694	.
6	TET2	chr4:104823795:C:T	C	T	0.001609	0.629277	0.09703	0.439098	0.819456	6.48539	9.15e-11	10.0386	4.72885	0.316268	0.154128	5	778836	+++++	intergenic	CXXC4-AS1;TET2	dist=126203;dist=322080	.	.	rs76789523	.
6	TET2	chr4:104828292:G:C	G	C	0.004076	0.423373	0.066818	0.29241	0.554336	6.33622	2.43e-10	9.61426	5.69372	0.223218	0.297472	5	778802	-++++	intergenic	CXXC4-AS1;TET2	dist=130700;dist=317583	.	.	rs75554062	.
6	TET2	chr4:104828738:C:T	C	T	0.028374	0.180121	0.025132	0.130862	0.229381	7.16694	7.98e-13	12.0978	6.03144	0.196813	0.336808	5	778808	+++++	intergenic	CXXC4-AS1;TET2	dist=131146;dist=317137	.	.	rs1548483	.
6	TET2	chr4:104836902:T:A	T	A	0.027634	0.175301	0.025436	0.125448	0.225155	6.892	5.71e-12	11.2433	7.66927	0.104473	0.478438	5	778896	+++++	intergenic	CXXC4-AS1;TET2	dist=139310;dist=308973	.	.	rs62329718	.
6	TET2	chr4:104837794:A:G	A	G	0.003527	0.514155	0.069665	0.377611	0.650699	7.38037	1.65e-13	12.7833	7.96147	0.093	0.49758	5	778994	-++++	intergenic	CXXC4-AS1;TET2	dist=140202;dist=308081	.	.	rs116819479	.
6	TET2	chr4:104838707:T:C	T	C	0.003588	0.515638	0.06919	0.380025	0.651251	7.45247	9.56e-14	13.0193	8.80868	0.066064	0.545903	5	779005	-++++	intergenic	CXXC4-AS1;TET2	dist=141115;dist=307168	.	.	rs114420266	.
6	TET2	chr4:104841976:G:A	G	A	0.0026	0.557425	0.079188	0.402217	0.712634	7.03926	2.01e-12	11.6969	4.35436	0.360168	0.08138	5	779008	-++++	intergenic	CXXC4-AS1;TET2	dist=144384;dist=303899	.	.	rs146652597	.
6	TET2	chr4:104855164:G:A	G	A	0.003358	0.470753	0.072678	0.328305	0.613201	6.47727	9.65e-11	10.0153	5.9217	0.205073	0.324518	5	779000	-++++	intergenic	CXXC4-AS1;TET2	dist=157572;dist=290711	.	.	rs115762179	.
6	TET2	chr4:104877879:C:T	C	T	0.003426	0.493222	0.071755	0.352582	0.633861	6.87372	6.49e-12	11.1876	5.62778	0.228724	0.289241	5	779000	-++++	intergenic	CXXC4-AS1;TET2	dist=180287;dist=267996	.	.	rs78012627	.
6	TET2	chr4:104884951:A:T	A	T	0.029012	0.189666	0.024867	0.140926	0.238406	7.62709	2.51e-14	13.6001	6.92824	0.139729	0.422653	5	779006	+++++	intergenic	CXXC4-AS1;TET2	dist=187359;dist=260924	.	.	rs144317085	.
6	TET2	chr4:104941722:AT:A	AT	A	0.003582	0.471702	0.070206	0.334098	0.609306	6.71882	1.9e-11	10.7216	6.37285	0.172981	0.372337	5	778238	-++++	intergenic	CXXC4-AS1;TET2	dist=244131;dist=204152	.	.	rs957020624	.
6	TET2	chr4:104943372:ACT:A	ACT	A	0.027756	0.186291	0.02542	0.136468	0.236114	7.3286	2.43e-13	12.6153	4.44839	0.348711	0.100799	5	778976	+++++	intergenic	CXXC4-AS1;TET2	dist=245781;dist=202501	.	.	rs199741557	.
6	TET2	chr4:104943379:C:T	C	T	0.003486	0.53472	0.06948	0.398539	0.670901	7.69601	1.47e-14	13.8329	7.05582	0.132967	0.433092	5	778994	-++++	intergenic	CXXC4-AS1;TET2	dist=245787;dist=202496	.	.	rs79901204	.
6	TET2	chr4:104956810:T:C	T	C	0.003607	0.517548	0.068888	0.382528	0.652568	7.51293	6.04e-14	13.219	7.12974	0.129189	0.43897	5	778789	-++++	intergenic	CXXC4-AS1;TET2	dist=259218;dist=189065	.	.	rs187437459	.
6	TET2	chr4:104958948:T:C	T	C	0.002671	0.581526	0.077909	0.428825	0.734228	7.46417	8.75e-14	13.0578	3.45953	0.484059	0	5	778946	+++++	intergenic	CXXC4-AS1;TET2	dist=261356;dist=186927	.	.	rs116566966	.
6	TET2	chr4:105038984:T:C	T	C	0.003576	0.446045	0.069943	0.308958	0.583133	6.37729	1.86e-10	9.73015	4.74424	0.314561	0.156872	5	778892	+-+++	intergenic	CXXC4-AS1;TET2	dist=341392;dist=106891	.	.	rs6857413	.
6	TET2	chr4:105100134:T:C	T	C	0.015612	0.193045	0.034187	0.126038	0.260052	5.64669	1.68e-08	7.77551	7.18762	0.126299	0.443487	5	779004	+++-+	intergenic	CXXC4-AS1;TET2	dist=402542;dist=45741	.	.	rs144577352	.
7	TERT	chr5:1064338:C:T	C	T	0.005519	0.321292	0.05865	0.206338	0.436247	5.47809	4.4e-08	7.35651	8.22905	0.083539	0.513917	5	779004	+++++	intronic	SLC12A7	.	.	.	rs528322353	.
7	TERT	chr5:1097166:T:C	T	C	0.482371	-0.056457	0.009214	-0.074517	-0.038397	-6.12707	9.22e-10	9.03524	6.28148	0.17909	0.363208	5	778989	-----	intronic	SLC12A7	.	.	.	rs4975593	.
7	TERT	chr5:1097331:G:A	G	A	0.373224	-0.066356	0.0097	-0.085368	-0.047345	-6.84106	8.16e-12	11.0885	12.9887	0.011331	0.69204	5	778972	-----	intronic	SLC12A7	.	.	.	rs4975592	.
7	TERT	chr5:1099667:C:T	C	T	0.449355	-0.059246	0.00936	-0.077591	-0.040901	-6.32995	2.53e-10	9.59663	7.26758	0.122406	0.44961	5	779005	-----	intronic	SLC12A7	.	.	.	rs4975650	.
7	TERT	chr5:1099852:C:A	C	A	0.422605	-0.058032	0.009436	-0.076528	-0.039537	-6.14979	7.99e-10	9.09724	2.77215	0.596649	0	5	779003	-----	intronic	SLC12A7	.	.	.	rs35801134	.
7	TERT	chr5:1100716:G:A	G	A	0.482545	-0.0656	0.009371	-0.083967	-0.047232	-7.00016	2.66e-12	11.5756	9.5888	0.047954	0.582847	5	779012	-----	intronic	SLC12A7	.	.	.	rs60833263	.
7	TERT	chr5:1102019:A:C	A	C	0.737789	-0.069425	0.010323	-0.089659	-0.049191	-6.72502	1.82e-11	10.74	2.41067	0.6607	0	5	779011	-----	intronic	SLC12A7	.	.	.	rs6879835	.
7	TERT	chr5:1102237:G:C	G	C	0.7295	-0.075484	0.010208	-0.095491	-0.055476	-7.39455	1.48e-13	12.8296	2.81972	0.588434	0	5	779007	-----	intronic	SLC12A7	.	.	.	rs6862111	.
7	TERT	chr5:1102591:C:T	C	T	0.626878	-0.072194	0.009409	-0.090635	-0.053753	-7.67295	1.76e-14	13.7548	4.78585	0.309985	0.164202	5	779008	-----	intronic	SLC12A7	.	.	.	rs10067280	ID=COSV53762945;OCCURENCE=2(liver)
7	TERT	chr5:1102879:A:G	A	G	0.655221	-0.074377	0.00953	-0.093057	-0.055698	-7.80424	6.27e-15	14.2026	5.78281	0.215966	0.308295	5	778994	-----	intronic	SLC12A7	.	.	.	rs4314449	.
7	TERT	chr5:1103035:C:T	C	T	0.649092	-0.075301	0.009477	-0.093876	-0.056727	-7.94578	2.02e-15	14.6936	5.67669	0.22463	0.295364	5	779007	-----	intronic	SLC12A7	.	.	.	rs4502870	.
7	TERT	chr5:1103380:T:C	T	C	0.661642	-0.070593	0.009587	-0.089385	-0.051802	-7.36312	1.87e-13	12.7272	5.70615	0.222195	0.299001	5	779013	-----	intronic	SLC12A7	.	.	.	rs6894574	.
7	TERT	chr5:1104674:C:CA	C	CA	0.719866	-0.080902	0.010962	-0.102387	-0.059416	-7.38026	1.65e-13	12.783	2.25297	0.521591	0	4	706302	---?-	intronic	SLC12A7	.	.	.	rs11374557	.
7	TERT	chr5:1104823:C:T	C	T	0.533132	-0.078963	0.009262	-0.097115	-0.06081	-8.52583	1.6e-17	16.7956	8.31579	0.080672	0.518987	5	779006	-----	intronic	SLC12A7	.	.	.	rs35188965	.
7	TERT	chr5:1106552:C:A	C	A	0.608861	-0.068237	0.009412	-0.086683	-0.04979	-7.25028	4.33e-13	12.3632	5.60052	0.231034	0.28578	5	778988	-----	intronic	SLC12A7	.	.	.	rs10044441	.
7	TERT	chr5:1107313:C:A	C	A	0.52438	-0.068338	0.009258	-0.086485	-0.050192	-7.38132	1.64e-13	12.7864	7.14254	0.128545	0.439975	5	778992	-----	intronic	SLC12A7	.	.	.	rs4535497	.
7	TERT	chr5:1107670:G:A	G	A	0.71581	-0.064755	0.010101	-0.084552	-0.044957	-6.41084	1.5e-10	9.82535	1.78337	0.775524	0	5	779011	-----	intronic	SLC12A7	.	.	.	rs4975643	ID=COSV53760151;OCCURENCE=1(skin)
7	TERT	chr5:1107713:G:A	G	A	0.365303	-0.065005	0.009722	-0.08406	-0.04595	-6.68635	2.37e-11	10.6252	8.93349	0.062784	0.552247	5	779008	-----	intronic	SLC12A7	.	.	.	rs4975642	.
7	TERT	chr5:1108135:A:G	A	G	0.365566	-0.06492	0.009722	-0.083975	-0.045865	-6.67774	2.51e-11	10.5997	9.52881	0.049159	0.58022	5	779006	-----	intronic	SLC12A7	.	.	.	rs4975639	.
7	TERT	chr5:1109199:G:C	G	C	0.528099	-0.068239	0.00945	-0.086761	-0.049717	-7.22112	5.37e-13	12.27	8.0755	0.088851	0.504675	5	778964	-----	intronic	SLC12A7	.	.	.	rs4458624	.
7	TERT	chr5:1109453:T:C	T	C	0.54452	-0.06705	0.009337	-0.085351	-0.048749	-7.18095	7.21e-13	12.1422	8.16626	0.085674	0.51018	5	779007	-----	intronic	SLC12A7	.	.	.	rs4565255	.
7	TERT	chr5:1109477:C:G	C	G	0.697204	-0.064977	0.010028	-0.084631	-0.045322	-6.4796	9.51e-11	10.0219	4.45247	0.34822	0.101623	5	779011	-----	intronic	SLC12A7	.	.	.	rs4639275	.
7	TERT	chr5:1110682:T:C	T	C	0.568378	-0.062606	0.009399	-0.081029	-0.044183	-6.66055	2.83e-11	10.5489	9.35255	0.052867	0.572309	5	779002	-----	intronic	SLC12A7	.	.	.	rs6864465	.
7	TERT	chr5:1111542:G:A	G	A	0.36495	0.057972	0.009577	0.039202	0.076742	6.05351	1.46e-09	8.836	1.79284	0.773791	0	5	778981	+++++	intronic	SLC12A7	.	.	.	rs6883753	.
7	TERT	chr5:1112757:G:C	G	C	0.522236	-0.069406	0.00953	-0.088085	-0.050728	-7.28307	3.4e-13	12.4684	5.1246	0.27475	0.219451	5	778396	-----	upstream	SLC12A7	dist=694	.	.	rs13181874	.
7	TERT	chr5:1113129:G:T	G	T	0.531559	-0.06838	0.009367	-0.086739	-0.050022	-7.30049	2.99e-13	12.5245	6.47155	0.166592	0.38191	5	779005	-----	intergenic	SLC12A7;CTD-3080P12.3	dist=1066;dist=59967	.	.	rs4580814	.
7	TERT	chr5:1113300:T:A	T	A	0.790804	-0.067838	0.011168	-0.089727	-0.04595	-6.07451	1.28e-09	8.89265	8.19609	0.084654	0.511962	5	779011	-----	intergenic	SLC12A7;CTD-3080P12.3	dist=1237;dist=59796	.	.	rs4554271	.
7	TERT	chr5:1113371:T:G	T	G	0.53238	-0.0681	0.009368	-0.086462	-0.049739	-7.26937	3.76e-13	12.4244	6.17796	0.186247	0.352537	5	779003	-----	intergenic	SLC12A7;CTD-3080P12.3	dist=1308;dist=59725	.	.	rs6880997	.
7	TERT	chr5:1113385:G:A	G	A	0.52993	-0.067765	0.009388	-0.086165	-0.049365	-7.21839	5.48e-13	12.2613	6.02275	0.197456	0.335851	5	779000	-----	intergenic	SLC12A7;CTD-3080P12.3	dist=1322;dist=59711	.	.	rs6895108	.
7	TERT	chr5:1113441:T:C	T	C	0.790959	-0.068289	0.011171	-0.090184	-0.046394	-6.11312	1.01e-09	8.99729	8.04495	0.089945	0.502794	5	779002	-----	intergenic	SLC12A7;CTD-3080P12.3	dist=1378;dist=59655	.	.	rs4285270	.
7	TERT	chr5:1113867:T:C	T	C	0.792954	-0.068951	0.011158	-0.09082	-0.047081	-6.17964	6.62e-10	9.17903	7.48231	0.112492	0.465406	5	779005	-----	intergenic	SLC12A7;CTD-3080P12.3	dist=1804;dist=59229	.	.	rs4576192	.
7	TERT	chr5:1114707:G:A	G	A	0.531367	-0.068865	0.00938	-0.087249	-0.05048	-7.34174	2.2e-13	12.6578	6.3515	0.174391	0.370228	5	778655	-----	intergenic	SLC12A7;CTD-3080P12.3	dist=2644;dist=58389	.	.	rs7701990	.
7	TERT	chr5:1114829:G:A	G	A	0.531076	-0.069151	0.009378	-0.087532	-0.05077	-7.37362	1.73e-13	12.7614	6.32927	0.175871	0.368015	5	779001	-----	intergenic	SLC12A7;CTD-3080P12.3	dist=2766;dist=58267	.	.	rs7702189	.
7	TERT	chr5:1115000:C:T	C	T	0.544966	-0.067071	0.009291	-0.085282	-0.04886	-7.2187	5.47e-13	12.2623	6.3345	0.175522	0.368537	5	779009	-----	intergenic	SLC12A7;CTD-3080P12.3	dist=2937;dist=58096	.	.	rs7703616	.
7	TERT	chr5:1116930:G:A	G	A	0.387406	-0.057788	0.009647	-0.076696	-0.038881	-5.99057	2.15e-09	8.66734	3.33416	0.503538	0	5	779007	-----	intergenic	SLC12A7;CTD-3080P12.3	dist=4867;dist=56166	.	.	rs11746711	.
7	TERT	chr5:1117629:A:T	A	T	0.601399	-0.05313	0.009364	-0.071483	-0.034777	-5.67399	1.43e-08	7.84447	3.7896	0.435228	0	5	779001	-----	intergenic	SLC12A7;CTD-3080P12.3	dist=5566;dist=55467	.	.	rs4323268	.
7	TERT	chr5:1119230:G:A	G	A	0.612419	-0.053295	0.009404	-0.071727	-0.034864	-5.66744	1.49e-08	7.8279	3.07177	0.545888	0	5	778998	-----	intergenic	SLC12A7;CTD-3080P12.3	dist=7167;dist=53866	.	.	rs34349324	.
7	TERT	chr5:1119296:C:T	C	T	0.622216	-0.053483	0.009405	-0.071916	-0.035049	-5.68663	1.33e-08	7.87651	3.45045	0.485453	0	5	779014	-----	intergenic	SLC12A7;CTD-3080P12.3	dist=7233;dist=53800	.	.	rs6871855	.
7	TERT	chr5:1119908:G:C	G	C	0.620942	-0.054636	0.009428	-0.073116	-0.036156	-5.79483	7.02e-09	8.15355	3.44237	0.486695	0	5	779002	-----	intergenic	SLC12A7;CTD-3080P12.3	dist=7845;dist=53188	.	.	rs4466208	.
7	TERT	chr5:1119988:A:G	A	G	0.621225	-0.054508	0.00943	-0.072991	-0.036024	-5.78001	7.67e-09	8.11533	3.30386	0.508321	0	5	779006	-----	intergenic	SLC12A7;CTD-3080P12.3	dist=7925;dist=53108	.	.	rs4391214	.
7	TERT	chr5:1120105:C:T	C	T	0.610455	-0.055643	0.009389	-0.074045	-0.037242	-5.92668	3.18e-09	8.49787	2.9857	0.560222	0	5	779012	-----	intergenic	SLC12A7;CTD-3080P12.3	dist=8042;dist=52991	.	.	rs3923254	.
7	TERT	chr5:1120443:G:A	G	A	0.609271	-0.053355	0.009392	-0.071764	-0.034946	-5.6806	1.38e-08	7.86123	3.04795	0.549833	0	5	779008	-----	intergenic	SLC12A7;CTD-3080P12.3	dist=8380;dist=52653	.	.	rs4574586	.
7	TERT	chr5:1120449:C:T	C	T	0.61785	-0.055798	0.009415	-0.074251	-0.037345	-5.9265	3.18e-09	8.49739	3.34981	0.501079	0	5	779006	-----	intergenic	SLC12A7;CTD-3080P12.3	dist=8386;dist=52647	.	.	rs4346809	.
7	TERT	chr5:1120839:C:T	C	T	0.541826	-0.054796	0.00929	-0.073004	-0.036587	-5.89821	3.78e-09	8.4229	3.65908	0.454105	0	5	779007	-----	intergenic	SLC12A7;CTD-3080P12.3	dist=8776;dist=52257	.	.	rs13171076	.
7	TERT	chr5:1120934:A:T	A	T	0.622093	-0.054076	0.009489	-0.072673	-0.035478	-5.69907	1.24e-08	7.90813	3.14662	0.533596	0	5	779007	-----	intergenic	SLC12A7;CTD-3080P12.3	dist=8871;dist=52162	.	.	rs4472296	.
7	TERT	chr5:1241877:G:A	G	A	0.065723	-0.104562	0.019157	-0.14211	-0.067015	-5.45819	4.92e-08	7.30783	1.31375	0.859038	0	5	779012	-----	intronic	SLC6A18	.	.	.	rs78844046	.
7	TERT	chr5:1241992:G:A	G	A	0.005407	0.324565	0.055888	0.215025	0.434106	5.80743	6.51e-09	8.18614	1.95954	0.7432	0	5	776454	+++++	intronic	SLC6A18	.	.	.	rs144972883	.
7	TERT	chr5:1249701:C:T	C	T	0.011682	0.234326	0.040568	0.154812	0.31384	5.77606	7.85e-09	8.10514	0.081976	0.999183	0	5	779005	+++++	intergenic	SLC6A18;TERT	dist=3512;dist=3447	.	.	rs112333466	.
7	TERT	chr5:1267766:C:G	C	G	0.020128	0.226012	0.03073	0.165782	0.286243	7.3548	1.99e-13	12.7002	3.69219	0.449263	0	5	779011	+++++	intronic	TERT	.	.	.	rs35812074	.
7	TERT	chr5:1271409:T:C	T	C	0.845685	-0.076726	0.012695	-0.101607	-0.051844	-6.04389	1.55e-09	8.8101	6.66695	0.15457	0.400026	5	779009	-----	intronic	TERT	.	.	.	rs11133719	.
7	TERT	chr5:1271959:C:T	C	T	0.007879	0.297174	0.047781	0.203524	0.390824	6.21953	5.14e-10	9.28893	4.60522	0.330252	0.131421	5	779009	+++++	intronic	TERT	.	.	.	rs138895564	.
7	TERT	chr5:1275413:C:A	C	A	0.454052	-0.057336	0.009383	-0.075727	-0.038944	-6.11033	1.02e-09	8.9897	4.07527	0.395915	0.018469	5	776474	-----	intronic	TERT	.	.	.	rs4975605	.
7	TERT	chr5:1276758:G:A	G	A	0.543509	-0.054172	0.009519	-0.07283	-0.035514	-5.69071	1.3e-08	7.88687	2.46427	0.651045	0	5	778995	-----	intronic	TERT	.	.	.	rs56345976	.
7	TERT	chr5:1277462:G:A	G	A	0.478833	-0.165573	0.009336	-0.183871	-0.147275	-17.7358	2.51e-70	69.6005	7.50715	0.111394	0.467175	5	779008	-----	intronic	TERT	.	.	.	rs33961405	.
7	TERT	chr5:1278469:C:T	C	T	0.125856	-0.127614	0.015126	-0.157261	-0.097967	-8.43665	3.44e-17	16.4631	3.68477	0.450345	0	5	779005	-----	intronic	TERT	.	.	.	rs2075785	ID=COSV57212062;OCCURENCE=25(meninges),1(lung)
7	TERT	chr5:1279109:T:G	T	G	0.047925	-0.139781	0.02214	-0.183174	-0.096387	-6.31361	2.81e-10	9.55077	4.80708	0.307671	0.167895	5	778972	-----	intronic	TERT	.	.	.	rs35241335	ID=COSV104395526;OCCURENCE=2(meninges)
7	TERT	chr5:1279675:C:T	C	T	0.29142	0.09858	0.010095	0.078794	0.118366	9.76527	1.69e-22	21.771	3.80003	0.433745	0	5	779006	+++++	intronic	TERT	.	.	.	rs10069690	.
7	TERT	chr5:1279849:G:C	G	C	0.419929	0.151074	0.009245	0.132953	0.169195	16.3407	5.69e-60	59.2452	5.39592	0.24903	0.2587	5	778999	+++++	intronic	TERT	.	.	.	rs10054203	ID=COSV104394529;OCCURENCE=25(meninges)
7	TERT	chr5:1279913:G:A	G	A	0.184108	0.082276	0.011549	0.05964	0.104913	7.12398	1.09e-12	11.9622	0.582368	0.965003	0	5	779003	+++++	intronic	TERT	.	.	.	rs2242652	ID=COSV57205318;OCCURENCE=1(liver),24(meninges),4(soft_tissue)
7	TERT	chr5:1280013:T:C	T	C	0.441849	0.178081	0.009224	0.160001	0.19616	19.3057	5.48e-83	82.2612	8.59672	0.072009	0.534706	5	779002	+++++	intronic	TERT	.	.	.	rs7734992	ID=COSV57212982;OCCURENCE=95(meninges),2(large_intestine),1(lung)
7	TERT	chr5:1280362:G:A	G	A	0.118765	0.146214	0.013606	0.119546	0.172882	10.7461	6.66e-27	26.1768	8.79952	0.066311	0.54543	5	779008	+++++	intronic	TERT	.	.	.	rs13167280	ID=COSV57198812;OCCURENCE=35(meninges),5(soft_tissue),1(lung)
7	TERT	chr5:1280715:G:C	G	C	0.335894	0.161697	0.009514	0.143051	0.180344	16.9966	9.8e-65	64.0088	2.87322	0.579261	0	5	778988	+++++	intronic	TERT	.	.	.	rs4975538	.
7	TERT	chr5:1280823:A:G	A	G	0.417427	0.162848	0.009257	0.144705	0.180992	17.5922	3.2e-69	68.4955	5.12076	0.275129	0.218867	5	779004	+++++	intronic	TERT	.	.	.	rs6897196	.
7	TERT	chr5:1280825:GAGCCCACC:G	GAGCCCACC	G	0.370281	0.168759	0.009283	0.150564	0.186953	18.1792	8.54e-74	73.0683	4.72693	0.316481	0.153784	5	779005	+++++	intronic	TERT	.	.	.	rs11278847	.
7	TERT	chr5:1282204:C:A	C	A	0.317529	0.2133	0.009446	0.194786	0.231813	22.582	7.53e-113	112.123	4.48812	0.343958	0.108759	5	779005	+++++	intronic	TERT	.	.	.	rs7726159	ID=COSV104394523;OCCURENCE=42(meninges)
7	TERT	chr5:1282299:G:A	G	A	0.353288	0.201914	0.009277	0.18373	0.220098	21.764	5.87e-105	104.231	6.55107	0.161601	0.389413	5	779000	+++++	intronic	TERT	.	.	.	rs7725218	ID=COSV57204890;OCCURENCE=81(meninges),5(lung)
7	TERT	chr5:1284861:C:T	C	T	0.373941	-0.091342	0.011258	-0.113409	-0.069276	-8.11322	5.18e-16	15.2856	1.92437	0.58825	0	4	555137	--?--	intronic	TERT	.	.	.	rs35029535	.
7	TERT	chr5:1285859:C:A	C	A	0.31257	0.241689	0.009485	0.223099	0.260279	25.4824	3.61e-143	142.443	9.55878	0.048553	0.581537	5	778984	+++++	intronic	TERT	.	.	.	rs7705526	.
7	TERT	chr5:1285917:G:A	G	A	0.010943	0.231502	0.03915	0.154768	0.308236	5.9132	3.45e-09	8.46233	5.66252	0.225809	0.2936	5	778978	+++-+	intronic	TERT	.	.	.	rs112290073	.
7	TERT	chr5:1286401:C:A	C	A	0.505935	-0.215788	0.009064	-0.233553	-0.198022	-23.8066	3.32e-125	124.479	14.9925	0.004717	0.7332	5	779003	-----	intronic	TERT	.	.	.	rs2736100	ID=COSV57244861;OCCURENCE=1(prostate)
7	TERT	chr5:1287079:G:A	G	A	0.592437	-0.222568	0.00911	-0.240423	-0.204713	-24.4321	9.07e-132	131.042	6.14258	0.188751	0.348807	5	779009	-----	intronic	TERT	.	.	.	rs2853677	.
7	TERT	chr5:1287225:A:G	A	G	0.665214	-0.197344	0.009515	-0.215993	-0.178695	-20.7409	1.7e-95	94.7695	10.3827	0.034452	0.614743	5	778990	-----	intronic	TERT	.	.	.	rs2736099	.
7	TERT	chr5:1287390:T:C	T	C	0.876096	-0.147166	0.013464	-0.173556	-0.120777	-10.9303	8.91e-28	27.0503	7.44388	0.11421	0.462646	5	779009	-----	intronic	TERT	.	.	.	rs7710703	.
7	TERT	chr5:1288432:T:C	T	C	0.733994	-0.115409	0.01004	-0.135087	-0.095732	-11.4954	1.51e-30	29.8215	4.8124	0.307093	0.168814	5	779012	-----	intronic	TERT	.	.	.	rs2853676	.
7	TERT	chr5:1289105:G:A	G	A	0.009179	0.319167	0.043118	0.234654	0.403679	7.40209	1.4e-13	12.8542	5.67468	0.224797	0.295114	5	778152	+++++	intronic	TERT	.	.	.	rs72709460	.
7	TERT	chr5:1292868:C:A	C	A	0.487019	-0.194612	0.00914	-0.212528	-0.176697	-21.2912	1.57e-100	99.8029	10.4871	0.032975	0.618579	5	779010	-----	intronic	TERT	.	.	.	rs2853672	.
7	TERT	chr5:1293971:C:T	C	T	0.258279	0.152164	0.010168	0.132235	0.172093	14.9652	1.38e-50	49.8607	6.78534	0.147676	0.410494	5	779008	+++++	exonic	TERT	.	synonymous SNV	TERT:NM_001193376:exon2:c.G915A:p.A305A,TERT:NM_198253:exon2:c.G915A:p.A305A	rs2736098	ID=COSV57199189;OCCURENCE=1(breast),5(meninges),3(large_intestine),1(stomach),5(lung)
7	TERT	chr5:1295234:A:G	A	G	0.293877	0.140167	0.009824	0.120911	0.159422	14.2672	3.88e-46	45.4112	2.10514	0.716428	0	5	778786	+++++	upstream	TERT	dist=166	.	.	rs2853669	.
7	TERT	chr5:1295957:A:G	A	G	0.867919	-0.136044	0.012927	-0.161381	-0.110707	-10.5241	7.19e-26	25.1433	4.35867	0.359635	0.08229	5	779007	-----	upstream	TERT	dist=889	.	.	rs7712562	.
7	TERT	chr5:1296140:A:AG	A	AG	0.29306	0.140405	0.009838	0.121123	0.159687	14.2723	3.61e-46	45.4429	2.15974	0.706406	0	5	778978	+++++	intergenic	TERT;MIR4457	dist=1072;dist=13170	.	.	rs3215401	.
7	TERT	chr5:1296371:A:G	A	G	0.488315	-0.192882	0.009131	-0.210779	-0.174985	-21.1233	5.58e-99	98.2533	9.8923	0.042282	0.595645	5	779001	-----	intergenic	TERT;MIR4457	dist=1303;dist=12939	.	.	rs2735940	.
7	TERT	chr5:1296643:T:C	T	C	0.022259	0.190973	0.029269	0.133607	0.24834	6.52482	7.04e-11	10.1523	2.73376	0.60332	0	5	779011	+++++	intergenic	TERT;MIR4457	dist=1575;dist=12667	.	.	rs33987166	.
7	TERT	chr5:1296644:C:T	C	T	0.377371	0.065541	0.009465	0.046989	0.084093	6.92445	4.55e-12	11.3425	2.70473	0.608387	0	5	779013	+++++	intergenic	TERT;MIR4457	dist=1576;dist=12666	.	.	rs2736109	.
7	TERT	chr5:1296962:ACC:A	ACC	A	0.294348	0.148153	0.011405	0.125799	0.170508	12.9899	1.53e-38	37.815	0.357087	0.948957	0	4	555184	++?++	intergenic	TERT;MIR4457	dist=1895;dist=12346	.	.	rs10548207	.
7	TERT	chr5:1297143:T:C	T	C	0.88342	-0.157118	0.013476	-0.183531	-0.130704	-11.6588	2.25e-31	30.6488	4.14207	0.387119	0.0343	5	779014	-----	intergenic	TERT;MIR4457	dist=2075;dist=12167	.	.	rs6554754	.
7	TERT	chr5:1297373:C:T	C	T	0.284025	0.141317	0.009879	0.121955	0.16068	14.3052	2.25e-46	45.6482	1.88865	0.75623	0	5	779010	+++++	intergenic	TERT;MIR4457	dist=2305;dist=11937	.	.	rs2736108	.
7	TERT	chr5:1297739:C:T	C	T	0.270591	0.140898	0.010034	0.121231	0.160564	14.0423	9.49e-45	44.0228	2.29942	0.680875	0	5	779003	+++++	intergenic	TERT;MIR4457	dist=2671;dist=11571	.	.	rs2736107	.
7	TERT	chr5:1297803:T:C	T	C	0.866512	-0.137224	0.012861	-0.162432	-0.112016	-10.6696	1.52e-26	25.8181	4.99874	0.287427	0.199798	5	779015	-----	intergenic	TERT;MIR4457	dist=2735;dist=11507	.	.	rs7449190	.
7	TERT	chr5:1297902:G:A	G	A	0.074006	0.098059	0.017159	0.064428	0.13169	5.71481	1.13e-08	7.94819	2.78062	0.595183	0	5	779011	+++++	intergenic	TERT;MIR4457	dist=2834;dist=11408	.	.	rs148297846	.
7	TERT	chr5:1298667:C:T	C	T	0.536118	-0.106637	0.009375	-0.125011	-0.088262	-11.3748	6.04e-30	29.2187	3.97239	0.409755	0	5	778983	-----	intergenic	TERT;MIR4457	dist=3599;dist=10643	.	.	rs2736106	.
7	TERT	chr5:1298690:CT:C	CT	C	0.461351	-0.095732	0.009326	-0.11401	-0.077453	-10.2655	1.08e-24	23.9659	8.32654	0.080323	0.519608	5	779008	-----	intergenic	TERT;MIR4457	dist=3623;dist=10619	.	.	rs34736137	.
7	TERT	chr5:1298972:C:T	C	T	0.142152	-0.119928	0.014055	-0.147476	-0.09238	-8.53263	1.51e-17	16.8211	6.45098	0.167905	0.37994	5	779010	-----	intergenic	TERT;MIR4457	dist=3904;dist=10338	.	.	rs62329683	.
7	TERT	chr5:1299264:C:G	C	G	0.51278	0.051782	0.009172	0.033804	0.06976	5.6454	1.69e-08	7.77225	3.85889	0.42544	0	5	779009	+++++	intergenic	TERT;MIR4457	dist=4196;dist=10046	.	.	rs2735846	.
7	TERT	chr5:1299277:G:A	G	A	0.12441	-0.123117	0.014181	-0.150911	-0.095323	-8.68207	4.11e-18	17.3864	3.68524	0.450276	0	5	779011	-----	intergenic	TERT;MIR4457	dist=4209;dist=10033	.	.	rs2735947	.
7	TERT	chr5:1299744:G:C	G	C	0.255292	-0.085891	0.010736	-0.106935	-0.064848	-8.00004	1.31e-15	14.8841	5.72453	0.220687	0.301253	5	779002	-----	intergenic	TERT;MIR4457	dist=4676;dist=9566	.	.	rs13174814	.
7	TERT	chr5:1299747:G:C	G	C	0.264971	-0.079924	0.010586	-0.100672	-0.059175	-7.54997	4.55e-14	13.342	6.46808	0.166813	0.381578	5	779009	-----	intergenic	TERT;MIR4457	dist=4679;dist=9563	.	.	rs13174919	.
7	TERT	chr5:1299910:G:T	G	T	0.278648	0.0705	0.010231	0.050448	0.090553	6.891	5.75e-12	11.2402	2.79824	0.592137	0	5	779006	+++++	intergenic	TERT;MIR4457	dist=4842;dist=9400	.	.	rs2853668	.
7	TERT	chr5:1300195:G:T	G	T	0.250407	-0.098715	0.010977	-0.120229	-0.0772	-8.99313	2.55e-19	18.5939	8.78422	0.066725	0.544638	5	778984	-----	intergenic	TERT;MIR4457	dist=5127;dist=9115	.	.	rs4975612	.
7	TERT	chr5:1300286:T:C	T	C	0.395017	0.080636	0.009379	0.062253	0.09902	8.59741	8.61e-18	17.065	1.91	0.752308	0	5	778967	+++++	intergenic	TERT;MIR4457	dist=5218;dist=9024	.	.	rs2736103	.
7	TERT	chr5:1300469:C:G	C	G	0.181207	0.122725	0.011524	0.100137	0.145313	10.6492	1.89e-26	25.7229	3.82127	0.430734	0	5	779009	+++++	intergenic	TERT;MIR4457	dist=5401;dist=8841	.	.	rs2735845	.
7	TERT	chr5:1300722:G:T	G	T	0.05199	-0.120133	0.021019	-0.16133	-0.078936	-5.71549	1.12e-08	7.94994	1.44279	0.836724	0	5	778964	-----	intergenic	TERT;MIR4457	dist=5654;dist=8588	.	.	rs71595005	.
7	TERT	chr5:1304317:C:T	C	T	0.102817	-0.132669	0.015444	-0.16294	-0.102399	-8.59026	9.16e-18	17.038	7.85785	0.096926	0.490955	5	778936	-----	intergenic	TERT;MIR4457	dist=9249;dist=4993	.	.	rs2735944	.
7	TERT	chr5:1306406:G:C	G	C	0.154711	-0.13754	0.012984	-0.162989	-0.11209	-10.5926	3.47e-26	25.46	6.82915	0.145197	0.414275	5	778979	-----	intergenic	TERT;MIR4457	dist=11338;dist=2904	.	.	rs7446461	.
7	TERT	chr5:1308437:G:A	G	A	0.204282	-0.126254	0.011665	-0.149117	-0.103391	-10.8235	2.87e-27	26.5417	7.02493	0.134577	0.430599	5	778999	-----	downstream	MIR4457	dist=873	.	.	rs4635969	.
7	TERT	chr5:1311083:C:T	C	T	0.846917	-0.071414	0.012426	-0.095769	-0.04706	-5.7472	9.31e-09	8.03098	4.28291	0.36907	0.066055	5	779012	-----	intergenic	MIR4457;CLPTM1L	dist=1706;dist=6669	.	.	rs12332579	.
7	TERT	chr5:1311327:G:C	G	C	0.035627	-0.15561	0.025364	-0.205323	-0.105897	-6.13512	8.77e-10	9.05718	1.78131	0.7759	0	5	779009	-----	intergenic	MIR4457;CLPTM1L	dist=1950;dist=6425	.	.	rs74608764	.
7	TERT	chr5:1311905:T:C	T	C	0.605932	0.053775	0.009383	0.035384	0.072167	5.73088	1.03e-08	7.98923	1.8739	0.758939	0	5	779003	+++++	intergenic	MIR4457;CLPTM1L	dist=2528;dist=5847	.	.	rs6866783	.
7	TERT	chr5:1312214:C:T	C	T	0.178445	-0.13573	0.012264	-0.159768	-0.111692	-11.0671	1.96e-28	27.7083	7.00058	0.135858	0.428619	5	779002	-----	intergenic	MIR4457;CLPTM1L	dist=2837;dist=5538	.	.	rs35953391	.
7	TERT	chr5:1313127:G:C	G	C	0.178242	-0.13591	0.012274	-0.159966	-0.111853	-11.0734	1.82e-28	27.7389	6.80918	0.146322	0.412558	5	778985	-----	intergenic	MIR4457;CLPTM1L	dist=3750;dist=4625	.	.	rs36115365	.
7	TERT	chr5:1313586:A:G	A	G	0.606009	0.054548	0.00938	0.036163	0.072933	5.8154	6.21e-09	8.20679	1.61155	0.806716	0	5	779007	+++++	intergenic	MIR4457;CLPTM1L	dist=4209;dist=4166	.	.	rs28379291	.
7	TERT	chr5:1313894:C:T	C	T	0.606265	0.054328	0.00939	0.035924	0.072733	5.78574	7.41e-09	8.1301	1.43109	0.838774	0	5	779007	+++++	intergenic	MIR4457;CLPTM1L	dist=4517;dist=3858	.	.	rs10078017	.
7	TERT	chr5:1314579:C:T	C	T	0.035896	-0.154513	0.025256	-0.204014	-0.105012	-6.11797	9.76e-10	9.01047	1.99017	0.737567	0	5	778998	-----	intergenic	MIR4457;CLPTM1L	dist=5202;dist=3173	.	.	rs115494926	.
7	TERT	chr5:1315228:G:A	G	A	0.606195	0.054098	0.009379	0.035715	0.072482	5.76782	8.24e-09	8.08394	1.57178	0.813856	0	5	779013	+++++	intergenic	MIR4457;CLPTM1L	dist=5851;dist=2524	.	.	rs4975615	.
7	TERT	chr5:1317366:A:G	A	G	0.195453	-0.138982	0.011861	-0.162229	-0.115734	-11.7175	1.13e-31	30.9486	6.82669	0.145335	0.414065	5	779008	-----	downstream	CLPTM1L	dist=386	.	.	rs13170453	.
7	TERT	chr5:1317705:A:G	A	G	0.589859	0.063872	0.009329	0.045586	0.082158	6.84631	7.86e-12	11.1044	1.00854	0.908498	0	5	779010	+++++	downstream	CLPTM1L	dist=47	.	.	rs3816659	.
7	TERT	chr5:1319565:C:A	C	A	0.192429	-0.139268	0.01193	-0.162651	-0.115885	-11.6735	1.89e-31	30.7237	6.24955	0.181271	0.359954	5	779007	-----	intronic	CLPTM1L	.	.	.	rs451360	ID=COSV57989826;OCCURENCE=1(liver)
7	TERT	chr5:1320021:G:A	G	A	0.450617	-0.053756	0.009331	-0.072045	-0.035467	-5.76109	8.58e-09	8.06664	0.71465	0.94951	0	5	778967	-----	intronic	CLPTM1L	.	.	.	rs421629	.
7	TERT	chr5:1322353:G:A	G	A	0.412419	-0.056699	0.009335	-0.074997	-0.038402	-6.0736	1.29e-09	8.89018	0.553943	0.968042	0	5	778990	-----	intronic	CLPTM1L	.	.	.	rs381949	.
7	TERT	chr5:1322539:A:G	A	G	0.149332	0.069699	0.012496	0.045208	0.094191	5.5779	2.49e-08	7.60309	4.63967	0.326305	0.13787	5	779005	+++++	intronic	CLPTM1L	.	.	.	rs34880677	.
7	TERT	chr5:1322548:T:C	T	C	0.804455	-0.116276	0.011243	-0.138312	-0.094241	-10.3424	4.86e-25	24.313	3.62602	0.458976	0	5	779008	-----	intronic	CLPTM1L	.	.	.	rs428499	.
7	TERT	chr5:1323081:T:C	T	C	0.837556	-0.13624	0.012014	-0.159788	-0.112692	-11.3397	9.03e-30	29.0445	3.59049	0.464253	0	5	779010	-----	intronic	CLPTM1L	.	.	.	rs410805	.
7	TERT	chr5:1324006:G:A	G	A	0.404411	-0.057667	0.009337	-0.075969	-0.039366	-6.17593	6.78e-10	9.16884	0.705215	0.950684	0	5	779007	-----	intronic	CLPTM1L	.	.	.	rs414965	.
7	TERT	chr5:1325688:A:G	A	G	0.437492	-0.05119	0.009257	-0.069333	-0.033047	-5.52999	3.28e-08	7.48419	0.831313	0.934202	0	5	779011	-----	intronic	CLPTM1L	.	.	.	rs465498	ID=COSV57990379;OCCURENCE=1(lung)
7	TERT	chr5:1331558:CAGGCCCTGAGCTGTGCAGCCGCTGG:C	CAGGCCCTGAGCTGTGCAGCCGCTGG	C	0.153403	-0.078993	0.014317	-0.107053	-0.050932	-5.51753	3.52e-08	7.45345	4.88236	0.180616	0.385544	4	706624	---?-	intronic	CLPTM1L	.	.	.	rs538006730	.
7	TERT	chr5:1334614:C:T	C	T	0.093983	-0.120671	0.016159	-0.152342	-0.089	-7.46791	8.51e-14	13.0702	3.64644	0.455964	0	5	778972	-----	intronic	CLPTM1L	.	.	.	rs397640	.
7	TERT	chr5:1335227:T:A	T	A	0.005283	0.359271	0.056718	0.248104	0.470438	6.33435	2.46e-10	9.609	5.73937	0.219476	0.30306	5	779001	+++++	intronic	CLPTM1L	.	.	.	rs187861381	.
7	TERT	chr5:1335270:CTG:C	CTG	C	0.196082	-0.13946	0.011853	-0.162692	-0.116227	-11.7655	6.38e-32	31.195	6.44923	0.168017	0.379771	5	778991	-----	intronic	CLPTM1L	.	.	.	rs3030832	.
7	TERT	chr5:1336063:A:T	A	T	0.406652	-0.058845	0.009331	-0.077134	-0.040556	-6.30643	2.95e-10	9.53065	0.95044	0.917215	0	5	779008	-----	intronic	CLPTM1L	.	.	.	rs457130	.
7	TERT	chr5:1336106:T:C	T	C	0.453777	-0.052017	0.009323	-0.070291	-0.033744	-5.57946	2.47e-08	7.607	1.44884	0.835663	0	5	778993	-----	intronic	CLPTM1L	.	.	.	rs467095	.
7	TERT	chr5:1336511:T:A	T	A	0.41488	-0.057172	0.009324	-0.075447	-0.038897	-6.13172	8.96e-10	9.0479	0.797932	0.938725	0	5	779011	-----	intronic	CLPTM1L	.	.	.	rs462608	.
7	TERT	chr5:1336955:T:C	T	C	0.45383	-0.051956	0.009323	-0.07023	-0.033683	-5.57287	2.57e-08	7.59056	1.38784	0.846306	0	5	778962	-----	intronic	CLPTM1L	.	.	.	rs456366	.
7	TERT	chr5:1337791:A:T	A	T	0.4552	-0.051671	0.009337	-0.06997	-0.033371	-5.53417	3.2e-08	7.49454	1.2086	0.876681	0	5	779000	-----	intronic	CLPTM1L	.	.	.	rs31484	ID=COSV57990385;OCCURENCE=1(lung)
7	TERT	chr5:1337963:C:T	C	T	0.016097	0.193791	0.033248	0.128625	0.258956	5.82868	5.74e-09	8.24126	0.873856	0.928281	0	5	779011	+++++	exonic	CLPTM1L	.	nonsynonymous SNV	CLPTM1L:NM_030782:exon5:c.G619A:p.V207M	rs113203740	ID=COSV57991899;OCCURENCE=1(thyroid)
7	TERT	chr5:1338408:TG:T	TG	T	0.415538	-0.058724	0.009336	-0.077023	-0.040425	-6.2899	3.28e-10	9.48444	1.1668	0.883534	0	5	778919	-----	intronic	CLPTM1L	.	.	.	rs34620990	.
7	TERT	chr5:1340137:G:A	G	A	0.152806	0.071057	0.012413	0.046728	0.095387	5.72442	1.06e-08	7.97272	3.63697	0.457359	0	5	779008	+++++	intronic	CLPTM1L	.	.	.	rs35595862	.
7	TERT	chr5:1342042:A:G	A	G	0.43077	-0.053065	0.009365	-0.071421	-0.03471	-5.66626	1.5e-08	7.82492	1.83251	0.766529	0	5	768079	-----	intronic	CLPTM1L	.	.	.	rs31488	.
7	TERT	chr5:1342599:C:A	C	A	0.401779	-0.056798	0.00933	-0.075085	-0.038511	-6.08748	1.18e-09	8.92772	1.12919	0.889614	0	5	778987	-----	intronic	CLPTM1L	.	.	.	rs31489	.
7	TERT	chr5:1343281:C:CCAGGA	C	CCAGGA	0.009412	0.284833	0.043085	0.200386	0.369279	6.61095	3.95e-11	10.4031	3.02279	0.554019	0	5	779007	+++++	intronic	CLPTM1L	.	.	.	rs201491953	.
7	TERT	chr5:1343679:C:T	C	T	0.152262	-0.077809	0.013282	-0.103842	-0.051776	-5.85822	4.81e-09	8.31817	5.2015	0.26724	0.230991	5	779005	-----	intronic	CLPTM1L	.	.	.	rs10462706	.
7	TERT	chr5:1345966:T:C	T	C	0.265415	-0.097558	0.010543	-0.118222	-0.076894	-9.25346	2.31e-20	19.6365	11.6289	0.020335	0.656031	5	779002	-----	upstream	CLPTM1L	dist=867	.	.	rs27071	.
7	TERT	chr5:1347124:C:T	C	T	0.262974	-0.097737	0.010549	-0.118413	-0.077062	-9.26531	2.07e-20	19.6846	11.5696	0.020856	0.654267	5	779013	-----	intergenic	CLPTM1L;LINC01511	dist=2025;dist=16458	.	.	rs27068	.
7	TERT	chr5:1348237:G:A	G	A	0.090239	-0.126203	0.016564	-0.158668	-0.093738	-7.61916	2.67e-14	13.5734	3.54846	0.470549	0	5	779004	-----	intergenic	CLPTM1L;LINC01511	dist=3138;dist=15345	.	.	rs40183	.
7	TERT	chr5:1356569:C:T	C	T	0.202945	-0.13005	0.011654	-0.152892	-0.107207	-11.159	7e-29	28.1551	6.20207	0.184557	0.355054	5	779008	-----	intergenic	CLPTM1L;LINC01511	dist=11470;dist=7013	.	.	rs37004	.
7	TERT	chr5:1358369:G:A	G	A	0.030951	-0.150198	0.026987	-0.203092	-0.097304	-5.56562	2.68e-08	7.57254	1.59939	0.808901	0	5	779009	-----	intergenic	CLPTM1L;LINC01511	dist=13270;dist=5213	.	.	rs116309746	.
7	TERT	chr5:1359018:T:C	T	C	0.850242	-0.097084	0.012709	-0.121994	-0.072174	-7.63884	2.29e-14	13.6397	5.4921	0.240425	0.271681	5	778998	-----	intergenic	CLPTM1L;LINC01511	dist=13919;dist=4564	.	.	rs27066	.
7	TERT	chr5:1359103:C:T	C	T	0.009201	0.295008	0.043181	0.210372	0.379643	6.83183	8.7e-12	11.0606	1.83599	0.765892	0	5	779000	+++++	intergenic	CLPTM1L;LINC01511	dist=14004;dist=4479	.	.	rs11959559	.
7	TERT	chr5:1359823:T:C	T	C	0.854404	-0.095063	0.012746	-0.120046	-0.07008	-7.45808	9.17e-14	13.0378	5.6959	0.223039	0.29774	5	779010	-----	intergenic	CLPTM1L;LINC01511	dist=14724;dist=3759	.	.	rs27064	.
7	TERT	chr5:1360076:C:T	C	T	0.005679	0.400233	0.053359	0.295649	0.504817	7.50072	6.63e-14	13.1785	6.35314	0.174282	0.37039	5	779007	+++++	intergenic	CLPTM1L;LINC01511	dist=14977;dist=3506	.	.	rs11960441	.
7	TERT	chr5:1360419:T:C	T	C	0.064851	-0.117167	0.019214	-0.154827	-0.079508	-6.098	1.11e-09	8.95624	3.12653	0.536878	0	5	778994	-----	intergenic	CLPTM1L;LINC01511	dist=15320;dist=3163	.	.	rs34152723	.
7	TERT	chr5:1361773:T:C	T	C	0.873406	-0.108869	0.013581	-0.135488	-0.08225	-8.01619	1.15e-15	14.9411	3.27047	0.513625	0	5	779013	-----	intergenic	CLPTM1L;LINC01511	dist=16674;dist=1809	.	.	rs27919	.
7	TERT	chr5:1366259:G:A	G	A	0.019143	0.201323	0.032263	0.138087	0.264559	6.24	4.51e-10	9.34559	2.93858	0.568156	0	5	778975	+++++	ncRNA_intronic	LINC01511	.	.	.	rs62329730	.
7	TERT	chr5:1372402:G:C	G	C	0.268432	0.066173	0.01017	0.046241	0.086106	6.50692	7.93e-11	10.1006	5.44886	0.244262	0.265901	5	778996	+++++	ncRNA_intronic	LINC01511	.	.	.	rs2086132	.
7	TERT	chr5:1374475:G:C	G	C	0.215812	-0.064432	0.011246	-0.086474	-0.042391	-5.72945	1.03e-08	7.98556	2.56699	0.632681	0	5	779001	-----	ncRNA_intronic	LINC01511	.	.	.	rs35559535	.
7	TERT	chr5:1374597:G:A	G	A	0.733903	-0.060262	0.010192	-0.080238	-0.040286	-5.91282	3.46e-09	8.46132	7.49152	0.112084	0.466063	5	779008	-----	ncRNA_intronic	LINC01511	.	.	.	rs246995	.
7	TERT	chr5:1374771:G:C	G	C	0.215591	-0.064286	0.011252	-0.08634	-0.042232	-5.71323	1.14e-08	7.94415	2.50418	0.643887	0	5	779000	-----	ncRNA_intronic	LINC01511	.	.	.	rs13162394	.
7	TERT	chr5:1376046:A:G	A	G	0.735638	-0.058867	0.010239	-0.078935	-0.038798	-5.7493	9.2e-09	8.03637	7.89269	0.095589	0.493202	5	779010	-----	ncRNA_intronic	LINC01511	.	.	.	rs246994	.
7	TERT	chr5:1376762:G:A	G	A	0.219392	-0.065982	0.01117	-0.087875	-0.044088	-5.90703	3.58e-09	8.44609	2.54551	0.636505	0	5	778994	-----	ncRNA_intronic	LINC01511	.	.	.	rs55659724	.
7	TERT	chr5:1377071:T:C	T	C	0.145684	-0.076379	0.013893	-0.103609	-0.049149	-5.49778	3.94e-08	7.40482	4.36078	0.359377	0.082732	5	778991	-----	ncRNA_intronic	LINC01511	.	.	.	rs72713502	.
7	TERT	chr5:1377282:G:C	G	C	0.21623	-0.06498	0.011231	-0.086993	-0.042967	-5.78571	7.41e-09	8.13002	2.25356	0.689237	0	5	779011	-----	ncRNA_intronic	LINC01511	.	.	.	rs12189390	.
7	TERT	chr5:1377448:G:A	G	A	0.733574	-0.05929	0.010234	-0.079348	-0.039231	-5.79333	7.08e-09	8.1497	4.38917	0.355893	0.088665	5	779016	-----	ncRNA_intronic	LINC01511	.	.	.	rs246992	.
7	TERT	chr5:1378657:C:T	C	T	0.219479	-0.061671	0.011097	-0.083422	-0.03992	-5.55728	2.81e-08	7.55181	3.97927	0.408818	0	5	779009	-----	ncRNA_intronic	LINC01511	.	.	.	rs55754205	.
7	TERT	chr5:1379711:G:A	G	A	0.212714	-0.070451	0.011246	-0.092494	-0.048408	-6.26427	3.86e-10	9.41298	3.15752	0.531819	0	5	779010	-----	ncRNA_exonic	LINC01511	.	.	.	rs2113328	.
7	TERT	chr5:1379906:TAC:T	TAC	T	0.203553	-0.065379	0.011443	-0.087808	-0.04295	-5.7132	1.14e-08	7.94409	4.27875	0.369593	0.065148	5	778995	-----	ncRNA_exonic	LINC01511	.	.	.	rs3030797	.
7	TERT	chr5:1380029:A:G	A	G	0.525037	0.051594	0.009216	0.03353	0.069658	5.59805	2.22e-08	7.6534	15.8498	0.003228	0.74763	5	778982	++-++	ncRNA_exonic	LINC01511	.	.	.	rs10866501	.
7	TERT	chr5:1396176:G:A	G	A	0.01255	0.226983	0.037795	0.152906	0.30106	6.00571	1.96e-09	8.70777	2.94229	0.567529	0	5	779014	+++++	intronic	SLC6A3	.	.	.	rs72715517	.
7	TERT	chr5:1396648:A:C	A	C	0.012524	0.226737	0.0376	0.153041	0.300432	6.03027	1.68e-09	8.77352	3.79198	0.43489	0	5	778714	+++++	intronic	SLC6A3	.	.	.	rs72715518	.
7	TERT	chr5:1397000:G:C	G	C	0.012508	0.228096	0.037599	0.154402	0.301791	6.06649	1.35e-09	8.87098	3.66065	0.453875	0	5	779008	+++++	intronic	SLC6A3	.	.	.	rs72715519	.
7	TERT	chr5:1412856:G:A	G	A	0.020082	0.178747	0.030202	0.119552	0.237942	5.91847	3.34e-09	8.47619	5.5547	0.234963	0.279889	5	778997	+++++	intronic	SLC6A3	.	.	.	rs28363089	.
7	TERT	chr5:1414953:G:A	G	A	0.01205	0.223451	0.039694	0.145651	0.301251	5.62936	1.85e-08	7.73189	5.88936	0.207565	0.320809	5	779001	+++-+	intronic	SLC6A3	.	.	.	rs28363070	.
8	HLA-C	chr6:31475005:G:A	G	A	0.142532	-0.085746	0.014824	-0.1148	-0.056691	-5.78442	7.47e-09	8.12669	5.19314	0.268048	0.229753	5	778803	-----	intergenic	HCG26;MICB-DT	dist=2597;dist=4913	.	.	rs3131643	.
9	CD164	chr6:109263632:T:TG	T	TG	0.544891	-0.055058	0.009368	-0.07342	-0.036696	-5.87702	4.29e-09	8.36731	4.11831	0.390231	0.028727	5	779008	-----	ncRNA_intronic	CCDC162P	.	.	.	rs34921854	.
9	CD164	chr6:109271548:C:T	C	T	0.544889	-0.054855	0.009367	-0.073214	-0.036496	-5.85629	4.86e-09	8.31313	4.00273	0.405637	0.000681	5	779002	-----	ncRNA_intronic	CCDC162P	.	.	.	rs6568559	.
9	CD164	chr6:109271648:G:A	G	A	0.544896	-0.054852	0.009367	-0.073211	-0.036493	-5.85595	4.87e-09	8.31225	4.04202	0.400349	0.010397	5	779008	-----	ncRNA_intronic	CCDC162P	.	.	.	rs6568560	.
9	CD164	chr6:109271931:G:T	G	T	0.542711	-0.053905	0.009342	-0.072216	-0.035595	-5.77022	8.13e-09	8.09013	4.68396	0.321288	0.146022	5	779006	-----	ncRNA_intronic	CCDC162P	.	.	.	rs9398193	.
9	CD164	chr6:109272089:A:G	A	G	0.542762	-0.053964	0.009342	-0.072274	-0.035654	-5.77653	7.83e-09	8.10634	4.61703	0.328896	0.133642	5	778995	-----	ncRNA_intronic	CCDC162P	.	.	.	rs7753697	.
9	CD164	chr6:109272099:A:C	A	C	0.54279	-0.053857	0.009342	-0.072167	-0.035548	-5.76524	8.37e-09	8.07731	4.63719	0.326588	0.137409	5	778998	-----	ncRNA_intronic	CCDC162P	.	.	.	rs7753705	.
9	CD164	chr6:109272275:CA:C	CA	C	0.543553	-0.054418	0.009355	-0.072754	-0.036081	-5.81674	6.16e-09	8.21028	4.23949	0.374564	0.056489	5	778478	-----	ncRNA_intronic	CCDC162P	.	.	.	rs35106444	.
9	CD164	chr6:109272657:G:T	G	T	0.542732	-0.053846	0.009342	-0.072156	-0.035536	-5.76388	8.44e-09	8.07381	4.77448	0.311229	0.162213	5	779000	-----	ncRNA_intronic	CCDC162P	.	.	.	rs1829694	.
9	CD164	chr6:109272873:T:C	T	C	0.544893	-0.054779	0.009367	-0.073138	-0.03642	-5.84825	5.1e-09	8.29218	4.22333	0.376624	0.052881	5	778998	-----	ncRNA_intronic	CCDC162P	.	.	.	rs1608044	.
9	CD164	chr6:109273272:G:A	G	A	0.542935	-0.053912	0.009344	-0.072226	-0.035598	-5.76969	8.15e-09	8.08875	4.68612	0.321045	0.146415	5	779008	-----	ncRNA_intronic	CCDC162P	.	.	.	rs4383852	.
9	CD164	chr6:109273312:T:C	T	C	0.544885	-0.054817	0.009367	-0.073177	-0.036458	-5.8522	4.98e-09	8.30246	4.13616	0.387892	0.032919	5	779000	-----	ncRNA_intronic	CCDC162P	.	.	.	rs1521905	.
9	CD164	chr6:109273383:T:C	T	C	0.542718	-0.053949	0.009342	-0.07226	-0.035638	-5.77478	7.91e-09	8.10186	4.74208	0.314799	0.156489	5	778996	-----	ncRNA_intronic	CCDC162P	.	.	.	rs6568564	.
9	CD164	chr6:109273909:C:T	C	T	0.543297	-0.054108	0.009342	-0.072419	-0.035797	-5.79167	7.15e-09	8.14541	4.8311	0.30507	0.172032	5	779003	-----	ncRNA_intronic	CCDC162P	.	.	.	rs6928622	.
9	CD164	chr6:109274303:C:T	C	T	0.542723	-0.054052	0.009342	-0.072362	-0.035742	-5.78588	7.41e-09	8.13045	4.71892	0.317372	0.152348	5	779010	-----	ncRNA_intronic	CCDC162P	.	.	.	rs6929438	.
9	CD164	chr6:109274428:G:A	G	A	0.542722	-0.053992	0.009342	-0.072302	-0.035682	-5.77949	7.69e-09	8.11399	4.70644	0.318766	0.1501	5	779007	-----	ncRNA_intronic	CCDC162P	.	.	.	rs1608042	.
9	CD164	chr6:109274700:G:A	G	A	0.542745	-0.054007	0.009342	-0.072318	-0.035696	-5.78096	7.62e-09	8.11778	4.72239	0.316986	0.152972	5	779002	-----	ncRNA_intronic	CCDC162P	.	.	.	rs1608041	.
9	CD164	chr6:109274965:A:G	A	G	0.542733	-0.053987	0.009342	-0.072298	-0.035676	-5.77885	7.72e-09	8.11234	4.75111	0.313802	0.158091	5	778978	-----	ncRNA_intronic	CCDC162P	.	.	.	rs9372208	.
9	CD164	chr6:109274990:T:A	T	A	0.542714	-0.054172	0.009342	-0.072483	-0.03586	-5.79848	6.87e-09	8.163	4.70002	0.319485	0.148939	5	778996	-----	ncRNA_intronic	CCDC162P	.	.	.	rs9400266	.
9	CD164	chr6:109275589:G:A	G	A	0.542778	-0.05395	0.009343	-0.072262	-0.035639	-5.77463	7.92e-09	8.10146	4.70962	0.31841	0.150674	5	778986	-----	ncRNA_intronic	CCDC162P	.	.	.	rs6568566	.
9	CD164	chr6:109275790:A:G	A	G	0.542694	-0.054104	0.009342	-0.072415	-0.035793	-5.79137	7.17e-09	8.14463	4.70163	0.319304	0.149232	5	779003	-----	ncRNA_intronic	CCDC162P	.	.	.	rs6568567	.
9	CD164	chr6:109275845:C:T	C	T	0.54274	-0.054096	0.009342	-0.072406	-0.035785	-5.79052	7.2e-09	8.14245	4.65206	0.324896	0.140165	5	779003	-----	ncRNA_intronic	CCDC162P	.	.	.	rs6568568	.
9	CD164	chr6:109276019:A:G	A	G	0.544878	-0.054941	0.009367	-0.0733	-0.036581	-5.86534	4.6e-09	8.33678	4.1634	0.384344	0.039247	5	778999	-----	ncRNA_intronic	CCDC162P	.	.	.	rs7775206	.
9	CD164	chr6:109276438:T:C	T	C	0.542774	-0.05384	0.009343	-0.072151	-0.035528	-5.76284	8.49e-09	8.07113	4.6698	0.322885	0.143433	5	778995	-----	ncRNA_intronic	CCDC162P	.	.	.	rs6925716	.
9	CD164	chr6:109276508:A:G	A	G	0.542576	-0.053953	0.00934	-0.072261	-0.035646	-5.77637	7.84e-09	8.10596	4.77168	0.311537	0.16172	5	779001	-----	ncRNA_intronic	CCDC162P	.	.	.	rs6903107	.
9	CD164	chr6:109277010:G:A	G	A	0.542729	-0.053903	0.009342	-0.072213	-0.035592	-5.76991	8.14e-09	8.08932	4.80019	0.308421	0.166699	5	779001	-----	ncRNA_intronic	CCDC162P	.	.	.	rs4406271	.
9	CD164	chr6:109277018:C:T	C	T	0.542726	-0.053865	0.009342	-0.072175	-0.035555	-5.76606	8.33e-09	8.07942	4.80052	0.308384	0.166757	5	779002	-----	ncRNA_intronic	CCDC162P	.	.	.	rs2884012	.
9	CD164	chr6:109277534:G:A	G	A	0.542709	-0.054003	0.009342	-0.072314	-0.035693	-5.78069	7.64e-09	8.11708	4.71671	0.317619	0.15195	5	778995	-----	ncRNA_intronic	CCDC162P	.	.	.	rs13210424	.
9	CD164	chr6:109277761:G:A	G	A	0.543712	-0.05396	0.009325	-0.072237	-0.035683	-5.78665	7.37e-09	8.13244	4.67803	0.321956	0.144939	5	779008	-----	ncRNA_intronic	CCDC162P	.	.	.	rs13210693	.
9	CD164	chr6:109278060:A:G	A	G	0.542732	-0.054	0.009342	-0.07231	-0.03569	-5.78044	7.65e-09	8.11644	4.71811	0.317463	0.152203	5	779004	-----	ncRNA_intronic	CCDC162P	.	.	.	rs6910119	.
9	CD164	chr6:109278749:C:T	C	T	0.542717	-0.054025	0.009342	-0.072335	-0.035716	-5.78327	7.52e-09	8.12373	4.70905	0.318474	0.150572	5	779007	-----	ncRNA_intronic	CCDC162P	.	.	.	rs2884013	.
9	CD164	chr6:109278961:T:C	T	C	0.542771	-0.054202	0.009342	-0.072513	-0.035891	-5.80173	6.74e-09	8.17141	4.70345	0.3191	0.149561	5	778966	-----	ncRNA_intronic	CCDC162P	.	.	.	rs9400267	.
9	CD164	chr6:109278991:C:T	C	T	0.542785	-0.054106	0.009342	-0.072417	-0.035796	-5.79172	7.15e-09	8.14554	4.71727	0.317557	0.152051	5	778998	-----	ncRNA_intronic	CCDC162P	.	.	.	rs9374077	.
9	CD164	chr6:109279090:A:G	A	G	0.552233	-0.051629	0.009377	-0.070007	-0.033251	-5.50622	3.75e-08	7.42556	4.85627	0.302365	0.176323	5	779004	-----	ncRNA_intronic	CCDC162P	.	.	.	rs9386787	.
9	CD164	chr6:109279136:T:C	T	C	0.542742	-0.053992	0.009342	-0.072303	-0.035682	-5.77954	7.69e-09	8.1141	4.72375	0.316835	0.153215	5	779008	-----	ncRNA_intronic	CCDC162P	.	.	.	rs7773775	.
9	CD164	chr6:109279320:A:G	A	G	0.542733	-0.054008	0.009342	-0.072319	-0.035698	-5.78125	7.61e-09	8.11852	4.781	0.310515	0.163355	5	779010	-----	ncRNA_intronic	CCDC162P	.	.	.	rs9386788	.
9	CD164	chr6:109279347:C:T	C	T	0.542725	-0.054062	0.009342	-0.072372	-0.035752	-5.78708	7.35e-09	8.13356	4.77875	0.310761	0.162962	5	779008	-----	ncRNA_intronic	CCDC162P	.	.	.	rs9400268	.
9	CD164	chr6:109280130:C:T	C	T	0.542634	-0.054014	0.009342	-0.072324	-0.035703	-5.78178	7.59e-09	8.11989	4.83072	0.305111	0.171967	5	779009	-----	ncRNA_intronic	CCDC162P	.	.	.	rs6933326	.
9	CD164	chr6:109280351:A:G	A	G	0.544692	-0.055159	0.009359	-0.073504	-0.036815	-5.89351	3.89e-09	8.41056	4.24025	0.374467	0.056659	5	779007	-----	ncRNA_intronic	CCDC162P	.	.	.	rs9398196	.
9	CD164	chr6:109280469:CA:C	CA	C	0.54234	-0.05425	0.009336	-0.072549	-0.035951	-5.81084	6.38e-09	8.19498	4.86943	0.300959	0.178548	5	779001	-----	ncRNA_intronic	CCDC162P	.	.	.	rs35047171	.
9	CD164	chr6:109280481:T:C	T	C	0.544717	-0.055125	0.00936	-0.07347	-0.036779	-5.88947	3.98e-09	8.39995	4.26913	0.370807	0.06304	5	779000	-----	ncRNA_intronic	CCDC162P	.	.	.	rs9372209	.
9	CD164	chr6:109280500:G:C	G	C	0.544693	-0.055206	0.009359	-0.07355	-0.036861	-5.89838	3.77e-09	8.42334	4.30474	0.366331	0.070792	5	779002	-----	ncRNA_intronic	CCDC162P	.	.	.	rs9372210	.
9	CD164	chr6:109280682:C:T	C	T	0.544713	-0.055232	0.00936	-0.073577	-0.036887	-5.90103	3.71e-09	8.43029	4.25419	0.372696	0.059751	5	779007	-----	ncRNA_intronic	CCDC162P	.	.	.	rs7773213	.
9	CD164	chr6:109280841:AG:A	AG	A	0.542553	-0.05414	0.009341	-0.072449	-0.035831	-5.79586	6.98e-09	8.15622	4.73123	0.316003	0.154554	5	779009	-----	ncRNA_intronic	CCDC162P	.	.	.	rs5879017	.
9	CD164	chr6:109281100:T:C	T	C	0.544796	-0.055037	0.009361	-0.073386	-0.036689	-5.8791	4.24e-09	8.37277	4.29949	0.366989	0.069656	5	779010	-----	ncRNA_intronic	CCDC162P	.	.	.	rs2222392	.
9	CD164	chr6:109281140:A:C	A	C	0.552087	-0.052044	0.009376	-0.070421	-0.033666	-5.55067	2.91e-08	7.53541	4.94962	0.292506	0.191858	5	779003	-----	ncRNA_intronic	CCDC162P	.	.	.	rs7773815	.
9	CD164	chr6:109281156:T:C	T	C	0.550421	-0.052049	0.009355	-0.070386	-0.033712	-5.56353	2.71e-08	7.56732	5.10816	0.276379	0.216938	5	778990	-----	ncRNA_intronic	CCDC162P	.	.	.	rs7755970	.
9	CD164	chr6:109281240:G:A	G	A	0.552092	-0.052148	0.009376	-0.070524	-0.033771	-5.56189	2.73e-08	7.56327	4.88545	0.299254	0.181242	5	779010	-----	ncRNA_intronic	CCDC162P	.	.	.	rs7774377	.
9	CD164	chr6:109281258:G:C	G	C	0.552098	-0.052005	0.009376	-0.070382	-0.033628	-5.54655	2.98e-08	7.5252	4.9956	0.28775	0.199295	5	779005	-----	ncRNA_intronic	CCDC162P	.	.	.	rs7774390	.
9	CD164	chr6:109306398:C:A	C	A	0.547484	-0.051395	0.009373	-0.069766	-0.033025	-5.48354	4.27e-08	7.36985	5.57069	0.233585	0.281956	5	779014	-----	ncRNA_intronic	CCDC162P	.	.	.	rs6902892	.
9	CD164	chr6:109331033:G:A	G	A	0.273174	-0.060598	0.010324	-0.080833	-0.040363	-5.86956	4.49e-09	8.3478	1.67896	0.794536	0	5	779006	-----	ncRNA_intronic	CCDC162P	.	.	.	rs13220304	.
9	CD164	chr6:109331614:C:G	C	G	0.428086	-0.053483	0.009363	-0.071835	-0.035131	-5.71204	1.15e-08	7.94115	6.33249	0.175656	0.368337	5	778998	-----	ncRNA_intronic	CCDC162P	.	.	.	rs9480930	.
9	CD164	chr6:109332622:C:T	C	T	0.394654	-0.061187	0.009577	-0.079957	-0.042417	-6.3891	1.72e-10	9.76362	3.22187	0.521407	0	5	779013	-----	ncRNA_intronic	CCDC162P	.	.	.	rs11153171	.
9	CD164	chr6:109332929:T:C	T	C	0.469376	-0.059647	0.009401	-0.078072	-0.041221	-6.34486	2.3e-10	9.63859	4.99055	0.288269	0.198484	5	779009	-----	ncRNA_intronic	CCDC162P	.	.	.	rs12529733	.
9	CD164	chr6:109333018:A:G	A	G	0.29991	-0.065061	0.010038	-0.084735	-0.045387	-6.48168	9.38e-11	10.0279	3.64105	0.456758	0	5	779003	-----	ncRNA_intronic	CCDC162P	.	.	.	rs12524502	.
9	CD164	chr6:109333398:G:A	G	A	0.500232	-0.057275	0.009393	-0.075686	-0.038865	-6.09763	1.11e-09	8.95523	5.98132	0.200548	0.331251	5	779003	-----	ncRNA_intronic	CCDC162P	.	.	.	rs9386799	.
9	CD164	chr6:109339681:C:A	C	A	0.278178	-0.066474	0.010274	-0.086611	-0.046336	-6.47005	1.01e-10	9.99451	3.08989	0.542897	0	5	779003	-----	ncRNA_intronic	CCDC162P	.	.	.	rs12528712	.
9	CD164	chr6:109340338:G:C	G	C	0.321651	-0.070085	0.009886	-0.089461	-0.050708	-7.08917	1.4e-12	11.8528	1.38793	0.846291	0	5	779010	-----	ncRNA_intronic	CCDC162P	.	.	.	rs12528822	.
9	CD164	chr6:109342833:CGT:C	CGT	C	0.368086	-0.062241	0.01048	-0.082782	-0.0417	-5.93894	2.95e-09	8.53025	3.00682	0.390575	0.002269	4	706319	---?-	ncRNA_intronic	CCDC162P	.	.	.	rs398048754	.
9	CD164	chr6:109343926:C:G	C	G	0.32033	-0.069724	0.009899	-0.089126	-0.050322	-7.04359	1.95e-12	11.7104	1.63197	0.803035	0	5	778990	-----	ncRNA_intronic	CCDC162P	.	.	.	rs10457190	.
9	CD164	chr6:109346560:G:A	G	A	0.399349	-0.06904	0.009439	-0.087541	-0.050538	-7.31399	2.7e-13	12.568	1.95492	0.74405	0	5	779009	-----	ncRNA_intronic	CCDC162P	.	.	.	rs9487064	.
9	CD164	chr6:109347085:C:T	C	T	0.32049	-0.070923	0.009895	-0.090317	-0.05153	-7.16783	7.93e-13	12.1006	1.64083	0.801435	0	5	778957	-----	ncRNA_intronic	CCDC162P	.	.	.	rs2275650	.
9	CD164	chr6:109347277:C:T	C	T	0.320501	-0.070799	0.009894	-0.090191	-0.051407	-7.15586	8.66e-13	12.0627	1.62686	0.803956	0	5	778998	-----	ncRNA_intronic	CCDC162P	.	.	.	rs3818934	.
9	CD164	chr6:109347707:G:A	G	A	0.399322	-0.068869	0.009439	-0.08737	-0.050369	-7.29631	3.08e-13	12.511	2.0597	0.724779	0	5	779010	-----	ncRNA_intronic	CCDC162P	.	.	.	rs9487066	.
9	CD164	chr6:109350188:C:G	C	G	0.391258	-0.062366	0.0096	-0.081182	-0.04355	-6.49657	8.5e-11	10.0708	4.1649	0.384149	0.039592	5	779002	-----	ncRNA_intronic	CCDC162P	.	.	.	rs9480933	.
9	CD164	chr6:109350642:G:C	G	C	0.350761	-0.067836	0.009668	-0.086785	-0.048886	-7.01653	2.36e-12	11.6263	4.94125	0.293379	0.190487	5	779012	-----	ncRNA_intronic	CCDC162P	.	.	.	rs9487068	.
9	CD164	chr6:109351533:A:G	A	G	0.280957	-0.06942	0.010223	-0.089456	-0.049384	-6.79089	1.16e-11	10.9371	3.66315	0.453508	0	5	778997	-----	ncRNA_intronic	CCDC162P	.	.	.	rs13203252	.
9	CD164	chr6:109351795:C:A	C	A	0.455608	-0.062502	0.009371	-0.080869	-0.044135	-6.66981	2.65e-11	10.5763	5.55629	0.234826	0.280095	5	779009	-----	ncRNA_intronic	CCDC162P	.	.	.	rs1885690	.
9	CD164	chr6:109352277:C:T	C	T	0.239219	-0.064699	0.010796	-0.085859	-0.04354	-5.99298	2.12e-09	8.67376	5.59497	0.231507	0.285072	5	779001	-----	ncRNA_intronic	CCDC162P	.	.	.	rs34292461	.
9	CD164	chr6:109352730:T:C	T	C	0.321945	-0.0707	0.009854	-0.090013	-0.051387	-7.17497	7.53e-13	12.1232	2.12683	0.712446	0	5	778991	-----	ncRNA_intronic	CCDC162P	.	.	.	rs1040284	.
9	CD164	chr6:109352852:C:T	C	T	0.321225	-0.071332	0.00987	-0.090677	-0.051987	-7.22718	5.14e-13	12.2893	1.8129	0.770122	0	5	779011	-----	ncRNA_exonic	CCDC162P	.	.	.	rs11153174	.
9	CD164	chr6:109353355:A:G	A	G	0.321964	-0.070731	0.009854	-0.090044	-0.051418	-7.17823	7.35e-13	12.1336	2.0981	0.717721	0	5	779008	-----	ncRNA_intronic	CCDC162P	.	.	.	rs34202013	.
9	CD164	chr6:109354040:T:C	T	C	0.321981	-0.070829	0.009854	-0.090142	-0.051516	-7.1881	6.84e-13	12.1649	2.11015	0.715508	0	5	778999	-----	ncRNA_intronic	CCDC162P	.	.	.	rs11967108	.
9	CD164	chr6:109354092:C:T	C	T	0.455363	-0.062779	0.00937	-0.081145	-0.044413	-6.69972	2.16e-11	10.6648	5.3339	0.25472	0.250079	5	778997	-----	ncRNA_intronic	CCDC162P	.	.	.	rs2884037	.
9	CD164	chr6:109354286:A:G	A	G	0.456315	-0.062547	0.009375	-0.080921	-0.044172	-6.67169	2.62e-11	10.5818	5.54275	0.235997	0.278337	5	779006	-----	ncRNA_intronic	CCDC162P	.	.	.	rs1521907	.
9	CD164	chr6:109355573:G:A	G	A	0.391289	-0.063442	0.009601	-0.082261	-0.044624	-6.60764	4.04e-11	10.3934	3.86577	0.424476	0	5	778997	-----	downstream	CCDC162P	dist=625	.	.	rs10872032	.
9	CD164	chr6:109357369:C:T	C	T	0.386025	-0.067786	0.009471	-0.086349	-0.049222	-7.1571	8.58e-13	12.0666	3.41188	0.491403	0	5	778994	-----	intergenic	CCDC162P;CD164	dist=2421;dist=9145	.	.	rs4946967	.
9	CD164	chr6:109357908:C:T	C	T	0.321275	-0.070228	0.00986	-0.089555	-0.050902	-7.12235	1.1e-12	11.957	2.25311	0.689319	0	5	779003	-----	intergenic	CCDC162P;CD164	dist=2960;dist=8606	.	.	rs12206928	.
9	CD164	chr6:109358227:G:T	G	T	0.441488	-0.061771	0.009411	-0.080217	-0.043325	-6.56355	5.44e-11	10.2647	5.08074	0.279113	0.212713	5	773563	-----	intergenic	CCDC162P;CD164	dist=3279;dist=8287	.	.	rs9480936	.
9	CD164	chr6:109358652:T:G	T	G	0.387297	-0.067654	0.009461	-0.086198	-0.04911	-7.1507	8.99e-13	12.0464	3.66009	0.453957	0	5	779002	-----	intergenic	CCDC162P;CD164	dist=3704;dist=7862	.	.	rs9487069	.
9	CD164	chr6:109359125:C:T	C	T	0.280237	-0.069033	0.010228	-0.08908	-0.048985	-6.74917	1.54e-11	10.8121	3.76856	0.438233	0	5	779004	-----	intergenic	CCDC162P;CD164	dist=4177;dist=7389	.	.	rs67857472	.
9	CD164	chr6:109359672:GA:G	GA	G	0.3872	-0.067261	0.009466	-0.085815	-0.048707	-7.10543	1.25e-12	11.9038	3.91061	0.418239	0	5	778757	-----	intergenic	CCDC162P;CD164	dist=4725;dist=6841	.	.	rs34400344	.
9	CD164	chr6:109359747:G:A	G	A	0.321276	-0.070131	0.00986	-0.089458	-0.050805	-7.1125	1.19e-12	11.926	2.23869	0.691953	0	5	779006	-----	intergenic	CCDC162P;CD164	dist=4799;dist=6767	.	.	rs1590306	.
9	CD164	chr6:109360263:T:C	T	C	0.457434	-0.062784	0.009374	-0.081157	-0.044411	-6.69753	2.2e-11	10.6583	5.33275	0.254827	0.249917	5	779006	-----	intergenic	CCDC162P;CD164	dist=5315;dist=6251	.	.	rs1074766	.
9	CD164	chr6:109360458:T:C	T	C	0.456759	-0.062589	0.009372	-0.080959	-0.04422	-6.6782	2.51e-11	10.6011	5.16976	0.270318	0.22627	5	779006	-----	intergenic	CCDC162P;CD164	dist=5510;dist=6056	.	.	rs1074765	.
9	CD164	chr6:109360679:T:C	T	C	0.280248	-0.069209	0.010228	-0.089257	-0.049162	-6.76649	1.37e-11	10.8639	3.76146	0.43925	0	5	778993	-----	intergenic	CCDC162P;CD164	dist=5731;dist=5835	.	.	rs11757877	.
9	CD164	chr6:109361200:T:C	T	C	0.45675	-0.062887	0.009372	-0.081257	-0.044517	-6.70981	2.02e-11	10.6948	5.07612	0.279576	0.211997	5	779003	-----	intergenic	CCDC162P;CD164	dist=6252;dist=5314	.	.	rs9487070	.
9	CD164	chr6:109361318:T:C	T	C	0.321346	-0.070485	0.00986	-0.089811	-0.05116	-7.14867	9.12e-13	12.04	2.21998	0.695374	0	5	778997	-----	intergenic	CCDC162P;CD164	dist=6370;dist=5196	.	.	rs11153175	.
9	CD164	chr6:109363084:T:C	T	C	0.457348	-0.062514	0.009374	-0.080887	-0.044141	-6.66895	2.67e-11	10.5737	5.15931	0.271339	0.224702	5	778985	-----	intergenic	CCDC162P;CD164	dist=8136;dist=3430	.	.	rs58644322	.
9	CD164	chr6:109364245:CA:C	CA	C	0.32072	-0.071646	0.009867	-0.090986	-0.052307	-7.26106	4e-13	12.3977	2.50834	0.643142	0	5	779009	-----	intergenic	CCDC162P;CD164	dist=9298;dist=2268	.	.	rs35256738	.
9	CD164	chr6:109365409:C:T	C	T	0.280327	-0.06941	0.010229	-0.089458	-0.049362	-6.78585	1.2e-11	10.922	3.81503	0.431616	0	5	779007	-----	intergenic	CCDC162P;CD164	dist=10461;dist=1105	.	.	rs61233650	.
9	CD164	chr6:109366911:A:G	A	G	0.321441	-0.070384	0.00986	-0.089709	-0.051059	-7.13855	9.82e-13	12.0081	2.17332	0.703916	0	5	778998	-----	UTR3	CD164	NM_001142404:c.*1368T>C;NM_001142401:c.*1940T>C;NM_001346500:c.*1940T>C;NM_001142403:c.*1368T>C;NM_001142402:c.*1940T>C;NM_006016:c.*1940T>C	.	.	rs7372	.
9	CD164	chr6:109367335:A:C	A	C	0.456843	-0.062644	0.009369	-0.081008	-0.044281	-6.6862	2.37e-11	10.6247	4.97098	0.290288	0.195329	5	778994	-----	UTR3	CD164	NM_001142404:c.*944T>G;NM_001142401:c.*1516T>G;NM_001346500:c.*1516T>G;NM_001142403:c.*944T>G;NM_001142402:c.*1516T>G;NM_006016:c.*1516T>G	.	.	rs8465	.
9	CD164	chr6:109367528:C:A	C	A	0.389399	-0.071073	0.010225	-0.091114	-0.051032	-6.95092	3.77e-12	11.4237	3.22873	0.357686	0.070841	4	706711	---?-	UTR3	CD164	NM_001142404:c.*751G>T;NM_001142401:c.*1323G>T;NM_001346500:c.*1323G>T;NM_001142403:c.*751G>T;NM_001142402:c.*1323G>T;NM_006016:c.*1323G>T	.	.	rs699700	.
9	CD164	chr6:109368228:A:G	A	G	0.457377	-0.062394	0.009371	-0.080762	-0.044026	-6.65788	2.88e-11	10.5411	5.19273	0.268088	0.229692	5	778988	-----	UTR3	CD164	NM_001142404:c.*51T>C;NM_001142401:c.*623T>C;NM_001346500:c.*623T>C;NM_001142403:c.*51T>C;NM_001142402:c.*623T>C;NM_006016:c.*623T>C	.	.	rs974034	ID=COSV51533671;OCCURENCE=2(lung)
9	CD164	chr6:109368704:G:T	G	T	0.387541	-0.067908	0.009457	-0.086444	-0.049372	-7.18055	7.23e-13	12.1409	3.66334	0.45348	0	5	779008	-----	UTR3	CD164	NM_001142401:c.*147C>A;NM_001346500:c.*147C>A;NM_001142402:c.*147C>A;NM_006016:c.*147C>A	.	.	rs11251	.
9	CD164	chr6:109369545:AGTAAT:A	AGTAAT	A	0.321118	-0.070747	0.009858	-0.090068	-0.051425	-7.17664	7.44e-13	12.1285	2.14419	0.709259	0	5	778994	-----	intronic	CD164	.	.	.	rs67591932	.
9	CD164	chr6:109369898:A:G	A	G	0.239478	-0.064856	0.010784	-0.085992	-0.04372	-6.01429	1.86e-09	8.73072	5.61504	0.229801	0.287627	5	779003	-----	intronic	CD164	.	.	.	rs1322818	.
9	CD164	chr6:109370741:G:A	G	A	0.45752	-0.062492	0.009365	-0.080848	-0.044136	-6.67268	2.6e-11	10.5847	5.39496	0.249118	0.258567	5	779004	-----	intronic	CD164	.	.	.	rs3818933	.
9	CD164	chr6:109370985:C:T	C	T	0.496187	-0.058237	0.009403	-0.076666	-0.039808	-6.19368	6.06e-10	9.21764	5.80194	0.214436	0.310575	5	779009	-----	intronic	CD164	.	.	.	rs9372213	.
9	CD164	chr6:109371281:C:T	C	T	0.321687	-0.069819	0.009851	-0.089127	-0.050512	-7.08765	1.42e-12	11.8481	2.28579	0.683358	0	5	778973	-----	intronic	CD164	.	.	.	rs11153176	.
9	CD164	chr6:109371524:T:C	T	C	0.457433	-0.062682	0.009365	-0.081038	-0.044326	-6.69307	2.26e-11	10.6451	5.26323	0.261339	0.24001	5	778999	-----	intronic	CD164	.	.	.	rs9487076	ID=COSV51533465;OCCURENCE=1(lung)
9	CD164	chr6:109371573:T:C	T	C	0.321539	-0.070002	0.009852	-0.089313	-0.050691	-7.10507	1.25e-12	11.9027	2.18653	0.701496	0	5	779003	-----	intronic	CD164	.	.	.	rs12193493	ID=COSV51533483;OCCURENCE=2(lung)
9	CD164	chr6:109372084:A:G	A	G	0.277565	-0.068789	0.010265	-0.088907	-0.04867	-6.70155	2.14e-11	10.6702	3.98412	0.40816	0	5	778993	-----	intronic	CD164	.	.	.	rs3799835	.
9	CD164	chr6:109373000:CCTA:C	CCTA	C	0.32101	-0.071078	0.00986	-0.090404	-0.051753	-7.20874	5.88e-13	12.2305	2.22199	0.695006	0	5	778988	-----	intronic	CD164	.	.	.	rs3839563	.
9	CD164	chr6:109373851:T:C	T	C	0.280447	-0.069598	0.010222	-0.089633	-0.049563	-6.80865	1.02e-11	10.9906	3.51901	0.474993	0	5	779007	-----	intronic	CD164	.	.	.	rs11753645	.
9	CD164	chr6:109374782:G:A	G	A	0.387584	-0.068038	0.009452	-0.086563	-0.049512	-7.19853	6.34e-13	12.198	3.64202	0.456615	0	5	779000	-----	intronic	CD164	.	.	.	rs3778474	.
9	CD164	chr6:109375003:A:G	A	G	0.321418	-0.070207	0.009854	-0.089521	-0.050894	-7.12481	1.08e-12	11.9647	2.17595	0.703434	0	5	779003	-----	intronic	CD164	.	.	.	rs3778475	ID=COSV51534260;OCCURENCE=1(large_intestine)
9	CD164	chr6:109375848:C:A	C	A	0.277462	-0.069066	0.010266	-0.089187	-0.048946	-6.72783	1.78e-11	10.7484	4.26956	0.370753	0.063134	5	779008	-----	intronic	CD164	.	.	.	rs34131679	.
9	CD164	chr6:109378243:A:T	A	T	0.304739	-0.063011	0.009987	-0.082585	-0.043436	-6.30918	2.89e-10	9.53835	3.20282	0.524476	0	5	779003	-----	intronic	CD164	.	.	.	rs35452836	.
9	CD164	chr6:109380015:T:C	T	C	0.321286	-0.070289	0.009855	-0.089604	-0.050973	-7.13242	1.03e-12	11.9887	2.07127	0.722652	0	5	778995	-----	intronic	CD164	.	.	.	rs1358998	.
9	CD164	chr6:109380457:G:C	G	C	0.321317	-0.070422	0.009855	-0.089738	-0.051107	-7.14601	9.3e-13	12.0316	2.11535	0.714554	0	5	779008	-----	intronic	CD164	.	.	.	rs1358997	.
9	CD164	chr6:109380990:T:C	T	C	0.321302	-0.070197	0.009855	-0.089512	-0.050881	-7.12298	1.1e-12	11.959	2.20214	0.698637	0	5	779003	-----	intronic	CD164	.	.	.	rs3799839	.
9	CD164	chr6:109381443:A:T	A	T	0.277522	-0.068972	0.010261	-0.089085	-0.04886	-6.72151	1.86e-11	10.7296	3.7541	0.440306	0	5	778991	-----	intronic	CD164	.	.	.	rs3799840	.
9	CD164	chr6:109381925:CA:C	CA	C	0.32251	-0.069361	0.00984	-0.088648	-0.050074	-7.04868	1.88e-12	11.7263	2.49038	0.646359	0	5	779001	-----	intronic	CD164	.	.	.	rs35157356	ID=COSV51534525;OCCURENCE=1(liver)
9	CD164	chr6:109382188:C:T	C	T	0.45693	-0.06284	0.009363	-0.081191	-0.044489	-6.71172	1.99e-11	10.7005	5.73579	0.219768	0.302624	5	779000	-----	intronic	CD164	.	.	.	rs1885691	.
9	CD164	chr6:109382480:G:C	G	C	0.276967	-0.070092	0.010269	-0.090219	-0.049965	-6.82566	9.08e-12	11.0419	3.83851	0.428302	0	5	778980	-----	UTR5	CD164	NM_001142404:c.-102C>G;NM_001142401:c.-102C>G;NM_001142402:c.-102C>G	.	.	rs2275652	ID=COSV51535055;OCCURENCE=1(lung)
9	CD164	chr6:109382524:C:A	C	A	0.322114	-0.069879	0.009847	-0.08918	-0.050578	-7.09629	1.33e-12	11.8751	2.68377	0.612058	0	5	778600	-----	UTR5	CD164	NM_001142404:c.-146G>T;NM_001142401:c.-146G>T;NM_001142402:c.-146G>T	.	.	rs1322816	ID=COSV51533379;OCCURENCE=1(lung)
9	CD164	chr6:109383239:T:C	T	C	0.456898	-0.062528	0.00936	-0.080875	-0.044182	-6.68016	2.47e-11	10.6069	5.63101	0.228452	0.289647	5	778955	-----	upstream	CD164	dist=427	.	.	rs3757230	.
9	CD164	chr6:109383248:A:C	A	C	0.456871	-0.062193	0.00936	-0.08054	-0.043847	-6.64432	3.15e-11	10.5011	5.80647	0.214075	0.311113	5	778974	-----	upstream	CD164	dist=436	.	.	rs3757231	.
9	CD164	chr6:109383848:G:A	G	A	0.456531	-0.062085	0.00936	-0.080429	-0.04374	-6.63328	3.4e-11	10.4686	5.81163	0.213665	0.311725	5	779010	-----	intergenic	CD164;PPIL6	dist=1036;dist=6367	.	.	rs2211288	.
9	CD164	chr6:109384228:C:A	C	A	0.324838	-0.069453	0.00988	-0.088818	-0.050089	-7.02978	2.15e-12	11.6675	2.78226	0.5949	0	5	771521	-----	intergenic	CD164;PPIL6	dist=1416;dist=5987	.	.	rs13212766	.
9	CD164	chr6:109384807:C:A	C	A	0.45657	-0.062043	0.009359	-0.080386	-0.043699	-6.62928	3.49e-11	10.4569	5.76602	0.217316	0.306281	5	779007	-----	intergenic	CD164;PPIL6	dist=1995;dist=5408	.	.	rs4946970	.
9	CD164	chr6:109385087:A:G	A	G	0.322228	-0.068578	0.00984	-0.087865	-0.04929	-6.96895	3.32e-12	11.4792	2.50876	0.643068	0	5	778993	-----	intergenic	CD164;PPIL6	dist=2275;dist=5128	.	.	rs3757234	.
9	CD164	chr6:109387685:T:G	T	G	0.322268	-0.069358	0.00984	-0.088644	-0.050072	-7.04862	1.88e-12	11.7261	2.39055	0.664335	0	5	778990	-----	intergenic	CD164;PPIL6	dist=4873;dist=2530	.	.	rs1923725	.
9	CD164	chr6:109387972:G:A	G	A	0.277276	-0.069	0.010261	-0.089111	-0.04889	-6.72477	1.82e-11	10.7393	3.6693	0.452607	0	5	779002	-----	intergenic	CD164;PPIL6	dist=5160;dist=2243	.	.	rs13199519	.
9	CD164	chr6:109388256:A:G	A	G	0.322329	-0.069082	0.009839	-0.088366	-0.049798	-7.02137	2.28e-12	11.6414	2.49622	0.645313	0	5	779009	-----	intergenic	CD164;PPIL6	dist=5444;dist=1959	.	.	rs12524639	.
9	CD164	chr6:109390116:T:C	T	C	0.456031	-0.062617	0.009358	-0.080959	-0.044274	-6.69103	2.3e-11	10.6391	5.51941	0.238029	0.275284	5	779010	-----	downstream	PPIL6	dist=99	.	.	rs6939953	.
9	CD164	chr6:109390638:C:A	C	A	0.456292	-0.062453	0.009359	-0.080797	-0.044109	-6.67297	2.6e-11	10.5856	5.60467	0.230681	0.286309	5	779006	-----	UTR3	PPIL6	NM_173672:c.*2188G>T;NM_001111298:c.*2188G>T;NM_001286360:c.*2188G>T;NM_001286361:c.*2292G>T	.	.	rs3757235	.
9	CD164	chr6:109391084:C:T	C	T	0.387629	-0.066201	0.009441	-0.084705	-0.047697	-7.01209	2.44e-12	11.6126	4.42	0.352139	0.095023	5	778983	-----	UTR3	PPIL6	NM_173672:c.*1742G>A;NM_001111298:c.*1742G>A;NM_001286360:c.*1742G>A;NM_001286361:c.*1846G>A	.	.	rs13219952	.
9	CD164	chr6:109391534:G:C	G	C	0.456674	-0.062591	0.009358	-0.080932	-0.04425	-6.68874	2.33e-11	10.6323	5.52219	0.237786	0.275649	5	778968	-----	UTR3	PPIL6	NM_173672:c.*1292C>G;NM_001111298:c.*1292C>G;NM_001286360:c.*1292C>G;NM_001286361:c.*1396C>G	.	.	rs746794	.
9	CD164	chr6:109392096:A:C	A	C	0.456749	-0.06258	0.009355	-0.080916	-0.044244	-6.68946	2.32e-11	10.6344	5.62416	0.22903	0.288782	5	779001	-----	UTR3	PPIL6	NM_173672:c.*730T>G;NM_001111298:c.*730T>G;NM_001286360:c.*730T>G;NM_001286361:c.*834T>G	.	.	rs736830	.
9	CD164	chr6:109393881:G:A	G	A	0.456177	-0.062713	0.00936	-0.081058	-0.044368	-6.70038	2.15e-11	10.6668	5.71729	0.22128	0.300367	5	779005	-----	intronic	PPIL6	.	.	.	rs730089	.
9	CD164	chr6:109395761:T:C	T	C	0.320666	-0.070308	0.009859	-0.089631	-0.050984	-7.13149	1.03e-12	11.9858	2.04398	0.72767	0	5	778803	-----	intronic	PPIL6	.	.	.	rs12524273	.
9	CD164	chr6:109395885:T:G	T	G	0.456481	-0.062641	0.009364	-0.080995	-0.044287	-6.6894	2.32e-11	10.6342	5.67709	0.224596	0.295413	5	778529	-----	intronic	PPIL6	.	.	.	rs9487084	.
9	CD164	chr6:109395905:C:G	C	G	0.456186	-0.062659	0.009361	-0.081006	-0.044311	-6.69371	2.25e-11	10.647	5.81735	0.21321	0.312402	5	778923	-----	intronic	PPIL6	.	.	.	rs9487085	.
9	CD164	chr6:109397208:GGCAGAATA:G	GGCAGAATA	G	0.320461	-0.070986	0.009861	-0.090313	-0.051658	-7.19867	6.33e-13	12.1985	2.0806	0.720937	0	5	778979	-----	intronic	PPIL6	.	.	.	rs140963864	.
9	CD164	chr6:109397362:C:G	C	G	0.455993	-0.062927	0.00936	-0.081272	-0.044582	-6.72314	1.84e-11	10.7344	5.66456	0.225638	0.293856	5	779006	-----	intronic	PPIL6	.	.	.	rs9480947	.
9	CD164	chr6:109399147:G:A	G	A	0.322012	-0.069928	0.009846	-0.089226	-0.050631	-7.10245	1.28e-12	11.8944	2.47166	0.649717	0	5	778958	-----	intronic	PPIL6	.	.	.	rs6929023	.
9	CD164	chr6:109399202:G:C	G	C	0.277085	-0.06993	0.010263	-0.090046	-0.049814	-6.81365	9.87e-12	11.0057	3.76987	0.438046	0	5	778901	-----	intronic	PPIL6	.	.	.	rs6929208	.
9	CD164	chr6:109401793:T:C	T	C	0.456899	-0.063508	0.009358	-0.08185	-0.045167	-6.78661	1.19e-11	10.9243	5.31128	0.256823	0.246886	5	778853	-----	intronic	PPIL6	.	.	.	rs6937096	.
9	CD164	chr6:109401914:A:G	A	G	0.388526	-0.067381	0.009433	-0.08587	-0.048891	-7.14281	9.52e-13	12.0215	4.27266	0.370361	0.063815	5	778918	-----	intronic	PPIL6	.	.	.	rs6914216	.
9	CD164	chr6:109402736:G:A	G	A	0.45611	-0.062787	0.009356	-0.081124	-0.04445	-6.71109	2e-11	10.6986	5.47203	0.242199	0.26901	5	779003	-----	intronic	PPIL6	.	.	.	rs6920372	.
9	CD164	chr6:109403287:A:T	A	T	0.402649	-0.062602	0.009541	-0.081302	-0.043902	-6.5614	5.52e-11	10.2584	5.21842	0.265611	0.233485	5	778982	-----	intronic	PPIL6	.	.	.	rs6920962	ID=COSV101329668;OCCURENCE=1(oesophagus)
9	CD164	chr6:109403734:G:A	G	A	0.45608	-0.062712	0.009358	-0.081055	-0.04437	-6.70116	2.14e-11	10.6691	5.4908	0.24054	0.271508	5	779003	-----	intronic	PPIL6	.	.	.	rs9320286	.
9	CD164	chr6:109403951:G:A	G	A	0.276718	-0.068825	0.010265	-0.088945	-0.048705	-6.7046	2.09e-11	10.6793	3.71382	0.446119	0	5	779002	-----	intronic	PPIL6	.	.	.	rs13192476	.
9	CD164	chr6:109405536:T:C	T	C	0.388053	-0.067406	0.009436	-0.085901	-0.048911	-7.14325	9.49e-13	12.0229	4.35001	0.360705	0.080461	5	779007	-----	intronic	PPIL6	.	.	.	rs7754650	.
9	CD164	chr6:109405874:A:C	A	C	0.322346	-0.069607	0.009839	-0.088891	-0.050323	-7.07477	1.56e-12	11.8077	2.50461	0.64381	0	5	778988	-----	intronic	PPIL6	.	.	.	rs7773095	.
9	CD164	chr6:109407148:A:G	A	G	0.326787	-0.067563	0.009794	-0.086759	-0.048367	-6.89838	5.46e-12	11.2627	3.51656	0.475365	0	5	779003	-----	intronic	PPIL6	.	.	.	rs9480948	ID=COSV70021669;OCCURENCE=1(skin)
9	CD164	chr6:109407238:T:C	T	C	0.3938	-0.066087	0.00942	-0.084551	-0.047624	-7.0155	2.38e-12	11.6231	4.83632	0.304508	0.172925	5	775729	-----	intronic	PPIL6	.	.	.	rs9480949	.
9	CD164	chr6:109409645:C:T	C	T	0.235496	-0.065678	0.010863	-0.08697	-0.044387	-6.04601	1.53e-09	8.81582	5.09495	0.277693	0.214909	5	779002	-----	intronic	PPIL6	.	.	.	rs4428538	.
9	CD164	chr6:109409679:T:C	T	C	0.456092	-0.063146	0.009358	-0.081489	-0.044804	-6.74751	1.56e-11	10.8071	5.58289	0.232539	0.283525	5	779010	-----	intronic	PPIL6	.	.	.	rs4636056	.
9	CD164	chr6:109413713:A:C	A	C	0.329824	-0.070049	0.009763	-0.089185	-0.050913	-7.17477	7.54e-13	12.1226	2.72576	0.604715	0	5	778996	-----	intronic	PPIL6	.	.	.	rs36099706	.
9	CD164	chr6:109414295:T:C	T	C	0.322543	-0.069533	0.009831	-0.088801	-0.050265	-7.07315	1.58e-12	11.8027	2.47379	0.649334	0	5	778990	-----	intronic	PPIL6	.	.	.	rs12197114	.
9	CD164	chr6:109415050:C:T	C	T	0.274452	-0.069123	0.010297	-0.089305	-0.048942	-6.71328	1.97e-11	10.7051	3.56818	0.467588	0	5	779009	-----	intronic	PPIL6	.	.	.	rs13195517	.
9	CD164	chr6:109415123:C:T	C	T	0.392054	-0.063164	0.009584	-0.081948	-0.04438	-6.59089	4.52e-11	10.3444	4.25573	0.372501	0.060092	5	779007	-----	intronic	PPIL6	.	.	.	rs35056702	.
9	CD164	chr6:109415411:G:A	G	A	0.371721	-0.060028	0.009551	-0.078747	-0.041308	-6.28518	3.38e-10	9.47124	3.99257	0.407012	0	5	778998	-----	intronic	PPIL6	.	.	.	rs36035949	.
9	CD164	chr6:109416225:A:G	A	G	0.322964	-0.069738	0.009845	-0.089034	-0.050441	-7.08343	1.46e-12	11.8348	2.17824	0.703015	0	5	776833	-----	intronic	PPIL6	.	.	.	rs11153177	.
9	CD164	chr6:109416500:G:A	G	A	0.391994	-0.063686	0.009587	-0.082476	-0.044897	-6.6433	3.18e-11	10.4981	3.8104	0.432273	0	5	778200	-----	intronic	PPIL6	.	.	.	rs9480951	.
9	CD164	chr6:109416903:C:T	C	T	0.391731	-0.063753	0.00958	-0.082531	-0.044976	-6.65454	2.94e-11	10.5312	3.97486	0.409419	0	5	778998	-----	intronic	PPIL6	.	.	.	rs10080429	.
9	CD164	chr6:109416945:A:G	A	G	0.277306	-0.069253	0.010252	-0.089346	-0.049159	-6.75521	1.48e-11	10.8302	3.52662	0.473843	0	5	778984	-----	intronic	PPIL6	.	.	.	rs12528566	.
9	CD164	chr6:109417511:A:G	A	G	0.391655	-0.063457	0.009581	-0.082237	-0.044678	-6.62308	3.64e-11	10.4387	3.99612	0.406531	0	5	779000	-----	intronic	PPIL6	.	.	.	rs17070580	.
9	CD164	chr6:109417941:A:G	A	G	0.391687	-0.063557	0.009581	-0.082336	-0.044778	-6.63368	3.39e-11	10.4698	4.01295	0.404256	0.003228	5	778996	-----	intronic	PPIL6	.	.	.	rs9480953	.
9	CD164	chr6:109420247:T:C	T	C	0.457314	-0.063327	0.009348	-0.081649	-0.045004	-6.77405	1.3e-11	10.8866	5.14224	0.273012	0.222129	5	778484	-----	intronic	PPIL6	.	.	.	rs59597139	.
9	CD164	chr6:109420812:G:A	G	A	0.392002	-0.063703	0.009571	-0.082462	-0.044943	-6.65569	2.92e-11	10.5346	3.84054	0.428016	0	5	779014	-----	intronic	PPIL6	.	.	.	rs9487094	.
9	CD164	chr6:109421257:C:T	C	T	0.385408	-0.062673	0.009553	-0.081398	-0.043948	-6.56019	5.56e-11	10.2549	3.65145	0.455227	0	5	779010	-----	intronic	PPIL6	.	.	.	rs9885646	.
9	CD164	chr6:109421805:G:A	G	A	0.391568	-0.063866	0.009581	-0.082644	-0.045088	-6.66604	2.72e-11	10.5651	4.04641	0.399762	0.011469	5	778986	-----	intronic	PPIL6	.	.	.	rs9487095	.
9	CD164	chr6:109421948:C:T	C	T	0.391539	-0.063669	0.009581	-0.082448	-0.04489	-6.64527	3.13e-11	10.5039	4.07137	0.396433	0.017531	5	778980	-----	intronic	PPIL6	.	.	.	rs9487097	.
9	CD164	chr6:109422189:A:T	A	T	0.39175	-0.063725	0.00958	-0.082502	-0.044947	-6.65154	3e-11	10.5224	3.74649	0.4414	0	5	778967	-----	intronic	PPIL6	.	.	.	rs9487098	.
9	CD164	chr6:109423238:C:T	C	T	0.322551	-0.069422	0.00983	-0.08869	-0.050155	-7.06204	1.71e-12	11.7679	2.40038	0.662558	0	5	778919	-----	intronic	PPIL6	.	.	.	rs11153180	.
9	CD164	chr6:109423330:T:A	T	A	0.385472	-0.062723	0.010377	-0.083061	-0.042384	-6.04442	1.54e-09	8.81153	3.99766	0.261717	0.249561	4	706701	---?-	intronic	PPIL6	.	.	.	rs9480955	.
9	CD164	chr6:109423487:T:C	T	C	0.391651	-0.063478	0.00958	-0.082256	-0.044701	-6.62591	3.57e-11	10.447	4.02651	0.40243	0.006583	5	779002	-----	intronic	PPIL6	.	.	.	rs9320287	.
9	CD164	chr6:109424122:T:A	T	A	0.456079	-0.062174	0.009331	-0.080461	-0.043886	-6.66346	2.77e-11	10.5575	5.22549	0.264933	0.234521	5	778997	-----	intronic	PPIL6	.	.	.	rs7768973	.
9	CD164	chr6:109424139:A:G	A	G	0.401726	-0.067491	0.009359	-0.085834	-0.049148	-7.21158	5.76e-13	12.2396	5.07747	0.279441	0.212206	5	778996	-----	intronic	PPIL6	.	.	.	rs7748669	.
9	CD164	chr6:109424305:A:C	A	C	0.457061	-0.062888	0.009344	-0.081202	-0.044574	-6.73039	1.75e-11	10.756	5.05142	0.282062	0.208143	5	778999	-----	intronic	PPIL6	.	.	.	rs9480956	.
9	CD164	chr6:109424711:C:G	C	G	0.322723	-0.068839	0.009827	-0.088101	-0.049578	-7.00479	2.57e-12	11.5899	2.63077	0.621382	0	5	779003	-----	intronic	PPIL6	.	.	.	rs10782161	.
9	CD164	chr6:109424756:G:C	G	C	0.456807	-0.06325	0.009344	-0.081564	-0.044936	-6.76904	1.34e-11	10.8715	4.94248	0.293251	0.190689	5	779005	-----	intronic	PPIL6	.	.	.	rs10872033	.
9	CD164	chr6:109425054:A:G	A	G	0.456871	-0.062752	0.009344	-0.081065	-0.044438	-6.71603	1.94e-11	10.7133	5.02518	0.284724	0.204008	5	779002	-----	intronic	PPIL6	.	.	.	rs12214147	.
9	CD164	chr6:109426518:G:A	G	A	0.456791	-0.06307	0.009341	-0.081379	-0.044762	-6.75185	1.51e-11	10.8201	5.11465	0.275735	0.217932	5	779001	-----	intronic	PPIL6	.	.	.	rs17070591	.
9	CD164	chr6:109427303:T:C	T	C	0.2749	-0.068551	0.010285	-0.08871	-0.048393	-6.66521	2.74e-11	10.5627	3.88761	0.42143	0	5	779006	-----	intronic	PPIL6	.	.	.	rs61318425	.
9	CD164	chr6:109427644:T:C	T	C	0.457056	-0.063001	0.009342	-0.081311	-0.044691	-6.74383	1.6e-11	10.7961	5.01486	0.285776	0.20237	5	779004	-----	intronic	PPIL6	.	.	.	rs7751582	.
9	CD164	chr6:109428824:A:T	A	T	0.322593	-0.069305	0.009829	-0.088571	-0.050039	-7.05072	1.85e-12	11.7326	2.49065	0.646311	0	5	778992	-----	intronic	PPIL6	.	.	.	rs11153181	.
9	CD164	chr6:109429207:C:T	C	T	0.329024	-0.067122	0.009764	-0.086259	-0.047984	-6.87423	6.47e-12	11.1892	3.50522	0.477085	0	5	779005	-----	intronic	PPIL6	.	.	.	rs9487100	.
9	CD164	chr6:109430292:A:C	A	C	0.457104	-0.063512	0.009342	-0.081823	-0.045201	-6.79828	1.1e-11	10.9594	4.83993	0.30412	0.173541	5	779004	-----	intronic	PPIL6	.	.	.	rs9487103	.
9	CD164	chr6:109430398:G:A	G	A	0.328731	-0.067175	0.009773	-0.08633	-0.04802	-6.87362	6.5e-12	11.1873	3.4985	0.478106	0	5	778979	-----	intronic	PPIL6	.	.	.	rs9480957	.
9	CD164	chr6:109432968:G:A	G	A	0.452418	-0.062935	0.009347	-0.081255	-0.044615	-6.73314	1.72e-11	10.7642	5.3069	0.257232	0.246264	5	778986	-----	intronic	PPIL6	.	.	.	rs9480958	.
9	CD164	chr6:109436690:C:G	C	G	0.327398	-0.067983	0.009786	-0.087164	-0.048802	-6.94687	3.88e-12	11.4112	3.03041	0.552749	0	5	779004	-----	intronic	PPIL6	.	.	.	rs12213313	.
9	CD164	chr6:109436760:A:G	A	G	0.27439	-0.069148	0.0103	-0.089336	-0.04896	-6.71348	1.97e-11	10.7057	3.83587	0.428675	0	5	778959	-----	intronic	PPIL6	.	.	.	rs34320275	.
9	CD164	chr6:109437632:G:A	G	A	0.277274	-0.069012	0.010323	-0.089244	-0.04878	-6.68554	2.38e-11	10.6228	4.12664	0.389139	0.030687	5	771186	-----	intronic	PPIL6	.	.	.	rs3757238	.
9	CD164	chr6:109438349:G:A	G	A	0.322589	-0.069307	0.009831	-0.088576	-0.050038	-7.0499	1.86e-12	11.7301	2.32909	0.675477	0	5	778998	-----	intronic	PPIL6	.	.	.	rs59906308	.
9	CD164	chr6:109440234:A:G	A	G	0.453031	-0.061708	0.009347	-0.080028	-0.043389	-6.60222	4.19e-11	10.3775	5.96966	0.201425	0.329945	5	778956	-----	intronic	PPIL6	.	.	.	rs4945831	ID=COSV57806082;OCCURENCE=1(liver),1(lung)
9	CD164	chr6:109441033:G:A	G	A	0.322992	-0.068248	0.009818	-0.087491	-0.049006	-6.95151	3.75e-12	11.4255	2.35825	0.670185	0	5	778879	-----	UTR5	PPIL6;SMPD2	NM_173672:c.-443C>T;NM_001111298:c.-443C>T;NM_001286360:c.-443C>T;NM_001286361:c.-443C>T;NM_003080:c.-89G>A	.	.	rs1048203	ID=COSV57806071;OCCURENCE=1(liver),1(lung)
9	CD164	chr6:109441837:G:C	G	C	0.277389	-0.068874	0.010252	-0.088967	-0.04878	-6.71819	1.91e-11	10.7197	3.73697	0.442771	0	5	779016	-----	intronic	SMPD2	.	.	.	rs35969918	ID=COSV57805071;OCCURENCE=3(lung)
9	CD164	chr6:109443332:G:T	G	T	0.452988	-0.061896	0.009338	-0.080198	-0.043593	-6.6283	3.52e-11	10.454	5.46223	0.243069	0.267699	5	779003	-----	exonic	SMPD2	.	nonsynonymous SNV	SMPD2:NM_003080:exon9:c.G795T:p.R265S	rs1476387	ID=COSV57807479;OCCURENCE=1(stomach),1(pancreas),1(lung)
9	CD164	chr6:109444615:C:G	C	G	0.322997	-0.068727	0.009827	-0.087988	-0.049466	-6.99376	2.78e-12	11.5558	2.43281	0.656707	0	5	779010	-----	intronic	MICAL1	.	.	.	rs2236582	ID=COSV57807804;OCCURENCE=1(lung)
9	CD164	chr6:109446727:G:T	G	T	0.46746	-0.061759	0.0093	-0.079987	-0.043531	-6.64092	3.23e-11	10.4911	4.19701	0.38	0.04694	5	779005	-----	exonic	MICAL1	.	nonsynonymous SNV	MICAL1:NM_001159291:exon17:c.C2015A:p.A672E,MICAL1:NM_001286613:exon18:c.C2330A:p.A777E,MICAL1:NM_022765:exon18:c.C2273A:p.A758E	rs9320288	ID=COSV99237827;OCCURENCE=1(large_intestine),1(stomach)
9	CD164	chr6:109446728:C:T	C	T	0.323071	-0.06846	0.009827	-0.087721	-0.0492	-6.96669	3.37e-12	11.4722	2.26825	0.686556	0	5	779005	-----	exonic	MICAL1	.	nonsynonymous SNV	MICAL1:NM_001159291:exon17:c.G2014A:p.A672T,MICAL1:NM_001286613:exon18:c.G2329A:p.A777T,MICAL1:NM_022765:exon18:c.G2272A:p.A758T	rs59056467	ID=COSV57805451;OCCURENCE=2(large_intestine),1(stomach),1(lung)
9	CD164	chr6:109447092:G:A	G	A	0.45129	-0.061859	0.009355	-0.080196	-0.043523	-6.61215	3.92e-11	10.4066	4.4782	0.34514	0.106784	5	779006	-----	exonic	MICAL1	.	synonymous SNV	MICAL1:NM_001159291:exon16:c.C1950T:p.Y650Y,MICAL1:NM_001286613:exon17:c.C2265T:p.Y755Y,MICAL1:NM_022765:exon17:c.C2208T:p.Y736Y	rs910730	ID=COSV57804643;OCCURENCE=2(large_intestine),1(stomach),2(lung)
9	CD164	chr6:109449796:G:C	G	C	0.320498	-0.071394	0.009881	-0.090761	-0.052028	-7.22545	5.2e-13	12.2838	1.53392	0.820617	0	5	778988	-----	intronic	MICAL1	.	.	.	rs752262	.
9	CD164	chr6:109451315:A:G	A	G	0.447263	-0.066356	0.010114	-0.08618	-0.046532	-6.56057	5.55e-11	10.256	3.97412	0.264272	0.245116	4	706701	---?-	intronic	MICAL1	.	.	.	rs4946976	.
9	CD164	chr6:109452743:T:C	T	C	0.324409	-0.068736	0.009815	-0.087974	-0.049498	-7.00295	2.6e-12	11.5842	2.34646	0.672323	0	5	778991	-----	intronic	MICAL1	.	.	.	rs1546980	.
9	CD164	chr6:109454233:T:C	T	C	0.454335	-0.062277	0.009345	-0.080592	-0.043962	-6.66452	2.75e-11	10.5606	4.8836	0.299451	0.180932	5	779006	-----	exonic	MICAL1	.	synonymous SNV	MICAL1:NM_001286613:exon2:c.A21G:p.S7S	rs2277113	ID=COSV62195173;OCCURENCE=1(stomach),1(thyroid)
9	CD164	chr6:109454855:C:G	C	G	0.318597	-0.070875	0.0099	-0.090278	-0.051471	-7.15919	8.45e-13	12.0733	1.61332	0.806395	0	5	779012	-----	intronic	MICAL1	.	.	.	rs3778477	.
9	CD164	chr6:109455700:G:T	G	T	0.237699	-0.063754	0.010828	-0.084978	-0.042531	-5.88772	4.02e-09	8.39537	4.90279	0.297418	0.184138	5	778405	-----	intronic	MICAL1	.	.	.	rs71558370	.
9	CD164	chr6:109458989:C:G	C	G	0.492871	-0.05754	0.009364	-0.075894	-0.039185	-6.14446	8.27e-10	9.08268	5.03901	0.283318	0.206193	5	779006	-----	intronic	MICAL1	.	.	.	rs9398202	.
9	CD164	chr6:109460098:T:TCA	T	TCA	0.446985	-0.063762	0.010113	-0.083584	-0.043939	-6.30462	2.98e-10	9.52558	4.59639	0.203852	0.347314	4	706701	---?-	intronic	MICAL1	.	.	.	rs3054664	.
9	CD164	chr6:109462738:A:G	A	G	0.454581	-0.06134	0.009327	-0.07962	-0.043059	-6.57665	4.98e-11	10.3028	4.7704	0.311678	0.161495	5	778998	-----	UTR3	ZBTB24	NM_014797:c.*3113T>C	.	.	rs1046943	.
9	CD164	chr6:109464011:C:T	C	T	0.454083	-0.061256	0.009335	-0.079552	-0.042959	-6.56205	5.49e-11	10.2603	4.71802	0.317473	0.152187	5	778976	-----	UTR3	ZBTB24	NM_014797:c.*1840G>A	.	.	rs6939548	.
9	CD164	chr6:109465229:C:T	C	T	0.315444	-0.070028	0.00993	-0.089491	-0.050566	-7.05236	1.83e-12	11.7378	1.67836	0.794644	0	5	778993	-----	UTR3	ZBTB24	NM_014797:c.*622G>A	.	.	rs12209691	.
9	CD164	chr6:109465777:T:C	T	C	0.454022	-0.061037	0.009337	-0.079337	-0.042738	-6.53742	6.47e-11	10.1888	4.91363	0.296275	0.185938	5	779000	-----	UTR5;UTR3	MICAL1;ZBTB24	NM_001286613:c.-100A>G;NM_014797:c.*74A>G	.	.	rs3734652	ID=COSV57783840;OCCURENCE=1(liver),2(lung)
9	CD164	chr6:109469907:T:C	T	C	0.320359	-0.067553	0.009865	-0.086888	-0.048219	-6.84797	7.77e-12	11.1094	2.40996	0.660829	0	5	779003	-----	intronic	ZBTB24	.	.	.	rs3807005	.
9	CD164	chr6:109470427:G:A	G	A	0.453855	-0.060569	0.009337	-0.078869	-0.04227	-6.48726	9.04e-11	10.044	4.86919	0.300984	0.178509	5	779004	-----	intronic	ZBTB24	.	.	.	rs3778478	ID=COSV57784111;OCCURENCE=1(skin)
9	CD164	chr6:109470900:A:G	A	G	0.454054	-0.060766	0.009337	-0.079068	-0.042465	-6.50781	7.89e-11	10.1032	4.84026	0.304084	0.173598	5	779007	-----	intronic	ZBTB24	.	.	.	rs9791241	.
9	CD164	chr6:109471826:T:C	T	C	0.476565	-0.054411	0.009302	-0.072643	-0.036178	-5.84919	5.07e-09	8.29463	6.77985	0.14799	0.410016	5	779009	-----	intronic	ZBTB24	.	.	.	rs3799842	.
9	CD164	chr6:109476101:A:G	A	G	0.454323	-0.060399	0.009338	-0.078702	-0.042096	-6.46789	1.03e-10	9.98833	4.95123	0.292338	0.19212	5	779010	-----	intronic	ZBTB24	.	.	.	rs2236084	ID=COSV57782777;OCCURENCE=2(lung)
9	CD164	chr6:109477209:G:C	G	C	0.454321	-0.060581	0.009338	-0.078884	-0.042277	-6.48727	9.04e-11	10.044	4.8187	0.306411	0.169901	5	779011	-----	intronic	ZBTB24	.	.	.	rs35146243	.
9	CD164	chr6:109478720:C:T	C	T	0.359737	-0.065828	0.009595	-0.084635	-0.047021	-6.86046	7.12e-12	11.1473	5.62157	0.229249	0.288455	5	778918	-----	intronic	ZBTB24	.	.	.	rs6911838	.
9	CD164	chr6:109479396:G:T	G	T	0.318064	-0.069348	0.009896	-0.088744	-0.049952	-7.00772	2.52e-12	11.599	1.75832	0.780099	0	5	779008	-----	intronic	ZBTB24	.	.	.	rs12190920	.
9	CD164	chr6:109479488:T:A	T	A	0.237508	-0.063197	0.010831	-0.084425	-0.041969	-5.83507	5.52e-09	8.25787	5.25972	0.261671	0.239503	5	779004	-----	intronic	ZBTB24	.	.	.	rs34533653	.
9	CD164	chr6:109479671:C:T	C	T	0.320023	-0.067935	0.009871	-0.087282	-0.048588	-6.88241	6.11e-12	11.2141	2.33439	0.674515	0	5	779006	-----	intronic	ZBTB24	.	.	.	rs12190996	.
9	CD164	chr6:109480428:G:A	G	A	0.315375	-0.069411	0.009933	-0.08888	-0.049941	-6.9876	2.91e-12	11.5367	1.77104	0.777776	0	5	779002	-----	intronic	ZBTB24	.	.	.	rs12192847	.
9	CD164	chr6:109482392:G:A	G	A	0.314981	-0.069854	0.009955	-0.089366	-0.050342	-7.0168	2.36e-12	11.6272	1.49124	0.828192	0	5	778974	-----	intronic	ZBTB24	.	.	.	rs68042406	.
9	CD164	chr6:109483478:G:T	G	T	0.331441	-0.061027	0.010678	-0.081956	-0.040099	-5.71525	1.12e-08	7.94932	4.62458	0.201443	0.351293	4	695629	---?-	upstream	ZBTB24	dist=241	.	.	rs71539090	.
9	CD164	chr6:109483937:AC:A	AC	A	0.317576	-0.070303	0.009918	-0.089743	-0.050864	-7.08826	1.41e-12	11.8499	1.51737	0.823561	0	5	778997	-----	upstream	ZBTB24	dist=701	.	.	rs398002583	.
9	CD164	chr6:109485060:T:A	T	A	0.31496	-0.070282	0.009955	-0.089793	-0.050771	-7.0603	1.73e-12	11.7625	1.45056	0.835362	0	5	778996	-----	intergenic	ZBTB24;AK9	dist=1823;dist=7796	.	.	rs10782162	.
9	CD164	chr6:109486036:A:T	A	T	0.325927	-0.065732	0.009804	-0.084947	-0.046517	-6.70481	2.09e-11	10.6799	3.27366	0.513117	0	5	779004	-----	intergenic	ZBTB24;AK9	dist=2799;dist=6820	.	.	rs10872034	.
9	CD164	chr6:109490935:A:G	A	G	0.390016	-0.066763	0.009395	-0.085178	-0.048348	-7.10594	1.24e-12	11.9054	2.51206	0.642477	0	5	778990	-----	intergenic	ZBTB24;AK9	dist=7698;dist=1921	.	.	rs1998811	.
9	CD164	chr6:109494148:T:C	T	C	0.383388	-0.066161	0.009423	-0.08463	-0.047692	-7.02121	2.29e-12	11.6409	2.84572	0.583966	0	5	779002	-----	intronic	AK9	.	.	.	rs7755941	ID=COSV69850853;OCCURENCE=1(large_intestine),1(lung)
9	CD164	chr6:109494237:A:G	A	G	0.372005	-0.066141	0.009519	-0.084797	-0.047484	-6.94863	3.83e-12	11.4167	2.0615	0.724448	0	5	779009	-----	intronic	AK9	.	.	.	rs7773950	ID=COSV69850856;OCCURENCE=1(large_intestine),1(lung)
9	CD164	chr6:109494760:A:T	A	T	0.382438	-0.067424	0.009432	-0.085911	-0.048937	-7.14839	9.14e-13	12.0391	2.58106	0.630183	0	5	778969	-----	intronic	AK9	.	.	.	rs12195904	.
9	CD164	chr6:109494822:TAA:T	TAA	T	0.371935	-0.065972	0.009519	-0.08463	-0.047314	-6.93028	4.36e-12	11.3603	2.05296	0.726018	0	5	779007	-----	intronic	AK9	.	.	.	rs35011027	.
9	CD164	chr6:109495102:G:A	G	A	0.383384	-0.066169	0.009423	-0.084638	-0.0477	-7.02202	2.27e-12	11.6434	2.83074	0.586537	0	5	778998	-----	intronic	AK9	.	.	.	rs1406899	.
9	CD164	chr6:109496073:T:G	T	G	0.372007	-0.065848	0.009519	-0.084504	-0.047191	-6.91783	4.76e-12	11.3222	2.09075	0.719072	0	5	779001	-----	intronic	AK9	.	.	.	rs11153183	.
9	CD164	chr6:109496680:A:G	A	G	0.383367	-0.066143	0.009423	-0.084612	-0.047673	-7.01916	2.32e-12	11.6345	2.76589	0.597735	0	5	778986	-----	intronic	AK9	.	.	.	rs11754455	.
9	CD164	chr6:109497088:A:G	A	G	0.383354	-0.066108	0.009423	-0.084578	-0.047639	-7.01551	2.38e-12	11.6232	2.83041	0.586595	0	5	778990	-----	intronic	AK9	.	.	.	rs2024849	.
9	CD164	chr6:109497253:A:G	A	G	0.38373	-0.066374	0.009427	-0.084852	-0.047897	-7.04063	1.99e-12	11.7012	2.84469	0.584144	0	5	778256	-----	intronic	AK9	.	.	.	rs2024850	.
9	CD164	chr6:109498586:G:C	G	C	0.371994	-0.066131	0.009518	-0.084787	-0.047475	-6.94776	3.85e-12	11.414	2.02975	0.730288	0	5	779012	-----	intronic	AK9	.	.	.	rs2024852	.
9	CD164	chr6:109498751:T:A	T	A	0.383442	-0.065979	0.009423	-0.084448	-0.047511	-7.00207	2.62e-12	11.5815	2.85655	0.582111	0	5	778971	-----	intronic	AK9	.	.	.	rs2024853	.
9	CD164	chr6:109499759:C:T	C	T	0.371993	-0.06619	0.009519	-0.084846	-0.047533	-6.95366	3.7e-12	11.4321	1.98296	0.738893	0	5	778999	-----	intronic	AK9	.	.	.	rs13203587	.
9	CD164	chr6:109500687:A:T	A	T	0.383335	-0.066184	0.009423	-0.084653	-0.047715	-7.02375	2.25e-12	11.6487	2.74881	0.6007	0	5	778989	-----	intronic	AK9	.	.	.	rs12197180	.
9	CD164	chr6:109500997:ACT:A	ACT	A	0.371922	-0.065887	0.009519	-0.084544	-0.047229	-6.92158	4.64e-12	11.3337	2.08133	0.720803	0	5	779000	-----	intronic	AK9	.	.	.	rs35288645	.
9	CD164	chr6:109501402:C:T	C	T	0.371864	-0.06622	0.009519	-0.084877	-0.047564	-6.9568	3.62e-12	11.4418	2.10416	0.716608	0	5	779003	-----	intronic	AK9	.	.	.	rs12212476	.
9	CD164	chr6:109501429:A:G	A	G	0.371899	-0.066157	0.009519	-0.084814	-0.047501	-6.95037	3.78e-12	11.422	2.12493	0.712794	0	5	778981	-----	intronic	AK9	.	.	.	rs12198938	.
9	CD164	chr6:109501793:A:G	A	G	0.383319	-0.066141	0.009422	-0.084609	-0.047674	-7.01973	2.31e-12	11.6362	2.82737	0.587117	0	5	779001	-----	intronic	AK9	.	.	.	rs12199154	.
9	CD164	chr6:109503623:G:A	G	A	0.371966	-0.065944	0.009518	-0.0846	-0.047289	-6.92844	4.42e-12	11.3547	2.10058	0.717266	0	5	779003	-----	intronic	AK9	.	.	.	rs13220915	.
9	CD164	chr6:109506513:C:T	C	T	0.383579	-0.066228	0.009419	-0.084689	-0.047766	-7.03118	2.13e-12	11.6718	2.81318	0.58956	0	5	779007	-----	exonic	AK9	.	nonsynonymous SNV	AK9:NM_001145128:exon35:c.G4663A:p.V1555I	rs2277114	ID=COSV69851470;OCCURENCE=1(haematopoietic_and_lymphoid_tissue),1(stomach),1(lung)
9	CD164	chr6:109507271:G:A	G	A	0.371891	-0.066035	0.009518	-0.084691	-0.04738	-6.93781	4.14e-12	11.3834	2.09299	0.718661	0	5	778997	-----	intronic	AK9	.	.	.	rs10457192	.
9	CD164	chr6:109507364:C:T	C	T	0.383284	-0.066135	0.009426	-0.084609	-0.04766	-7.01643	2.37e-12	11.626	2.8349	0.585824	0	5	778996	-----	intronic	AK9	.	.	.	rs10457193	ID=COSV69852398;OCCURENCE=1(skin)
9	CD164	chr6:109507366:T:A	T	A	0.383304	-0.06607	0.009426	-0.084545	-0.047596	-7.00955	2.49e-12	11.6047	2.84463	0.584154	0	5	778959	-----	intronic	AK9	.	.	.	rs10457194	.
9	CD164	chr6:109518783:A:G	A	G	0.372047	-0.066237	0.009517	-0.084891	-0.047584	-6.95984	3.54e-12	11.4511	2.01848	0.73236	0	5	778996	-----	intronic	AK9	.	.	.	rs1476388	.
9	CD164	chr6:109523243:AAG:A	AAG	A	0.371951	-0.066533	0.009518	-0.085188	-0.047877	-6.99011	2.85e-12	11.5445	2.00696	0.73448	0	5	778975	-----	intronic	AK9	.	.	.	rs35068362	.
9	CD164	chr6:109526846:A:G	A	G	0.372029	-0.066355	0.009517	-0.085009	-0.047701	-6.97194	3.25e-12	11.4884	2.00925	0.734057	0	5	778998	-----	intronic	AK9	.	.	.	rs34928881	.
9	CD164	chr6:109530435:A:G	A	G	0.317552	-0.070567	0.009915	-0.090001	-0.051134	-7.11721	1.15e-12	11.9408	1.35794	0.851472	0	5	779008	-----	intronic	AK9	.	.	.	rs6916579	.
9	CD164	chr6:109531713:G:A	G	A	0.372006	-0.066139	0.009517	-0.084792	-0.047486	-6.94974	3.8e-12	11.4201	2.07671	0.721652	0	5	779006	-----	intronic	AK9	.	.	.	rs749517	.
9	CD164	chr6:109533040:C:A	C	A	0.372062	-0.066315	0.009517	-0.084968	-0.047663	-6.96833	3.33e-12	11.4773	2.03758	0.728847	0	5	779002	-----	intronic	AK9	.	.	.	rs10782163	.
9	CD164	chr6:109534269:A:G	A	G	0.373575	-0.06653	0.009522	-0.085192	-0.047868	-6.9873	2.91e-12	11.5358	1.90037	0.754078	0	5	775628	-----	intronic	AK9	.	.	.	rs10457195	.
9	CD164	chr6:109540084:C:G	C	G	0.373196	-0.066473	0.009506	-0.085104	-0.047841	-6.99282	2.8e-12	11.5529	1.85206	0.762946	0	5	778965	-----	intronic	AK9	.	.	.	rs13201947	.
9	CD164	chr6:109540091:C:G	C	G	0.373209	-0.066631	0.009506	-0.085263	-0.048	-7.00963	2.48e-12	11.6049	1.80709	0.771184	0	5	778975	-----	intronic	AK9	.	.	.	rs13201951	.
9	CD164	chr6:109546439:A:G	A	G	0.371995	-0.06632	0.009517	-0.084973	-0.047668	-6.96891	3.32e-12	11.4791	1.93785	0.747189	0	5	779008	-----	intronic	AK9	.	.	.	rs12194061	.
9	CD164	chr6:109548647:C:T	C	T	0.238126	-0.062894	0.010815	-0.084092	-0.041696	-5.81526	6.22e-09	8.20643	4.91769	0.295848	0.18661	5	779005	-----	intronic	AK9	.	.	.	rs11968891	.
9	CD164	chr6:109551060:T:G	T	G	0.372052	-0.066489	0.009516	-0.085141	-0.047837	-6.98675	2.92e-12	11.5341	1.99602	0.73649	0	5	778985	-----	intronic	AK9	.	.	.	rs2357124	.
9	CD164	chr6:109558247:C:T	C	T	0.37203	-0.066178	0.009516	-0.08483	-0.047527	-6.95435	3.68e-12	11.4342	2.00065	0.73564	0	5	778975	-----	intronic	AK9	.	.	.	rs11153188	.
9	CD164	chr6:109564272:G:A	G	A	0.251597	-0.061631	0.010613	-0.082433	-0.040829	-5.80703	6.53e-09	8.18511	4.12904	0.388823	0.031253	5	779008	-----	exonic	AK9	.	nonsynonymous SNV	AK9:NM_001145128:exon23:c.C2443T:p.P815S	rs10499052	ID=COSV58147122;OCCURENCE=1(stomach),1(thyroid)
9	CD164	chr6:109564443:G:T	G	T	0.372002	-0.066245	0.009517	-0.084898	-0.047593	-6.96103	3.51e-12	11.4548	1.92318	0.749886	0	5	778995	-----	intronic	AK9	.	.	.	rs11752791	.
9	CD164	chr6:109564576:GTTA:G	GTTA	G	0.317438	-0.070451	0.009916	-0.089885	-0.051016	-7.10511	1.25e-12	11.9028	1.32069	0.857855	0	5	779003	-----	intronic	AK9	.	.	.	rs143388371	.
9	CD164	chr6:109568962:G:A	G	A	0.37205	-0.066166	0.009516	-0.084817	-0.047515	-6.95336	3.71e-12	11.4312	2.01525	0.732953	0	5	779000	-----	intronic	AK9	.	.	.	rs4945833	.
9	CD164	chr6:109569628:C:A	C	A	0.308756	-0.067115	0.009992	-0.0867	-0.04753	-6.71667	1.93e-11	10.7152	0.893471	0.925496	0	5	779003	-----	intronic	AK9	.	.	.	rs12194326	.
9	CD164	chr6:109570395:T:C	T	C	0.372069	-0.066193	0.009516	-0.084845	-0.047541	-6.95574	3.64e-12	11.4385	2.00167	0.735452	0	5	778990	-----	intronic	AK9	.	.	.	rs13191066	.
9	CD164	chr6:109571489:A:T	A	T	0.372049	-0.066222	0.009516	-0.084873	-0.047572	-6.95936	3.55e-12	11.4496	2.004	0.735024	0	5	779000	-----	intronic	AK9	.	.	.	rs4490694	.
9	CD164	chr6:109573151:C:A	C	A	0.272858	-0.067366	0.010327	-0.087608	-0.047124	-6.52299	7.13e-11	10.147	3.52617	0.473911	0	5	779003	-----	intronic	AK9	.	.	.	rs13214717	.
9	CD164	chr6:109581800:C:T	C	T	0.317496	-0.07053	0.009914	-0.089962	-0.051097	-7.11384	1.17e-12	11.9302	1.30999	0.859678	0	5	779004	-----	intronic	AK9	.	.	.	rs2208209	.
9	CD164	chr6:109582583:C:T	C	T	0.314818	-0.07067	0.009952	-0.090175	-0.051164	-7.1011	1.29e-12	11.8902	1.32104	0.857795	0	5	779003	-----	intronic	AK9	.	.	.	rs12208933	.
9	CD164	chr6:109584789:A:C	A	C	0.372052	-0.066183	0.009516	-0.084834	-0.047531	-6.95465	3.67e-12	11.4352	1.98916	0.737752	0	5	778962	-----	intronic	AK9	.	.	.	rs11754340	.
9	CD164	chr6:109586733:A:T	A	T	0.372091	-0.066077	0.009516	-0.084727	-0.047426	-6.944	3.96e-12	11.4024	1.96437	0.742312	0	5	778974	-----	intronic	AK9	.	.	.	rs11755641	.
9	CD164	chr6:109588639:A:G	A	G	0.372088	-0.066335	0.009516	-0.084986	-0.047685	-6.97122	3.26e-12	11.4862	1.95337	0.744335	0	5	779006	-----	intronic	AK9	.	.	.	rs13199135	.
9	CD164	chr6:109589051:C:G	C	G	0.372101	-0.066371	0.009516	-0.085022	-0.047719	-6.97471	3.18e-12	11.497	1.9361	0.747511	0	5	778986	-----	intronic	AK9	.	.	.	rs12193719	.
9	CD164	chr6:109592105:G:A	G	A	0.373343	-0.066778	0.009535	-0.085467	-0.04809	-7.00356	2.59e-12	11.5861	1.81486	0.769762	0	5	776479	-----	intronic	AK9	.	.	.	rs1960325	.
9	CD164	chr6:109592608:G:A	G	A	0.317541	-0.070206	0.009915	-0.089638	-0.050773	-7.08105	1.49e-12	11.8274	1.38574	0.846669	0	5	778988	-----	intronic	AK9	.	.	.	rs2148089	.
9	CD164	chr6:109598331:T:A	T	A	0.373015	-0.065073	0.00952	-0.083732	-0.046413	-6.83525	8.49e-12	11.0709	2.41026	0.660774	0	5	777475	-----	intronic	AK9	.	.	.	rs12208018	.
9	CD164	chr6:109598966:G:C	G	C	0.317582	-0.070815	0.009915	-0.090248	-0.051382	-7.14233	9.55e-13	12.02	1.31844	0.858238	0	5	778991	-----	intronic	AK9	.	.	.	rs199556160	.
9	CD164	chr6:109599289:G:A	G	A	0.318795	-0.069352	0.009902	-0.08876	-0.049943	-7.0035	2.59e-12	11.5859	1.37958	0.847736	0	5	778940	-----	intronic	AK9	.	.	.	rs80175967	.
9	CD164	chr6:109602155:T:C	T	C	0.372248	-0.065908	0.009514	-0.084556	-0.04726	-6.92739	4.45e-12	11.3515	2.07887	0.721256	0	5	778996	-----	intronic	AK9	.	.	.	rs12205485	.
9	CD164	chr6:109602505:C:A	C	A	0.252334	-0.062628	0.010616	-0.083435	-0.041821	-5.89949	3.75e-09	8.42626	4.40711	0.353705	0.092375	5	778997	-----	intronic	AK9	.	.	.	rs28823411	.
9	CD164	chr6:109608105:G:A	G	A	0.372287	-0.065932	0.009516	-0.084583	-0.047282	-6.92874	4.41e-12	11.3556	2.16739	0.705003	0	5	778949	-----	intronic	AK9	.	.	.	rs12528781	.
9	CD164	chr6:109613205:G:A	G	A	0.317755	-0.070322	0.009915	-0.089755	-0.05089	-7.09272	1.37e-12	11.8639	1.45216	0.835081	0	5	778399	-----	intronic	AK9	.	.	.	rs6914498	.
9	CD164	chr6:109617741:C:A	C	A	0.317626	-0.070618	0.009914	-0.090049	-0.051186	-7.12304	1.1e-12	11.9592	1.37669	0.848236	0	5	778997	-----	intronic	AK9	.	.	.	rs13204102	.
9	CD164	chr6:109617849:GAC:G	GAC	G	0.317477	-0.070423	0.009918	-0.089861	-0.050984	-7.10083	1.29e-12	11.8894	1.31607	0.858643	0	5	778996	-----	intronic	AK9	.	.	.	rs55653762	.
9	CD164	chr6:109618283:A:G	A	G	0.251486	-0.061362	0.01062	-0.082177	-0.040546	-5.77773	7.77e-09	8.10944	4.26412	0.37144	0.061939	5	778991	-----	intronic	AK9	.	.	.	rs13204787	.
9	CD164	chr6:109618620:C:T	C	T	0.372233	-0.065792	0.009515	-0.084441	-0.047143	-6.91485	4.86e-12	11.3131	2.14243	0.709582	0	5	778984	-----	intronic	AK9	.	.	.	rs1980591	.
9	CD164	chr6:109619295:A:G	A	G	0.317631	-0.070671	0.009914	-0.090102	-0.05124	-7.12848	1.06e-12	11.9763	1.34986	0.852861	0	5	778989	-----	intronic	AK9	.	.	.	rs10499053	ID=COSV58141609;OCCURENCE=1(lung)
9	CD164	chr6:109620772:A:G	A	G	0.372252	-0.066042	0.009515	-0.084691	-0.047392	-6.94068	4.05e-12	11.3922	2.15032	0.708134	0	5	778897	-----	intronic	AK9	.	.	.	rs12191353	.
9	CD164	chr6:109625358:G:A	G	A	0.238347	-0.062753	0.010806	-0.083933	-0.041572	-5.80703	6.53e-09	8.1851	4.93318	0.294223	0.189163	5	779008	-----	intronic	AK9	.	.	.	rs12529505	.
9	CD164	chr6:109629653:G:A	G	A	0.372432	-0.06615	0.009517	-0.084803	-0.047497	-6.95084	3.77e-12	11.4234	2.03116	0.730027	0	5	778540	-----	intronic	AK9	.	.	.	rs11758651	.
9	CD164	chr6:109634150:C:T	C	T	0.372255	-0.06564	0.009514	-0.084288	-0.046993	-6.89939	5.42e-12	11.2658	2.06598	0.723624	0	5	779005	-----	intronic	AK9	.	.	.	rs12192776	.
9	CD164	chr6:109634847:C:T	C	T	0.388016	-0.065123	0.009434	-0.083613	-0.046633	-6.90331	5.27e-12	11.2778	3.0513	0.549277	0	5	779007	-----	intronic	AK9	.	.	.	rs13201430	.
9	CD164	chr6:109636120:C:T	C	T	0.372226	-0.065998	0.009514	-0.084647	-0.04735	-6.93669	4.17e-12	11.38	2.0842	0.720276	0	5	779007	-----	intronic	AK9	.	.	.	rs729888	.
9	CD164	chr6:109640141:G:A	G	A	0.372216	-0.066059	0.009515	-0.084709	-0.047409	-6.94234	4.01e-12	11.3973	2.10643	0.716192	0	5	779015	-----	intronic	AK9	.	.	.	rs12194157	.
9	CD164	chr6:109640682:G:A	G	A	0.318671	-0.07143	0.009903	-0.09084	-0.05202	-7.21295	5.7e-13	12.2439	1.25276	0.869338	0	5	778918	-----	intronic	AK9	.	.	.	rs13204500	.
9	CD164	chr6:109642186:G:A	G	A	0.372183	-0.066099	0.009516	-0.08475	-0.047447	-6.94612	3.9e-12	11.4089	2.11105	0.715342	0	5	779006	-----	intronic	AK9	.	.	.	rs12197950	.
9	CD164	chr6:109645257:C:A	C	A	0.238014	-0.062637	0.010817	-0.083839	-0.041434	-5.79032	7.21e-09	8.14192	4.77703	0.31095	0.16266	5	779011	-----	intronic	AK9	.	.	.	rs13191995	.
9	CD164	chr6:109645617:C:T	C	T	0.372191	-0.066051	0.009516	-0.084701	-0.0474	-6.94135	4.03e-12	11.3943	2.09385	0.718503	0	5	779005	-----	intronic	AK9	.	.	.	rs12205140	.
9	CD164	chr6:109645690:C:G	C	G	0.25134	-0.061261	0.010623	-0.082081	-0.040441	-5.76705	8.28e-09	8.08196	4.06114	0.397795	0.015054	5	779008	-----	intronic	AK9	.	.	.	rs13195462	.
9	CD164	chr6:109646187:C:G	C	G	0.372177	-0.065857	0.009516	-0.084508	-0.047206	-6.92076	4.66e-12	11.3312	2.0691	0.723051	0	5	779000	-----	intronic	AK9	.	.	.	rs7767525	.
9	CD164	chr6:109647350:C:T	C	T	0.372269	-0.066123	0.009516	-0.084774	-0.047472	-6.94876	3.83e-12	11.4171	2.02493	0.731174	0	5	778999	-----	intronic	AK9	.	.	.	rs36131450	.
9	CD164	chr6:109652205:C:T	C	T	0.238018	-0.062318	0.010816	-0.083518	-0.041118	-5.76145	8.56e-09	8.06757	4.65693	0.324343	0.141065	5	779007	-----	intronic	AK9	.	.	.	rs13199088	.
9	CD164	chr6:109652302:A:G	A	G	0.372203	-0.066002	0.009516	-0.084653	-0.047351	-6.9361	4.19e-12	11.3782	2.08438	0.720243	0	5	778993	-----	intronic	AK9	.	.	.	rs13199109	.
9	CD164	chr6:109652694:C:G	C	G	0.372218	-0.065894	0.009515	-0.084544	-0.047244	-6.92494	4.53e-12	11.344	2.05382	0.725861	0	5	778999	-----	intronic	AK9	.	.	.	rs71541003	ID=COSV53424961;OCCURENCE=1(lung)
9	CD164	chr6:109655182:G:C	G	C	0.314986	-0.071031	0.009952	-0.090538	-0.051524	-7.13705	9.92e-13	12.0033	1.40136	0.843958	0	5	779006	-----	intronic	AK9	.	.	.	rs1321328	.
9	CD164	chr6:109655791:T:C	T	C	0.372224	-0.065993	0.009515	-0.084643	-0.047342	-6.93534	4.21e-12	11.3758	2.12803	0.712225	0	5	779000	-----	intronic	AK9	.	.	.	rs3899233	.
9	CD164	chr6:109656105:C:T	C	T	0.317658	-0.070471	0.009912	-0.089897	-0.051044	-7.10986	1.21e-12	11.9177	1.40348	0.84359	0	5	778995	-----	intronic	AK9	.	.	.	rs971434	.
9	CD164	chr6:109665466:CTTG:C	CTTG	C	0.37204	-0.066256	0.009522	-0.084919	-0.047593	-6.95827	3.58e-12	11.4463	2.1504	0.708119	0	5	779008	-----	intronic	AK9	.	.	.	rs140052620	.
9	CD164	chr6:109671737:TG:T	TG	T	0.372095	-0.066251	0.009522	-0.084914	-0.047589	-6.95793	3.59e-12	11.4453	2.14865	0.708441	0	5	779006	-----	intronic	AK9	.	.	.	rs34393084	.
9	CD164	chr6:109672088:G:A	G	A	0.372114	-0.066193	0.009522	-0.084855	-0.04753	-6.95178	3.75e-12	11.4263	2.17077	0.704384	0	5	779002	-----	intronic	AK9	.	.	.	rs12197838	ID=COSV53424977;OCCURENCE=1(lung)
9	CD164	chr6:109676091:T:C	T	C	0.372134	-0.066148	0.009523	-0.084813	-0.047483	-6.94623	3.9e-12	11.4093	2.18448	0.701872	0	5	778901	-----	intronic	AK9	.	.	.	rs6911700	ID=COSV53421631;OCCURENCE=1(large_intestine)
9	CD164	chr6:109679436:A:G	A	G	0.37213	-0.066247	0.009522	-0.084909	-0.047584	-6.95742	3.6e-12	11.4437	2.13477	0.710986	0	5	778992	-----	intronic	AK9	.	.	.	rs6568592	.
9	CD164	chr6:109679479:A:G	A	G	0.372133	-0.066275	0.009522	-0.084938	-0.047611	-6.9601	3.53e-12	11.4519	2.11807	0.714054	0	5	778966	-----	intronic	AK9	.	.	.	rs7341297	.
9	CD164	chr6:109683097:T:C	T	C	0.372085	-0.066224	0.009522	-0.084887	-0.04756	-6.9547	3.67e-12	11.4353	2.11487	0.714641	0	5	779003	-----	intronic	AK9	.	.	.	rs10457203	.
9	CD164	chr6:109684271:G:A	G	A	0.372101	-0.065993	0.009522	-0.084656	-0.04733	-6.93057	4.35e-12	11.3612	2.19873	0.699263	0	5	779002	-----	intronic	AK9	.	.	.	rs12210706	.
9	CD164	chr6:109690255:T:C	T	C	0.371095	-0.066643	0.009545	-0.08535	-0.047935	-6.98218	3.02e-12	11.52	1.84207	0.764776	0	5	779001	-----	intronic	AK9	.	.	.	rs12192268	.
9	CD164	chr6:109693890:A:G	A	G	0.372321	-0.065933	0.009677	-0.084901	-0.046966	-6.81326	9.9e-12	11.0045	0.894425	0.925359	0	5	761985	-----	intronic	FIG4	.	.	.	rs11153213	ID=COSV53421829;OCCURENCE=1(prostate)
9	CD164	chr6:109694120:A:G	A	G	0.310922	-0.0684	0.009976	-0.087952	-0.048847	-6.85658	7.32e-12	11.1355	1.01065	0.908177	0	5	778999	-----	intronic	FIG4	.	.	.	rs11153214	.
9	CD164	chr6:109694672:T:C	T	C	0.364341	-0.063535	0.009567	-0.082287	-0.044784	-6.64107	3.22e-11	10.4915	1.54243	0.819099	0	5	779001	-----	intronic	FIG4	.	.	.	rs12201356	.
9	CD164	chr6:109706514:G:A	G	A	0.364315	-0.064483	0.009569	-0.083239	-0.045727	-6.73842	1.66e-11	10.78	1.39994	0.844205	0	5	779003	-----	intronic	FIG4	.	.	.	rs3799845	.
9	CD164	chr6:109706740:G:T	G	T	0.364331	-0.064437	0.009569	-0.083192	-0.045682	-6.73402	1.71e-11	10.7669	1.42951	0.83905	0	5	779009	-----	intronic	FIG4	.	.	.	rs2025148	.
9	CD164	chr6:109708527:C:T	C	T	0.269019	-0.065384	0.010364	-0.085696	-0.045071	-6.309	2.9e-10	9.53786	3.08444	0.543795	0	5	779008	-----	intronic	FIG4	.	.	.	rs13207864	.
9	CD164	chr6:109712525:G:C	G	C	0.266376	-0.0658	0.010411	-0.086204	-0.045395	-6.32043	2.69e-10	9.5699	3.11354	0.539008	0	5	779005	-----	intronic	FIG4	.	.	.	rs13211604	.
9	CD164	chr6:109713188:G:A	G	A	0.269168	-0.065584	0.010363	-0.085895	-0.045273	-6.32875	2.55e-10	9.59327	3.04604	0.55015	0	5	779008	-----	intronic	FIG4	.	.	.	rs13212535	.
9	CD164	chr6:109715504:C:T	C	T	0.364677	-0.063418	0.009569	-0.082172	-0.044663	-6.62761	3.53e-11	10.4519	1.33023	0.856226	0	5	778998	-----	intronic	FIG4	.	.	.	rs12204548	.
9	CD164	chr6:109715560:C:A	C	A	0.364667	-0.063605	0.009569	-0.08236	-0.044849	-6.64692	3.1e-11	10.5087	1.32909	0.85642	0	5	778982	-----	intronic	FIG4	.	.	.	rs3799849	.
9	CD164	chr6:109722735:AG:A	AG	A	0.363308	-0.062584	0.009586	-0.081373	-0.043796	-6.52863	6.86e-11	10.1634	0.988755	0.911496	0	5	779003	-----	intronic	FIG4	.	.	.	rs34607555	.
9	CD164	chr6:109726125:TG:T	TG	T	0.363336	-0.062456	0.009586	-0.081245	-0.043666	-6.51501	7.52e-11	10.124	0.993003	0.910855	0	5	779005	-----	intronic	FIG4	.	.	.	rs148862144	.
9	CD164	chr6:109726127:G:C	G	C	0.363363	-0.062475	0.009586	-0.081263	-0.043686	-6.51734	7.4e-11	10.1307	1.02358	0.9062	0	5	778994	-----	intronic	FIG4	.	.	.	rs2357225	.
9	CD164	chr6:109731677:G:T	G	T	0.363777	-0.063563	0.009592	-0.082364	-0.044762	-6.62652	3.56e-11	10.4488	0.888069	0.926266	0	5	779005	-----	intronic	FIG4	.	.	.	rs12215077	.
9	CD164	chr6:109732047:T:A	T	A	0.26702	-0.065205	0.010407	-0.085603	-0.044807	-6.26533	3.84e-10	9.41593	1.92396	0.749742	0	5	779009	-----	intronic	FIG4	.	.	.	rs12661287	.
9	CD164	chr6:109732518:T:G	T	G	0.363597	-0.063542	0.009596	-0.08235	-0.044734	-6.62194	3.67e-11	10.4353	0.911853	0.922854	0	5	778997	-----	intronic	FIG4	.	.	.	rs11153215	.
9	CD164	chr6:109737797:G:A	G	A	0.266827	-0.064798	0.010403	-0.085188	-0.044409	-6.22891	4.84e-10	9.31485	2.41713	0.659533	0	5	778998	-----	intronic	FIG4	.	.	.	rs11964533	.
9	CD164	chr6:109738307:C:A	C	A	0.363502	-0.063359	0.009586	-0.082147	-0.044572	-6.60985	3.98e-11	10.3999	0.972464	0.913942	0	5	778989	-----	intronic	FIG4	.	.	.	rs2273752	ID=COSV57790518;OCCURENCE=1(liver),1(haematopoietic_and_lymphoid_tissue)
9	CD164	chr6:109738751:G:A	G	A	0.363638	-0.063165	0.009584	-0.08195	-0.04438	-6.59067	4.53e-11	10.3438	1.03896	0.903833	0	5	779006	-----	intronic	FIG4	.	.	.	rs12201444	.
9	CD164	chr6:109739615:C:T	C	T	0.364069	-0.063927	0.009594	-0.082731	-0.045122	-6.66308	2.78e-11	10.5564	0.955965	0.916398	0	5	779000	-----	intronic	FIG4	.	.	.	rs4141930	.
9	CD164	chr6:109740895:A:T	A	T	0.364659	-0.06303	0.009576	-0.081798	-0.044261	-6.58214	4.8e-11	10.3189	1.08619	0.896457	0	5	778988	-----	intronic	FIG4	.	.	.	rs4947016	.
9	CD164	chr6:109741670:T:G	T	G	0.364761	-0.063089	0.009576	-0.081857	-0.04432	-6.58842	4.6e-11	10.3372	1.01717	0.907182	0	5	778985	-----	intronic	FIG4	.	.	.	rs1322124	ID=COSV57790534;OCCURENCE=1(haematopoietic_and_lymphoid_tissue)
9	CD164	chr6:109745732:G:A	G	A	0.255066	-0.063415	0.010544	-0.084081	-0.042749	-6.0144	1.86e-09	8.73101	1.7189	0.787281	0	5	779005	-----	intronic	FIG4	.	.	.	rs13194387	.
9	CD164	chr6:109747119:C:T	C	T	0.349094	-0.061188	0.009668	-0.080138	-0.042238	-6.32858	2.55e-10	9.59279	1.16509	0.883813	0	5	778991	-----	intronic	FIG4	.	.	.	rs13198852	.
9	CD164	chr6:109747411:G:A	G	A	0.349125	-0.061036	0.009668	-0.079984	-0.042087	-6.31339	2.82e-10	9.55016	1.11572	0.891771	0	5	778995	-----	intronic	FIG4	.	.	.	rs12528392	.
9	CD164	chr6:109748819:G:A	G	A	0.349131	-0.06114	0.009668	-0.080089	-0.042192	-6.32421	2.63e-10	9.58051	1.08622	0.896452	0	5	779007	-----	intronic	FIG4	.	.	.	rs11153216	.
9	CD164	chr6:109749564:A:G	A	G	0.353489	-0.065033	0.011192	-0.086968	-0.043097	-5.81081	6.38e-09	8.1949	0.567341	0.903866	0	4	555179	--?--	intronic	FIG4	.	.	.	rs2025147	.
9	CD164	chr6:109751529:G:A	G	A	0.25479	-0.063435	0.010548	-0.08411	-0.042761	-6.01384	1.86e-09	8.72951	1.65461	0.798946	0	5	779001	-----	intronic	FIG4	.	.	.	rs13197056	.
9	CD164	chr6:109755820:C:T	C	T	0.349073	-0.061367	0.009686	-0.080351	-0.042383	-6.33573	2.44e-10	9.61288	1.13511	0.888663	0	5	779006	-----	intronic	FIG4	.	.	.	rs7451512	.
9	CD164	chr6:109757908:A:G	A	G	0.349101	-0.061599	0.009699	-0.080609	-0.042589	-6.35118	2.21e-10	9.6564	1.14993	0.886271	0	5	778995	-----	intronic	FIG4	.	.	.	rs12203993	.
9	CD164	chr6:109762861:A:G	A	G	0.252552	-0.064702	0.010601	-0.08548	-0.043924	-6.10339	1.07e-09	8.97086	1.41584	0.841437	0	5	779004	-----	intronic	FIG4	.	.	.	rs13191444	.
9	CD164	chr6:109763331:G:A	G	A	0.349092	-0.061738	0.0097	-0.080751	-0.042726	-6.3645	2.02e-10	9.69399	1.10972	0.892727	0	5	779011	-----	intronic	FIG4	.	.	.	rs12190372	.
9	CD164	chr6:109764163:G:T	G	T	0.252104	-0.063893	0.010623	-0.084713	-0.043072	-6.01472	1.85e-09	8.73186	1.8492	0.763469	0	5	779006	-----	intronic	FIG4	.	.	.	rs13196280	.
9	CD164	chr6:109769861:G:C	G	C	0.280186	-0.056955	0.010241	-0.077028	-0.036882	-5.56126	2.74e-08	7.56168	4.46325	0.346928	0.103791	5	779007	-----	intronic	FIG4	.	.	.	rs13198879	.
9	CD164	chr6:109773423:C:T	C	T	0.280179	-0.057096	0.010246	-0.077177	-0.037014	-5.57263	2.57e-08	7.58998	4.99846	0.287455	0.199754	5	779001	-----	intronic	FIG4	.	.	.	rs11964864	.
9	CD164	chr6:109775693:T:C	T	C	0.252343	-0.063519	0.010638	-0.084369	-0.042668	-5.97078	2.43e-09	8.61466	1.74043	0.783362	0	5	778599	-----	intronic	FIG4	.	.	.	rs11968978	.
10	H2AFV	chr7:44821164:C:A	C	A	0.38388	0.051974	0.009457	0.033438	0.07051	5.49585	3.98e-08	7.40008	2.62981	0.621552	0	5	778858	+++++	intergenic	PPIA;H2AFV	dist=18047;dist=5725	.	.	rs12702091	.
10	H2AFV	chr7:44826120:C:T	C	T	0.396653	0.051424	0.009398	0.033003	0.069844	5.47162	4.56e-08	7.34067	2.60406	0.626104	0	5	779008	+++++	downstream	H2AFV	dist=769	.	.	rs13245012	.
10	H2AFV	chr7:44831334:T:C	T	C	0.39765	0.051259	0.009379	0.032876	0.069642	5.4652	4.73e-08	7.32496	2.60798	0.625411	0	5	779005	+++++	intronic	H2AFV	.	.	.	rs10267576	.
10	H2AFV	chr7:44847477:A:G	A	G	0.396521	0.051485	0.009404	0.033053	0.069917	5.47474	4.48e-08	7.34829	2.68845	0.611237	0	5	778996	+++++	intronic	H2AFV	.	.	.	rs714543	.
10	H2AFV	chr7:44848430:G:A	G	A	0.396454	0.051431	0.009405	0.032998	0.069864	5.4686	4.64e-08	7.33327	2.56956	0.632225	0	5	779010	+++++	upstream	H2AFV	dist=304	.	.	rs757693	.
10	H2AFV	chr7:44849909:G:A	G	A	0.395968	0.052001	0.009407	0.033563	0.070439	5.52788	3.32e-08	7.479	2.68477	0.611882	0	5	778996	+++++	intergenic	H2AFV;PURB	dist=1783;dist=26390	.	.	rs3757569	.
10	H2AFV	chr7:44854074:G:A	G	A	0.395875	0.052247	0.009408	0.033807	0.070688	5.55334	2.87e-08	7.54202	2.44555	0.654412	0	5	779001	+++++	intergenic	H2AFV;PURB	dist=5948;dist=22225	.	.	rs7783386	.
10	H2AFV	chr7:44858152:G:A	G	A	0.395965	0.052091	0.009413	0.033642	0.07054	5.53409	3.2e-08	7.49435	2.66867	0.614708	0	5	779011	+++++	intergenic	H2AFV;PURB	dist=10026;dist=18147	.	.	rs10951776	.
10	H2AFV	chr7:44864065:A:G	A	G	0.39643	0.052916	0.009413	0.034467	0.071364	5.6218	1.94e-08	7.71288	2.57567	0.631139	0	5	778914	+++++	intergenic	H2AFV;PURB	dist=15939;dist=12234	.	.	rs11762008	.
10	H2AFV	chr7:44877441:A:G	A	G	0.396303	0.052902	0.009419	0.034442	0.071362	5.6168	1.99e-08	7.70035	2.61842	0.623564	0	5	779006	+++++	UTR3	PURB	NM_033224:c.*6969T>C	.	.	rs8840	.
10	H2AFV	chr7:44886297:G:A	G	A	0.396253	0.052392	0.009421	0.033928	0.070857	5.5614	2.74e-08	7.56203	2.69723	0.609699	0	5	779007	+++++	upstream	PURB	dist=767	.	.	rs1990053	.
10	H2AFV	chr7:44887228:G:A	G	A	0.397897	0.052229	0.009443	0.033722	0.070736	5.53127	3.26e-08	7.48738	2.9012	0.574493	0	5	775765	+++++	intergenic	PURB;MYO1G	dist=1698;dist=75434	.	.	rs2331174	.
10	H2AFV	chr7:44889113:T:C	T	C	0.396141	0.053257	0.009455	0.034725	0.07179	5.63252	1.82e-08	7.73982	2.39517	0.6635	0	5	779006	+++++	intergenic	PURB;MYO1G	dist=3583;dist=73549	.	.	rs7811411	.
10	H2AFV	chr7:44892939:C:A	C	A	0.39484	0.053905	0.009459	0.035365	0.072444	5.69872	1.24e-08	7.90724	2.53965	0.63755	0	5	778983	+++++	intergenic	PURB;MYO1G	dist=7409;dist=69723	.	.	rs757694	.
11	PXDNL	chr8:51513449:C:T	C	T	0.001312	0.738201	0.123817	0.495519	0.980883	5.96202	2.56e-09	8.5914	1.5954	0.809619	0	5	779013	+++++	intronic	PXDNL	.	.	.	rs140427955	.
12	ATM	chr11:108055182:C:T	C	T	0.011258	0.21791	0.039667	0.140164	0.295657	5.49356	4.03e-08	7.39444	3.46869	0.482655	0	5	778994	+++++	intronic	CUL5	.	.	.	rs12794718	.
12	ATM	chr11:108112362:T:C	T	C	0.101251	0.085542	0.01478	0.056573	0.114511	5.78765	7.33e-09	8.13502	4.15462	0.385485	0.037215	5	778988	+++++	intergenic	CUL5;ACAT1	dist=4603;dist=9205	.	.	rs74632205	.
12	ATM	chr11:108129180:C:G	C	G	0.083353	0.100306	0.015938	0.069067	0.131544	6.29343	3.2e-10	9.49428	3.40394	0.492634	0	5	778989	+++++	intronic	ACAT1	.	.	.	rs59021565	.
12	ATM	chr11:108135429:G:C	G	C	0.086074	0.100723	0.01565	0.07005	0.131396	6.43617	1.27e-10	9.89754	3.10345	0.540665	0	5	778988	+++++	intronic	ACAT1	.	.	.	rs11607588	.
12	ATM	chr11:108150478:T:C	T	C	0.55036	0.052608	0.009331	0.034319	0.070898	5.63777	1.77e-08	7.75304	11.2256	0.024142	0.643672	5	770093	+++++	intergenic	ACAT1;NPAT	dist=2877;dist=6737	.	.	rs11212527	.
12	ATM	chr11:108151334:A:T	A	T	0.543883	0.051594	0.009226	0.033511	0.069677	5.59237	2.3e-08	7.6392	11.9003	0.018109	0.663873	5	778995	+++++	intergenic	ACAT1;NPAT	dist=3733;dist=5881	.	.	rs10890821	.
12	ATM	chr11:108151507:C:T	C	T	0.54338	0.052344	0.009239	0.034235	0.070453	5.66535	1.5e-08	7.82263	11.6507	0.020147	0.656673	5	778953	+++++	intergenic	ACAT1;NPAT	dist=3906;dist=5708	.	.	rs12575358	.
12	ATM	chr11:108153018:T:C	T	C	0.637984	0.056982	0.00972	0.037931	0.076032	5.86255	4.68e-09	8.32949	13.2024	0.010328	0.697025	5	778995	+++++	intergenic	ACAT1;NPAT	dist=5417;dist=4197	.	.	rs6589004	.
12	ATM	chr11:108153323:T:C	T	C	0.085178	0.10403	0.015755	0.073149	0.13491	6.60283	4.18e-11	10.3793	1.82961	0.767061	0	5	779014	+++++	intergenic	ACAT1;NPAT	dist=5722;dist=3892	.	.	rs12420555	.
12	ATM	chr11:108160649:G:A	G	A	0.091535	0.0986	0.015379	0.068456	0.128743	6.41118	1.49e-10	9.82631	1.82974	0.767037	0	5	779013	+++++	intronic	NPAT	.	.	.	rs78243683	.
12	ATM	chr11:108174268:A:G	A	G	0.398031	0.067114	0.009404	0.048682	0.085546	7.13668	9.95e-13	12.0022	6.37154	0.173067	0.372208	5	778776	+++++	intronic	NPAT	.	.	.	rs7129527	.
12	ATM	chr11:108180385:C:T	C	T	0.548932	0.051113	0.009247	0.032989	0.069238	5.52751	3.33e-08	7.47807	12.7579	0.012521	0.686469	5	779002	+++++	intronic	NPAT	.	.	.	rs1850730	.
12	ATM	chr11:108180573:A:G	A	G	0.544513	0.050633	0.009272	0.032459	0.068807	5.46056	4.86e-08	7.31361	11.8308	0.018655	0.6619	5	777352	+++++	intronic	NPAT	.	.	.	rs4623864	.
12	ATM	chr11:108181701:G:A	G	A	0.09161	0.099957	0.015364	0.069843	0.130071	6.50577	7.99e-11	10.0973	1.52804	0.821664	0	5	778946	+++++	intronic	NPAT	.	.	.	rs57149652	.
12	ATM	chr11:108183355:A:G	A	G	0.085396	0.10462	0.015796	0.07366	0.135579	6.62331	3.64e-11	10.4393	2.01093	0.733748	0	5	779007	+++++	intronic	NPAT	.	.	.	rs77166385	.
12	ATM	chr11:108189557:T:C	T	C	0.085146	0.105321	0.015817	0.074319	0.136323	6.65862	2.86e-11	10.5432	1.94817	0.745291	0	5	779008	+++++	intronic	NPAT	.	.	.	rs12419212	.
12	ATM	chr11:108194525:A:G	A	G	0.08549	0.102831	0.015799	0.071865	0.133796	6.50882	7.83e-11	10.1061	2.07096	0.722709	0	5	779011	+++++	intronic	NPAT	.	.	.	rs74708928	.
12	ATM	chr11:108207130:G:A	G	A	0.548645	0.051416	0.009251	0.033284	0.069549	5.55786	2.8e-08	7.55326	12.9958	0.011296	0.692209	5	779014	+++++	intronic	NPAT	.	.	.	rs11605442	.
12	ATM	chr11:108209672:G:A	G	A	0.542929	0.050966	0.009267	0.032803	0.069129	5.49978	3.89e-08	7.40974	12.1427	0.016321	0.670583	5	778987	+++++	intronic	NPAT	.	.	.	rs4754306	.
12	ATM	chr11:108213786:G:T	G	T	0.545293	0.050825	0.009263	0.03267	0.068979	5.48717	4.18e-08	7.37875	12.3927	0.014658	0.677229	5	779006	+++++	intronic	NPAT	.	.	.	rs609557	.
12	ATM	chr11:108215081:T:C	T	C	0.089095	0.09712	0.015536	0.06667	0.12757	6.25141	4.2e-10	9.37723	1.97487	0.740381	0	5	779009	+++++	intronic	NPAT	.	.	.	rs77376169	.
12	ATM	chr11:108217120:G:T	G	T	0.396666	0.067799	0.009414	0.049348	0.086251	7.20207	6.18e-13	12.2093	6.31766	0.176648	0.366854	5	779006	+++++	intronic	NPAT	.	.	.	rs228606	.
12	ATM	chr11:108219669:T:C	T	C	0.091814	0.10228	0.015333	0.072228	0.132332	6.67075	2.64e-11	10.5791	1.54152	0.819262	0	5	778997	+++++	intronic	NPAT	.	.	.	rs76110388	.
12	ATM	chr11:108219983:A:C	A	C	0.543517	0.050855	0.009269	0.032689	0.069022	5.48674	4.19e-08	7.37771	12.3006	0.01525	0.674814	5	779005	+++++	intronic	NPAT	.	.	.	rs183460	.
12	ATM	chr11:108221910:G:T	G	T	0.091578	0.099562	0.015351	0.069474	0.129651	6.4856	9.14e-11	10.0392	1.61426	0.806226	0	5	779011	+++++	intronic	NPAT	.	.	.	rs4987876	.
12	ATM	chr11:108222481:A:T	A	T	0.548949	0.051376	0.009253	0.033241	0.069512	5.55244	2.89e-08	7.53979	12.4582	0.01425	0.678926	5	779004	+++++	intronic	NPAT	.	.	.	rs228589	ID=COSV53716957;OCCURENCE=1(haematopoietic_and_lymphoid_tissue),1(lung)
12	ATM	chr11:108224493:A:G	A	G	0.542526	0.050794	0.009268	0.032629	0.068959	5.48067	4.34e-08	7.36282	11.7498	0.019312	0.65957	5	779003	+++++	intronic	ATM	.	.	.	rs625120	.
12	ATM	chr11:108225414:A:G	A	G	0.542463	0.050822	0.009269	0.032656	0.068989	5.48319	4.28e-08	7.369	11.7293	0.019482	0.658974	5	779004	+++++	intronic	ATM	.	.	.	rs228590	.
12	ATM	chr11:108226606:A:G	A	G	0.548405	0.050885	0.009253	0.03275	0.06902	5.49952	3.9e-08	7.40909	12.5262	0.013839	0.680669	5	779013	++-++	intronic	ATM	.	.	.	rs228591	.
12	ATM	chr11:108227732:TAA:T	TAA	T	0.396116	0.066158	0.009417	0.047701	0.084615	7.02556	2.22e-12	11.6544	6.71796	0.151565	0.404581	5	778992	+++++	intronic	ATM	.	.	.	rs2066734	ID=COSV53723852;OCCURENCE=13(meninges),25(ovary)
12	ATM	chr11:108234866:G:A	G	A	0.397668	0.065791	0.009412	0.047343	0.084239	6.9901	2.85e-12	11.5445	6.7176	0.151586	0.404549	5	778547	+++++	intronic	ATM	.	.	.	rs228595	.
12	ATM	chr11:108243779:A:G	A	G	0.085212	0.103392	0.015814	0.072397	0.134386	6.53815	6.44e-11	10.1909	1.76939	0.778078	0	5	779004	+++++	intronic	ATM	.	.	.	rs75305266	.
12	ATM	chr11:108261718:G:T	G	T	0.540714	0.050568	0.009269	0.032402	0.068735	5.45575	4.99e-08	7.30189	11.0596	0.025903	0.638322	5	778993	+++++	intronic	ATM	.	.	.	rs228601	.
12	ATM	chr11:108270974:G:T	G	T	0.396046	0.065747	0.009413	0.047297	0.084196	6.98448	2.97e-12	11.5271	6.25277	0.18105	0.360284	5	778998	+++++	intronic	ATM	.	.	.	rs651030	.
12	ATM	chr11:108272729:C:G	C	G	0.022692	0.169446	0.028633	0.113324	0.225568	5.91776	3.35e-09	8.47433	3.1961	0.525561	0	5	779004	+++++	exonic	ATM	.	nonsynonymous SNV	ATM:NM_000051:exon22:c.C3161G:p.P1054R,ATM:NM_001351834:exon23:c.C3161G:p.P1054R	rs1800057	ID=COSV53728348;OCCURENCE=1(meninges),1(haematopoietic_and_lymphoid_tissue),1(skin),18(prostate),1(upper_aerodigestive_tract)
12	ATM	chr11:108278480:T:G	T	G	0.022687	0.16847	0.028642	0.112331	0.224609	5.88188	4.17e-09	8.38006	3.2093	0.523431	0	5	779010	+++++	intronic	ATM	.	.	.	rs141379009	.
12	ATM	chr11:108290475:T:A	T	A	0.546043	0.05095	0.009259	0.032802	0.069097	5.50286	3.83e-08	7.4173	12.222	0.015774	0.672722	5	778767	+++++	intronic	ATM	.	.	.	rs582157	ID=COSV53736463;OCCURENCE=1(large_intestine)
12	ATM	chr11:108303446:G:A	G	A	0.548458	0.050549	0.009254	0.032411	0.068686	5.46247	4.81e-08	7.31829	11.7979	0.018919	0.660957	5	778969	+++++	intronic	ATM	.	.	.	rs650173	.
12	ATM	chr11:108306370:T:A	T	A	0.397021	0.066438	0.009412	0.04799	0.084885	7.0587	1.75e-12	11.7575	6.86351	0.143279	0.417208	5	778934	+++++	intronic	ATM	.	.	.	rs611646	.
12	ATM	chr11:108338143:G:T	G	T	0.087187	0.1	0.015685	0.069257	0.130742	6.3755	1.88e-10	9.72508	1.77621	0.776832	0	5	779012	+++++	intronic	ATM;C11orf65	.	.	.	rs113324485	.
12	ATM	chr11:108339531:T:C	T	C	0.402205	0.064174	0.009372	0.045805	0.082542	6.84749	7.8e-12	11.108	6.80871	0.146349	0.412517	5	779001	+++++	intronic	ATM;C11orf65	.	.	.	rs227069	.
12	ATM	chr11:108344670:T:G	T	G	0.086121	0.107058	0.015719	0.076249	0.137867	6.81074	1.01e-11	10.9969	1.94389	0.746078	0	5	778985	+++++	intronic	ATM;C11orf65	.	.	.	rs17503908	.
12	ATM	chr11:108377775:C:T	C	T	0.549571	0.066232	0.010742	0.045178	0.087287	6.16568	7.23e-10	9.14073	2.53196	0.469543	0	4	555184	++?++	intronic	C11orf65	.	.	.	rs11212597	.
12	ATM	chr11:108395553:G:A	G	A	0.087328	0.098376	0.015729	0.067547	0.129204	6.25451	4.11e-10	9.38585	1.94379	0.746097	0	5	776326	+++++	intronic	C11orf65	.	.	.	rs112331508	.
12	ATM	chr11:108403888:G:A	G	A	0.011037	0.219202	0.040136	0.140536	0.297867	5.46153	4.83e-08	7.31599	2.41538	0.659849	0	5	777207	+++++	intronic	C11orf65	.	.	.	rs182609357	.
12	ATM	chr11:108418081:G:T	G	T	0.425635	0.062861	0.009229	0.044772	0.08095	6.81116	1e-11	10.9982	7.97943	0.092335	0.498711	5	778962	+++++	intronic	C11orf65	.	.	.	rs10431061	.
12	ATM	chr11:108420232:A:G	A	G	0.425124	0.063117	0.00923	0.045027	0.081207	6.83856	8.3e-12	11.0809	7.3752	0.11734	0.457642	5	779002	+++++	intronic	C11orf65	.	.	.	rs11212620	ID=COSV67598504;OCCURENCE=1(oesophagus)
12	ATM	chr11:108423380:A:G	A	G	0.424645	0.062696	0.00923	0.044605	0.080788	6.79256	1.14e-11	10.9421	7.60567	0.107139	0.474077	5	778992	+++++	intronic	C11orf65	.	.	.	rs1960006	.
12	ATM	chr11:108424588:C:T	C	T	0.409442	0.061519	0.009303	0.043285	0.079753	6.6126	3.91e-11	10.4079	8.16435	0.08574	0.510065	5	778995	+++++	intronic	C11orf65	.	.	.	rs4250067	.
12	ATM	chr11:108425953:C:T	C	T	0.424321	0.062914	0.009231	0.04482	0.081007	6.81535	9.75e-12	11.0108	7.5993	0.107409	0.473636	5	779006	+++++	intronic	C11orf65	.	.	.	rs7952492	.
12	ATM	chr11:108426681:T:C	T	C	0.424586	0.06321	0.00923	0.045118	0.081302	6.84802	7.77e-12	11.1096	7.64061	0.105667	0.476481	5	778945	+++++	intronic	C11orf65	.	.	.	rs7121112	.
12	ATM	chr11:108427292:C:G	C	G	0.424753	0.062692	0.009233	0.044596	0.080789	6.79017	1.16e-11	10.935	7.81761	0.098493	0.488334	5	778797	+++++	intronic	C11orf65	.	.	.	rs11212624	.
12	ATM	chr11:108427486:G:T	G	T	0.424491	0.062316	0.009234	0.044218	0.080414	6.74877	1.55e-11	10.8109	7.7167	0.102525	0.481644	5	778870	+++++	intronic	C11orf65	.	.	.	rs11212625	.
12	ATM	chr11:108427536:G:A	G	A	0.397246	0.065659	0.009414	0.047208	0.08411	6.97478	3.18e-12	11.4972	6.44416	0.168343	0.379283	5	778732	+++++	intronic	C11orf65	.	.	.	rs11212626	.
12	ATM	chr11:108427596:T:C	T	C	0.424812	0.062412	0.009245	0.044292	0.080531	6.75104	1.52e-11	10.8177	7.6623	0.104762	0.477964	5	777544	+++++	intronic	C11orf65	.	.	.	rs28861227	.
12	ATM	chr11:108427647:G:A	G	A	0.413115	0.064752	0.010102	0.044952	0.084551	6.40992	1.5e-10	9.82272	7.29094	0.06318	0.588531	4	700987	+++?+	intronic	C11orf65	.	.	.	rs28810151	.
12	ATM	chr11:108427717:G:A	G	A	0.415267	0.07968	0.012006	0.056148	0.103212	6.63661	3.32e-11	10.4784	2.21928	0.329678	0.098807	3	482893	++??+	intronic	C11orf65	.	.	.	rs185032025	.
12	ATM	chr11:108428125:A:G	A	G	0.424568	0.062774	0.009231	0.044681	0.080868	6.80009	1.08e-11	10.9648	7.45907	0.113528	0.46374	5	778985	+++++	intronic	C11orf65	.	.	.	rs61913875	.
12	ATM	chr11:108435509:C:A	C	A	0.419436	0.063447	0.009239	0.045338	0.081556	6.86719	6.8e-12	11.1678	7.02837	0.134397	0.430878	5	778979	+++++	intronic	C11orf65	.	.	.	rs10890839	.
12	ATM	chr11:108437448:G:A	G	A	0.409261	0.061498	0.009305	0.04326	0.079736	6.60907	4e-11	10.3976	8.56295	0.073002	0.532871	5	778926	+++++	intronic	C11orf65	.	.	.	rs10789662	.
12	ATM	chr11:108437783:G:A	G	A	0.407306	0.065293	0.009549	0.046577	0.084008	6.83779	8.34e-12	11.0786	7.50651	0.111422	0.467129	5	759511	+++++	intronic	C11orf65	.	.	.	rs7129816	.
12	ATM	chr11:108440879:G:C	G	C	0.414613	0.061014	0.009271	0.042842	0.079186	6.58096	4.84e-11	10.3154	9.00959	0.06086	0.556029	5	779008	+++++	intronic	C11orf65	.	.	.	rs4753842	.
12	ATM	chr11:108440928:T:C	T	C	0.423783	0.063886	0.009234	0.045786	0.081985	6.91823	4.75e-12	11.3234	7.9625	0.092962	0.497645	5	779000	+++++	intronic	C11orf65	.	.	.	rs4754322	.
12	ATM	chr11:108441238:G:A	G	A	0.409394	0.061245	0.009303	0.043011	0.07948	6.58313	4.77e-11	10.3217	8.42064	0.07733	0.524977	5	779008	+++++	intronic	C11orf65	.	.	.	rs11212636	.
12	ATM	chr11:108441262:G:A	G	A	0.40537	0.062867	0.009334	0.044573	0.081161	6.73559	1.69e-11	10.7715	7.90546	0.095103	0.494021	5	779008	+++++	intronic	C11orf65	.	.	.	rs11212637	.
12	ATM	chr11:108441353:T:C	T	C	0.414887	0.060616	0.009269	0.042449	0.078784	6.5397	6.38e-11	10.1954	8.94909	0.062385	0.553027	5	779008	+++++	intronic	C11orf65	.	.	.	rs11212638	.
12	ATM	chr11:108442872:T:C	T	C	0.418587	0.063528	0.009255	0.045388	0.081668	6.86401	6.95e-12	11.1581	7.04568	0.133494	0.432276	5	778980	+++++	intronic	C11orf65	.	.	.	rs12222950	.
12	ATM	chr11:108443401:C:G	C	G	0.423891	0.063118	0.00924	0.045008	0.081228	6.83108	8.74e-12	11.0583	7.61219	0.106863	0.474527	5	778994	+++++	intronic	C11orf65	.	.	.	rs6589018	.
12	ATM	chr11:108443635:A:C	A	C	0.450551	0.054343	0.009243	0.036226	0.07246	5.87923	4.24e-09	8.37311	13.2514	0.01011	0.698145	5	779000	+++++	intronic	C11orf65	.	.	.	rs4255510	.
12	ATM	chr11:108443636:C:A	C	A	0.450558	0.054327	0.009243	0.03621	0.072443	5.87753	4.28e-09	8.36865	13.2569	0.010086	0.698271	5	779000	+++++	intronic	C11orf65	.	.	.	rs4460776	.
12	ATM	chr11:108443967:T:A	T	A	0.423992	0.063263	0.00924	0.045154	0.081373	6.84693	7.83e-12	11.1063	7.51755	0.110938	0.467912	5	778975	+++++	intronic	C11orf65	.	.	.	rs7111091	.
12	ATM	chr11:108444159:A:G	A	G	0.41844	0.06382	0.009263	0.045665	0.081974	6.8901	5.79e-12	11.2375	7.02775	0.134429	0.430828	5	779000	+++++	intronic	C11orf65	.	.	.	rs60639858	.
12	ATM	chr11:108444736:C:G	C	G	0.423846	0.062974	0.009239	0.044866	0.081081	6.81641	9.68e-12	11.014	7.59473	0.107604	0.473319	5	778999	+++++	intronic	C11orf65	.	.	.	rs2118308	.
12	ATM	chr11:108444879:C:T	C	T	0.022038	0.168566	0.029081	0.111569	0.225564	5.79653	6.95e-09	8.15795	3.70457	0.447461	0	5	779009	+++++	intronic	C11orf65	.	.	.	rs149934734	.
12	ATM	chr11:108446446:C:G	C	G	0.423371	0.063005	0.009251	0.044874	0.081136	6.81085	1.01e-11	10.9972	7.81108	0.098749	0.487907	5	778967	+++++	intronic	C11orf65	.	.	.	rs12577556	.
12	ATM	chr11:108463247:AAGAC:A	AAGAC	A	0.396445	0.065011	0.009428	0.046532	0.08349	6.89537	5.58e-12	11.2536	6.81518	0.145983	0.413075	5	779011	+++++	intronic	C11orf65	.	.	.	rs72179083	.
12	ATM	chr11:108465692:TA:T	TA	T	0.085125	0.102256	0.017195	0.068553	0.135958	5.94679	2.81e-09	8.55101	2.6186	0.454238	0	4	705726	+++?+	intronic	C11orf65	.	.	.	rs150780746	.
12	ATM	chr11:108466180:C:A	C	A	0.409585	0.060252	0.009316	0.041992	0.078512	6.46737	1.03e-10	9.98683	8.02358	0.090718	0.50147	5	779004	+++++	intronic	C11orf65	.	.	.	rs7943063	.
12	ATM	chr11:108469227:A:G	A	G	0.084677	0.103288	0.015938	0.07205	0.134526	6.48063	9.44e-11	10.0249	2.59444	0.627808	0	5	778895	+++++	intergenic	C11orf65;POGLUT3	dist=1698;dist=2889	.	.	rs59737428	.
12	ATM	chr11:108470827:C:A	C	A	0.405692	0.061032	0.009345	0.042715	0.079349	6.53065	6.77e-11	10.1692	8.01371	0.091077	0.500856	5	778981	+++++	intergenic	C11orf65;POGLUT3	dist=3298;dist=1289	.	.	rs10749917	.
12	ATM	chr11:108471137:C:T	C	T	0.429028	0.060071	0.009237	0.041966	0.078176	6.50312	8.13e-11	10.0897	8.29197	0.08145	0.517605	5	778992	+++++	downstream	POGLUT3	dist=979	.	.	rs7934719	.
12	ATM	chr11:108473309:G:A	G	A	0.084114	0.10102	0.015994	0.069671	0.132369	6.31604	2.77e-10	9.55757	2.9312	0.569405	0	5	779000	+++++	UTR3	POGLUT3	NM_153705:c.*1518C>T;NM_001363503:c.*1518C>T;NM_001363502:c.*1518C>T	.	.	rs111695956	.
12	ATM	chr11:108473354:G:A	G	A	0.425953	0.061992	0.009241	0.043879	0.080105	6.70805	2.04e-11	10.6896	7.34558	0.118715	0.455455	5	779008	+++++	UTR3	POGLUT3	NM_153705:c.*1473C>T;NM_001363503:c.*1473C>T;NM_001363502:c.*1473C>T	.	.	rs7943203	.
12	ATM	chr11:108474788:G:GA	G	GA	0.428797	0.05986	0.009236	0.041757	0.077963	6.48114	9.41e-11	10.0264	7.27731	0.121939	0.450347	5	778999	+++++	UTR3	POGLUT3	NM_153705:c.*38_*39insT;NM_001363503:c.*38_*39insT;NM_001363502:c.*38_*39insT	.	.	rs11374964	ID=COSV60211582;OCCURENCE=4(central_nervous_system)
12	ATM	chr11:108475376:A:G	A	G	0.410327	0.057814	0.009328	0.039532	0.076096	6.19824	5.89e-10	9.23017	7.851	0.097191	0.49051	5	778811	+++++	intronic	POGLUT3	.	.	.	rs3824987	.
12	ATM	chr11:108478799:A:C	A	C	0.408134	0.058099	0.009333	0.039806	0.076392	6.22494	4.97e-10	9.30387	7.07616	0.131918	0.434722	5	779000	+++++	intronic	POGLUT3	.	.	.	rs12419828	.
12	ATM	chr11:108479724:A:T	A	T	0.399688	0.062028	0.009387	0.043629	0.080427	6.60779	4.04e-11	10.3938	7.2885	0.121405	0.45119	5	779007	+++++	intronic	POGLUT3	.	.	.	rs11212666	.
12	ATM	chr11:108481730:AAAG:A	AAAG	A	0.081209	0.100248	0.01629	0.06832	0.132177	6.15389	7.79e-10	9.10845	3.41912	0.490283	0	5	778981	+++++	intronic	POGLUT3	.	.	.	rs200503348	.
12	ATM	chr11:108483375:C:T	C	T	0.423183	0.060302	0.009263	0.042146	0.078458	6.50982	7.78e-11	10.109	7.60907	0.106995	0.474312	5	779007	+++++	intronic	POGLUT3	.	.	.	rs12223381	.
12	ATM	chr11:108484147:C:G	C	G	0.415126	0.061097	0.009299	0.04287	0.079324	6.56994	5.21e-11	10.2833	6.52652	0.163127	0.387116	5	779007	+++++	intronic	POGLUT3	.	.	.	rs10749918	.
12	ATM	chr11:108485953:T:C	T	C	0.431627	0.055194	0.009248	0.037068	0.073319	5.96827	2.47e-09	8.60799	9.29369	0.054163	0.569601	5	779000	+++++	intronic	POGLUT3	.	.	.	rs10789665	.
12	ATM	chr11:108486410:G:A	G	A	0.021778	0.174239	0.029702	0.116024	0.232454	5.86631	4.58e-09	8.33931	3.72778	0.444099	0	5	779002	+++++	exonic	POGLUT3	.	nonsynonymous SNV	POGLUT3:NM_001363502:exon3:c.C431T:p.P144L,POGLUT3:NM_001363503:exon3:c.C431T:p.P144L,POGLUT3:NM_153705:exon3:c.C431T:p.P144L	rs74911261	.
12	ATM	chr11:108490551:A:G	A	G	0.400318	0.062185	0.009395	0.043771	0.0806	6.6188	3.75e-11	10.4261	6.82011	0.145706	0.413499	5	778986	+++++	intronic	POGLUT3	.	.	.	rs10890848	.
12	ATM	chr11:108490851:G:A	G	A	0.400061	0.062416	0.009396	0.043999	0.080833	6.6426	3.19e-11	10.496	6.64192	0.156065	0.397764	5	779003	+++++	intronic	POGLUT3	.	.	.	rs11212676	.
12	ATM	chr11:108494455:C:T	C	T	0.399549	0.0623	0.009408	0.043861	0.080739	6.62227	3.66e-11	10.4363	7.90693	0.095048	0.494115	5	779005	+++++	intronic	POGLUT3	.	.	.	rs893279	.
12	ATM	chr11:108495722:A:C	A	C	0.432259	0.056542	0.00926	0.038392	0.074693	6.10575	1.05e-09	8.97724	9.31181	0.053761	0.570438	5	778991	+++++	intronic	POGLUT3	.	.	.	rs751343	.
12	ATM	chr11:108536216:G:A	G	A	0.020457	0.177392	0.030909	0.116811	0.237973	5.73926	9.76e-09	8.01066	1.83688	0.765729	0	5	778993	+++++	intronic	EXPH5	.	.	.	rs117706999	.
13	ITPR2	chr12:26413499:A:C	A	C	0.059017	0.112271	0.018592	0.07583	0.148712	6.03861	1.6e-09	8.79592	7.29115	0.121279	0.45139	5	779006	+++-+	intronic	ITPR2	.	.	.	rs1021797	.
13	ITPR2	chr12:26417892:A:C	A	C	0.067401	0.114614	0.017552	0.080211	0.149017	6.52984	6.81e-11	10.1669	4.58814	0.332223	0.128188	5	778981	+++++	intronic	ITPR2	.	.	.	rs2880783	.
13	ITPR2	chr12:26417900:T:A	T	A	0.067405	0.114576	0.017552	0.080174	0.148978	6.52774	6.91e-11	10.1608	4.58841	0.332192	0.128239	5	778985	+++++	intronic	ITPR2	.	.	.	rs2344157	.
13	ITPR2	chr12:26419690:A:C	A	C	0.064491	0.116948	0.017979	0.081708	0.152187	6.50451	8.06e-11	10.0937	3.71363	0.446147	0	5	778988	+++++	intronic	ITPR2	.	.	.	rs78324748	.
13	ITPR2	chr12:26422298:GAAT:G	GAAT	G	0.071346	0.111635	0.017165	0.077991	0.145279	6.50349	8.11e-11	10.0907	4.3531	0.360323	0.081114	5	778269	+++++	intronic	ITPR2	.	.	.	rs143848555	.
13	ITPR2	chr12:26430721:T:G	T	G	0.086021	0.089575	0.016351	0.057527	0.121622	5.4783	4.4e-08	7.35702	10.5659	0.031901	0.621424	5	779010	+++++	intronic	ITPR2	.	.	.	rs11048516	.
13	ITPR2	chr12:26433896:A:G	A	G	0.065507	0.128758	0.019153	0.091219	0.166297	6.72276	1.85e-11	10.7333	1.78399	0.618426	0	4	706715	+++?+	intronic	ITPR2	.	.	.	rs61914392	.
13	ITPR2	chr12:26435050:ATTC:A	ATTC	A	0.06773	0.115824	0.017626	0.081277	0.150371	6.57126	5.16e-11	10.2871	5.12319	0.274889	0.219237	5	779003	+++++	intronic	ITPR2	.	.	.	rs149752564	.
13	ITPR2	chr12:26436793:A:G	A	G	0.067957	0.117034	0.017602	0.082534	0.151534	6.64883	3.06e-11	10.5144	4.49803	0.342781	0.110722	5	779007	+++++	intronic	ITPR2	.	.	.	rs16930704	.
13	ITPR2	chr12:26436837:G:A	G	A	0.064947	0.118976	0.017903	0.083886	0.154066	6.64551	3.13e-11	10.5046	3.61816	0.460141	0	5	779002	+++++	intronic	ITPR2	.	.	.	rs16930705	.
13	ITPR2	chr12:26437841:G:A	G	A	0.064922	0.119695	0.017905	0.084601	0.15479	6.68486	2.39e-11	10.6208	3.62424	0.459241	0	5	778988	+++++	intronic	ITPR2	.	.	.	rs61914393	.
14	TBX6	chr16:30091839:C:A	C	A	0.409385	-0.051263	0.009341	-0.069572	-0.032954	-5.48771	4.17e-08	7.38008	6.71676	0.151635	0.404475	5	779010	-----	intronic	TBX6	.	.	.	rs3809627	.
15	AGRP	chr16:67515750:G:C	G	C	0.15984	0.077754	0.014018	0.050279	0.10523	5.54671	2.98e-08	7.52558	1.80908	0.770821	0	5	777754	+++++	intergenic	AGRP;LOC100505942	dist=31937;dist=1956	.	.	rs2089401	.
16	MSI2	chr17:57335202:A:G	A	G	0.038595	-0.159139	0.027074	-0.212204	-0.106075	-5.87803	4.27e-09	8.36997	1.79624	0.615753	0	4	704582	---?-	intronic	MSI2	.	.	.	rs553686768	.
16	MSI2	chr17:57335204:T:G	T	G	0.038164	-0.184996	0.033175	-0.250019	-0.119974	-5.57645	2.51e-08	7.59948	0.002238	0.998882	0	3	482893	--??-	intronic	MSI2	.	.	.	rs578259785	.
16	MSI2	chr17:57335205:A:G	A	G	0.038534	-0.160156	0.027057	-0.213188	-0.107124	-5.9192	3.33e-09	8.47812	1.67994	0.641403	0	4	706101	---?-	intronic	MSI2	.	.	.	rs545613802	.
16	MSI2	chr17:57344074:A:C	A	C	0.050306	-0.129036	0.02225	-0.172646	-0.085427	-5.79948	6.83e-09	8.16559	4.46064	0.34724	0.103267	5	779006	-----	intronic	MSI2	.	.	.	rs60384564	.
16	MSI2	chr17:57344653:T:C	T	C	0.03651	-0.158743	0.025483	-0.20869	-0.108796	-6.22935	4.83e-10	9.31607	2.21196	0.696841	0	5	779007	-----	intronic	MSI2	.	.	.	rs59902559	.
16	MSI2	chr17:57345895:G:A	G	A	0.034824	-0.167921	0.026095	-0.219067	-0.116775	-6.43498	1.28e-10	9.89413	2.02419	0.73131	0	5	778889	-----	intronic	MSI2	.	.	.	rs79979740	.
16	MSI2	chr17:57371711:C:T	C	T	0.036278	-0.192276	0.026093	-0.243418	-0.141134	-7.36893	1.79e-13	12.7461	4.64565	0.325625	0.138979	5	778977	-----	intronic	MSI2	.	.	.	rs78310935	.
16	MSI2	chr17:57372795:T:G	T	G	0.036	-0.187644	0.025834	-0.238278	-0.13701	-7.26355	3.93e-13	12.4057	5.15612	0.27165	0.224223	5	779003	-----	intronic	MSI2	.	.	.	rs17834098	.
16	MSI2	chr17:57374515:G:A	G	A	0.037587	-0.17187	0.025261	-0.221382	-0.122359	-6.8038	1.06e-11	10.976	6.43045	0.169226	0.377959	5	778990	-----	intronic	MSI2	.	.	.	rs80341013	.
16	MSI2	chr17:57375765:T:G	T	G	0.042755	-0.170582	0.023677	-0.216989	-0.124174	-7.2044	6.07e-13	12.2167	5.32233	0.255794	0.24845	5	778989	-----	intronic	MSI2	.	.	.	rs73991808	.
16	MSI2	chr17:57376375:G:C	G	C	0.042907	-0.178658	0.025646	-0.228923	-0.128392	-6.9664	3.38e-12	11.4713	2.94154	0.400727	0	4	706721	---?-	intronic	MSI2	.	.	.	rs56170762	.
16	MSI2	chr17:57385975:G:A	G	A	0.04353	-0.185373	0.023917	-0.232249	-0.138496	-7.75082	9.56e-15	14.0195	4.92469	0.295112	0.187767	5	779002	-----	intronic	MSI2	.	.	.	rs118121072	.
16	MSI2	chr17:57385977:T:TG	T	TG	0.044434	-0.199057	0.025777	-0.249581	-0.148533	-7.72217	1.2e-14	13.9218	2.78009	0.426788	0	4	706693	---?-	intronic	MSI2	.	.	.	rs199691861	.
16	MSI2	chr17:57385980:C:T	C	T	0.04354	-0.185829	0.023925	-0.232721	-0.138936	-7.76721	8.4e-15	14.0755	4.917	0.29592	0.186496	5	779002	-----	intronic	MSI2	.	.	.	rs188761458	.
16	MSI2	chr17:57386496:C:T	C	T	0.043548	-0.184731	0.023917	-0.231608	-0.137854	-7.72385	1.18e-14	13.9275	5.24212	0.263344	0.23695	5	779002	-----	intronic	MSI2	.	.	.	rs80093687	.
16	MSI2	chr17:57387585:C:T	C	T	0.039271	-0.190597	0.024906	-0.239412	-0.141782	-7.65274	2.06e-14	13.6865	7.3118	0.1203	0.452939	5	779011	-----	intronic	MSI2	.	.	.	rs117945191	.
16	MSI2	chr17:57388410:C:T	C	T	0.042151	-0.193534	0.02432	-0.241202	-0.145866	-7.95765	1.84e-15	14.7352	3.62567	0.459029	0	5	779006	-----	intronic	MSI2	.	.	.	rs17834140	.
16	MSI2	chr17:57388934:G:A	G	A	0.039297	-0.18766	0.024911	-0.236486	-0.138835	-7.53318	5.17e-14	13.2862	7.62612	0.106275	0.475487	5	778861	-----	intronic	MSI2	.	.	.	rs116853700	.
16	MSI2	chr17:57389065:G:A	G	A	0.042346	-0.191061	0.02432	-0.238728	-0.143395	-7.8562	4.15e-15	14.3818	3.52371	0.474282	0	5	774856	-----	intronic	MSI2	.	.	.	rs150497606	.
17	SETBP1	chr18:44424562:A:G	A	G	0.333693	0.062506	0.009616	0.043658	0.081354	6.50007	8.3e-11	10.0809	7.0023	0.135766	0.42876	5	778999	+++++	ncRNA_intronic	LINC01478	.	.	.	rs9945184	.
17	SETBP1	chr18:44431043:G:C	G	C	0.33371	0.062159	0.009615	0.043313	0.081004	6.46469	1.05e-10	9.97914	6.72143	0.151362	0.404888	5	778962	+++++	ncRNA_intronic	LINC01478	.	.	.	rs9957388	.
17	SETBP1	chr18:44437179:A:T	A	T	0.298148	0.054356	0.0099	0.034952	0.07376	5.49043	4.1e-08	7.38676	10.3856	0.03441	0.61485	5	778993	+++++	ncRNA_intronic	LINC01478	.	.	.	rs4539695	.
17	SETBP1	chr18:44439339:G:A	G	A	0.294859	0.054783	0.009928	0.035323	0.074242	5.51781	3.51e-08	7.45413	10.8167	0.028703	0.630201	5	778990	+++++	ncRNA_intronic	LINC01478	.	.	.	rs12607137	.
17	SETBP1	chr18:44439390:A:G	A	G	0.294869	0.054718	0.009928	0.035259	0.074178	5.51127	3.65e-08	7.43801	10.7235	0.029854	0.626988	5	778988	+++++	ncRNA_intronic	LINC01478	.	.	.	rs12607094	.
17	SETBP1	chr18:44442245:A:G	A	G	0.298274	0.05426	0.009886	0.034883	0.073638	5.48831	4.15e-08	7.38155	10.2192	0.036892	0.608582	5	778945	+++++	ncRNA_intronic	LINC01478	.	.	.	rs28559996	.
17	SETBP1	chr18:44450798:G:A	G	A	0.29796	0.053952	0.009889	0.03457	0.073335	5.45572	4.99e-08	7.3018	10.5605	0.031973	0.621231	5	778964	+++++	ncRNA_intronic	LINC01478	.	.	.	rs1511770	.
17	SETBP1	chr18:44458414:A:C	A	C	0.331304	0.064484	0.009608	0.045652	0.083317	6.71132	2e-11	10.6993	7.26902	0.122337	0.449719	5	778954	+++++	ncRNA_intronic	LINC01478	.	.	.	rs73479527	.
17	SETBP1	chr18:44464997:A:C	A	C	0.334753	0.064342	0.009588	0.045549	0.083135	6.71055	2.01e-11	10.697	7.13585	0.128881	0.43945	5	778982	+++++	ncRNA_intronic	LINC01478	.	.	.	rs7230479	.
17	SETBP1	chr18:44471300:A:C	A	C	0.335001	0.064583	0.009586	0.045795	0.083372	6.73723	1.67e-11	10.7764	7.22783	0.124327	0.446584	5	779006	+++++	ncRNA_intronic	LINC01478	.	.	.	rs9949616	.
17	SETBP1	chr18:44473651:C:T	C	T	0.292296	0.05494	0.009935	0.035467	0.074412	5.52992	3.28e-08	7.48402	10.8622	0.028157	0.631752	5	779000	++++-	ncRNA_intronic	LINC01478	.	.	.	rs12606348	.
17	SETBP1	chr18:44473949:C:A	C	A	0.294659	0.054246	0.009919	0.034806	0.073686	5.46914	4.63e-08	7.3346	10.1604	0.037811	0.606314	5	778998	++++-	ncRNA_intronic	LINC01478	.	.	.	rs57407580	.
17	SETBP1	chr18:44473990:G:A	G	A	0.297639	0.054013	0.009886	0.034637	0.07339	5.46369	4.77e-08	7.32126	10.0269	0.039977	0.601073	5	778985	++++-	ncRNA_intronic	LINC01478	.	.	.	rs56682248	.
17	SETBP1	chr18:44474346:A:G	A	G	0.334845	0.064919	0.009586	0.04613	0.083709	6.77199	1.32e-11	10.8804	7.20874	0.12526	0.445118	5	779008	+++++	ncRNA_intronic	LINC01478	.	.	.	rs10853521	.
17	SETBP1	chr18:44474924:T:TC	T	TC	0.336591	0.064551	0.009579	0.045775	0.083327	6.73848	1.66e-11	10.7802	7.63498	0.105902	0.476096	5	779003	+++++	ncRNA_intronic	LINC01478	.	.	.	rs35882849	.
17	SETBP1	chr18:44479695:G:A	G	A	0.275989	0.055517	0.010116	0.035689	0.075346	5.48785	4.16e-08	7.38044	9.21638	0.055913	0.56599	5	778996	++++-	ncRNA_intronic	LINC01478	.	.	.	rs1588582	.
17	SETBP1	chr18:44483873:C:T	C	T	0.29585	0.055291	0.009898	0.035892	0.07469	5.5863	2.38e-08	7.62403	10.4623	0.03332	0.617676	5	778986	++++-	ncRNA_intronic	LINC01478	.	.	.	rs1995977	.
17	SETBP1	chr18:44487919:A:G	A	G	0.276311	0.055271	0.010113	0.03545	0.075093	5.46538	4.73e-08	7.32541	9.4535	0.050711	0.576876	5	778953	++++-	ncRNA_intronic	LINC01478	.	.	.	rs58445051	.
17	SETBP1	chr18:44488923:G:A	G	A	0.276098	0.055352	0.010116	0.035525	0.075179	5.4717	4.56e-08	7.34085	9.45564	0.050667	0.576972	5	778916	++++-	ncRNA_intronic	LINC01478	.	.	.	rs60624802	.
17	SETBP1	chr18:44491016:A:T	A	T	0.153435	0.080721	0.01258	0.056063	0.105379	6.41638	1.44e-10	9.84111	3.36669	0.498435	0	5	778969	+++++	ncRNA_intronic	LINC01478	.	.	.	rs16978028	.
17	SETBP1	chr18:44491062:A:G	A	G	0.153436	0.08072	0.01258	0.056062	0.105377	6.41632	1.44e-10	9.84094	3.37467	0.497188	0	5	778973	+++++	ncRNA_intronic	LINC01478	.	.	.	rs28481848	.
17	SETBP1	chr18:44491260:C:T	C	T	0.329137	0.0639	0.00962	0.045045	0.082754	6.64261	3.19e-11	10.496	7.80181	0.099114	0.487298	5	778989	+++++	ncRNA_intronic	LINC01478	.	.	.	rs11082394	.
17	SETBP1	chr18:44491509:T:C	T	C	0.32906	0.063677	0.009621	0.044821	0.082533	6.6189	3.75e-11	10.4264	7.87796	0.096152	0.492255	5	778989	+++++	ncRNA_intronic	LINC01478	.	.	.	rs9946640	.
17	SETBP1	chr18:44491625:C:T	C	T	0.327039	0.065619	0.009629	0.046746	0.084493	6.81454	9.81e-12	11.0083	7.69081	0.103584	0.479899	5	778996	+++++	ncRNA_intronic	LINC01478	.	.	.	rs9957585	.
17	SETBP1	chr18:44491709:AT:A	AT	A	0.327162	0.065704	0.00963	0.04683	0.084578	6.823	9.25e-12	11.0339	7.96759	0.092773	0.497966	5	778844	+++++	ncRNA_intronic	LINC01478	.	.	.	rs56900173	.
17	SETBP1	chr18:44492396:G:A	G	A	0.329819	0.065106	0.009612	0.046267	0.083946	6.77354	1.3e-11	10.8851	7.59026	0.107794	0.473009	5	779004	+++++	ncRNA_intronic	LINC01478	.	.	.	rs60156262	.
17	SETBP1	chr18:44493340:G:T	G	T	0.32878	0.063954	0.009621	0.045096	0.082812	6.64715	3.09e-11	10.5094	7.84165	0.097554	0.489903	5	778994	+++++	ncRNA_intronic	LINC01478	.	.	.	rs1397985	.
17	SETBP1	chr18:44494557:G:A	G	A	0.329272	0.065543	0.009615	0.046698	0.084388	6.81697	9.65e-12	11.0157	7.90392	0.095162	0.493922	5	779002	+++++	ncRNA_intronic	LINC01478	.	.	.	rs7245273	.
17	SETBP1	chr18:44498081:C:A	C	A	0.329505	0.063475	0.009617	0.044625	0.082325	6.60006	4.25e-11	10.3712	7.48876	0.112206	0.465866	5	778995	+++++	ncRNA_intronic	LINC01478	.	.	.	rs9956825	.
17	SETBP1	chr18:44500647:G:A	G	A	0.277503	0.063865	0.010143	0.043985	0.083744	6.29671	3.14e-10	9.50345	3.01239	0.555755	0	5	779003	+++++	ncRNA_intronic	LINC01478	.	.	.	rs9964157	.
17	SETBP1	chr18:44500848:G:C	G	C	0.333013	0.064426	0.009598	0.045614	0.083238	6.7125	1.98e-11	10.7028	6.78556	0.147664	0.410513	5	779004	+++++	ncRNA_intronic	LINC01478	.	.	.	rs9964333	.
17	SETBP1	chr18:44501718:G:C	G	C	0.332139	0.062625	0.009607	0.043796	0.081454	6.519	7.32e-11	10.1355	7.24888	0.123306	0.448191	5	779006	+++++	ncRNA_intronic	LINC01478	.	.	.	rs954793	.
17	SETBP1	chr18:44501960:G:A	G	A	0.157312	0.079034	0.012488	0.054557	0.103511	6.32867	2.55e-10	9.59303	3.65831	0.454219	0	5	778952	+++++	ncRNA_intronic	LINC01478	.	.	.	rs954794	.
17	SETBP1	chr18:44502115:G:A	G	A	0.157729	0.078915	0.012477	0.05446	0.103369	6.32494	2.61e-10	9.58258	3.69827	0.448378	0	5	778984	+++++	ncRNA_intronic	LINC01478	.	.	.	rs28408529	.
17	SETBP1	chr18:44503177:T:C	T	C	0.152807	0.07786	0.012597	0.05317	0.10255	6.18096	6.57e-10	9.18267	4.11548	0.390602	0.028061	5	779006	+++++	ncRNA_intronic	LINC01478	.	.	.	rs9945170	.
17	SETBP1	chr18:44504736:G:A	G	A	0.15292	0.07839	0.012591	0.053712	0.103069	6.22586	4.94e-10	9.30642	4.10496	0.391988	0.025569	5	778853	+++++	ncRNA_intronic	LINC01478	.	.	.	rs59968735	.
17	SETBP1	chr18:44505045:C:A	C	A	0.152977	0.07856	0.012585	0.053893	0.103226	6.24234	4.45e-10	9.35206	4.08947	0.394033	0.021878	5	779005	+++++	ncRNA_intronic	LINC01478	.	.	.	rs16978041	.
17	SETBP1	chr18:44505791:G:A	G	A	0.33398	0.064724	0.00959	0.045927	0.083521	6.74882	1.55e-11	10.811	7.12087	0.129637	0.438271	5	778993	+++++	ncRNA_intronic	LINC01478	.	.	.	rs16978042	.
17	SETBP1	chr18:44506937:G:T	G	T	0.152864	0.078466	0.012596	0.053779	0.103154	6.22966	4.82e-10	9.31695	4.08981	0.393988	0.021959	5	779006	+++++	ncRNA_intronic	LINC01478	.	.	.	rs9945931	.
17	SETBP1	chr18:44507017:A:G	A	G	0.338444	0.063926	0.00957	0.045169	0.082682	6.67997	2.48e-11	10.6063	6.89022	0.141805	0.419467	5	779001	+++++	ncRNA_intronic	LINC01478	.	.	.	rs8084507	.
17	SETBP1	chr18:44507144:G:A	G	A	0.152736	0.078915	0.012596	0.054226	0.103604	6.26491	3.85e-10	9.41476	4.10012	0.392626	0.024418	5	778988	+++++	ncRNA_intronic	LINC01478	.	.	.	rs9946142	.
17	SETBP1	chr18:44508457:G:A	G	A	0.331962	0.062558	0.009609	0.043725	0.081391	6.51044	7.75e-11	10.1108	7.0974	0.13083	0.436414	5	779003	+++++	ncRNA_intronic	LINC01478	.	.	.	rs9949727	.
17	SETBP1	chr18:44509778:G:GT	G	GT	0.179566	0.067939	0.0119	0.044614	0.091264	5.70891	1.17e-08	7.93316	3.16	0.531416	0	5	767371	+++++	ncRNA_intronic	LINC01478	.	.	.	rs5824543	.
17	SETBP1	chr18:44510702:C:T	C	T	0.829186	-0.075509	0.012153	-0.099329	-0.051689	-6.2132	5.35e-10	9.27144	8.51552	0.074418	0.530269	5	779003	-----	ncRNA_intronic	LINC01478	.	.	.	rs2048485	.
17	SETBP1	chr18:44511070:A:G	A	G	0.650502	-0.060602	0.009542	-0.079305	-0.041899	-6.35081	2.21e-10	9.65536	7.80195	0.099108	0.487308	5	779001	-----	ncRNA_intronic	LINC01478	.	.	.	rs4321282	.
17	SETBP1	chr18:44512953:C:T	C	T	0.824185	-0.075436	0.012132	-0.099215	-0.051657	-6.21791	5.19e-10	9.28443	7.477	0.112728	0.465026	5	779007	-----	ncRNA_intronic	LINC01478	.	.	.	rs1858350	.
17	SETBP1	chr18:44513934:GA:G	GA	G	0.646571	-0.060608	0.009538	-0.079302	-0.041913	-6.35426	2.16e-10	9.66508	7.65866	0.104913	0.477715	5	778989	-----	ncRNA_intronic	LINC01478	.	.	.	rs34085163	.
17	SETBP1	chr18:44514546:C:T	C	T	0.650686	-0.060595	0.009542	-0.079297	-0.041893	-6.3504	2.22e-10	9.6542	8.05612	0.089544	0.503483	5	778991	-----	ncRNA_intronic	LINC01478	.	.	.	rs1877312	.
17	SETBP1	chr18:44514720:C:T	C	T	0.823412	-0.076814	0.012105	-0.10054	-0.053089	-6.34575	2.29e-10	9.64109	7.67914	0.104064	0.479108	5	778980	-----	ncRNA_intronic	LINC01478	.	.	.	rs1877311	.
17	SETBP1	chr18:44515775:A:C	A	C	0.650382	-0.060115	0.009574	-0.07888	-0.04135	-6.27903	3.51e-10	9.4541	7.46807	0.113126	0.464386	5	778973	-----	ncRNA_intronic	LINC01478	.	.	.	rs11662162	.
17	SETBP1	chr18:44517910:C:T	C	T	0.824063	-0.074528	0.012136	-0.098314	-0.050742	-6.14122	8.44e-10	9.07383	7.52112	0.110781	0.468165	5	778989	-----	ncRNA_intronic	LINC01478	.	.	.	rs2884885	.
17	SETBP1	chr18:44518977:T:G	T	G	0.649675	-0.058774	0.009564	-0.077519	-0.040029	-6.14541	8.22e-10	9.08526	7.55717	0.109214	0.470702	5	778995	----+	ncRNA_intronic	LINC01478	.	.	.	rs8083820	.
17	SETBP1	chr18:44523903:G:A	G	A	0.105312	0.082476	0.014666	0.053729	0.111222	5.62343	1.92e-08	7.71698	4.57519	0.333725	0.125719	5	779006	+++++	ncRNA_intronic	LINC01478	.	.	.	rs17779378	.
17	SETBP1	chr18:44527338:T:G	T	G	0.832039	-0.080303	0.01226	-0.104333	-0.056272	-6.54974	5.96e-11	10.2246	6.29811	0.177964	0.364889	5	779004	-----	ncRNA_intronic	LINC01478	.	.	.	rs1858347	.
17	SETBP1	chr18:44527882:C:T	C	T	0.655515	-0.063021	0.009579	-0.081795	-0.044246	-6.57912	4.9e-11	10.3101	7.09003	0.131206	0.435827	5	778371	-----	ncRNA_intronic	LINC01478	.	.	.	rs6507577	.
17	SETBP1	chr18:44528537:T:C	T	C	0.105298	0.083609	0.014673	0.054849	0.112369	5.698	1.24e-08	7.90541	3.97425	0.409502	0	5	778995	+++++	ncRNA_intronic	LINC01478	.	.	.	rs12604437	.
17	SETBP1	chr18:44529265:G:C	G	C	0.102964	0.088586	0.014716	0.059742	0.11743	6.0196	1.8e-09	8.74493	3.47079	0.482333	0	5	779010	+++++	ncRNA_intronic	LINC01478	.	.	.	rs113945981	.
17	SETBP1	chr18:44530124:G:A	G	A	0.810774	-0.076348	0.011725	-0.09933	-0.053366	-6.51132	7.7e-11	10.1133	5.67367	0.224881	0.294989	5	779013	-----	ncRNA_intronic	LINC01478	.	.	.	rs11082399	.
17	SETBP1	chr18:44530509:T:C	T	C	0.120056	0.0835	0.013881	0.056293	0.110708	6.01526	1.85e-09	8.73329	1.6946	0.791699	0	5	778995	+++++	ncRNA_intronic	LINC01478	.	.	.	rs17706939	.
17	SETBP1	chr18:44533305:G:T	G	T	0.65156	-0.061054	0.009546	-0.079765	-0.042343	-6.39547	1.65e-10	9.78166	7.7764	0.100121	0.485623	5	779010	----+	ncRNA_intronic	LINC01601	.	.	.	rs8093196	.
17	SETBP1	chr18:44536460:T:A	T	A	0.122719	0.079545	0.013666	0.052759	0.106331	5.8205	6.03e-09	8.22003	2.33789	0.673879	0	5	778999	+++++	ncRNA_intronic	LINC01601	.	.	.	rs17707104	.
17	SETBP1	chr18:44537425:CA:C	CA	C	0.121236	0.081439	0.013819	0.054354	0.108523	5.8934	3.89e-09	8.41028	2.15019	0.708157	0	5	778693	+++++	ncRNA_intronic	LINC01601	.	.	.	rs144530142	.
17	SETBP1	chr18:44537720:T:C	T	C	0.812267	-0.074589	0.011728	-0.097576	-0.051601	-6.35965	2.09e-10	9.68028	5.48213	0.241305	0.270356	5	779003	-----	ncRNA_intronic	LINC01601	.	.	.	rs2063501	.
17	SETBP1	chr18:44537809:T:G	T	G	0.649175	-0.059464	0.009555	-0.078193	-0.040735	-6.22303	5.03e-10	9.29859	8.16688	0.085653	0.510217	5	778987	----+	ncRNA_intronic	LINC01601	.	.	.	rs2063502	.
17	SETBP1	chr18:44539359:T:C	T	C	0.754113	-0.069436	0.010602	-0.090217	-0.048656	-6.54928	5.98e-11	10.2232	8.91918	0.063152	0.551528	5	778988	----+	ncRNA_intronic	LINC01601	.	.	.	rs1511762	.
17	SETBP1	chr18:44541023:C:G	C	G	0.152494	0.088987	0.012468	0.06455	0.113423	7.13732	9.9e-13	12.0042	1.429	0.83914	0	5	778957	+++++	ncRNA_intronic	LINC01601	.	.	.	rs58050591	.
17	SETBP1	chr18:44546856:CA:C	CA	C	0.153479	0.088144	0.012432	0.063778	0.11251	7.09026	1.39e-12	11.8562	1.57368	0.813515	0	5	778772	+++++	ncRNA_intronic	LINC01601	.	.	.	rs149488535	.
17	SETBP1	chr18:44547025:G:T	G	T	0.153346	0.087827	0.012434	0.063456	0.112198	7.06325	1.69e-12	11.7717	1.58928	0.810718	0	5	778957	+++++	ncRNA_intronic	LINC01601	.	.	.	rs12454100	.
17	SETBP1	chr18:44551977:G:C	G	C	0.381932	-0.054102	0.009502	-0.072727	-0.035478	-5.69362	1.28e-08	7.89428	0.771588	0.942216	0	5	778997	-----	ncRNA_intronic	LINC01601	.	.	.	rs7244754	.
17	SETBP1	chr18:44554482:A:G	A	G	0.379997	-0.056748	0.0095	-0.075368	-0.038127	-5.97314	2.39e-09	8.62093	1.1133	0.892156	0	5	778982	-----	downstream	LINC01601	dist=579	.	.	rs1983249	.
17	SETBP1	chr18:44554732:T:C	T	C	0.378069	-0.056054	0.009504	-0.074681	-0.037426	-5.89807	3.78e-09	8.42253	1.02749	0.905599	0	5	778971	-----	downstream	LINC01601	dist=829	.	.	rs8093631	.
17	SETBP1	chr18:44555065:T:C	T	C	0.444382	-0.0504	0.009226	-0.068482	-0.032317	-5.46298	4.79e-08	7.31954	2.10639	0.716199	0	5	778989	-----	intergenic	LINC01601;SETBP1	dist=1162;dist=125008	.	.	rs8097577	.
17	SETBP1	chr18:44555289:C:T	C	T	0.149967	0.091322	0.01254	0.066744	0.1159	7.28264	3.41e-13	12.467	1.53024	0.821271	0	5	778995	+++++	intergenic	LINC01601;SETBP1	dist=1386;dist=124784	.	.	rs16978089	.
17	SETBP1	chr18:44558619:A:G	A	G	0.145821	0.09243	0.012681	0.067574	0.117285	7.28865	3.26e-13	12.4863	2.22282	0.694854	0	5	778988	+++++	intergenic	LINC01601;SETBP1	dist=4716;dist=121454	.	.	rs17707466	.
17	SETBP1	chr18:44561990:T:C	T	C	0.396225	-0.061611	0.009448	-0.080129	-0.043093	-6.52102	7.22e-11	10.1413	1.02103	0.906591	0	5	778898	-----	intergenic	LINC01601;SETBP1	dist=8087;dist=118083	.	.	rs12959367	.
17	SETBP1	chr18:44563002:A:T	A	T	0.153508	0.090878	0.012412	0.066551	0.115206	7.32178	2.55e-13	12.5932	1.85724	0.761994	0	5	778994	+++++	intergenic	LINC01601;SETBP1	dist=9099;dist=117071	.	.	rs60506413	.
17	SETBP1	chr18:44566494:C:T	C	T	0.151291	0.091956	0.012488	0.067479	0.116433	7.36346	1.87e-13	12.7283	1.38986	0.845955	0	5	779001	+++++	intergenic	LINC01601;SETBP1	dist=12591;dist=113579	.	.	rs16978097	.
17	SETBP1	chr18:44567627:A:G	A	G	0.391421	-0.059675	0.009444	-0.078186	-0.041164	-6.31873	2.72e-10	9.56514	0.616587	0.961203	0	5	778998	-----	intergenic	LINC01601;SETBP1	dist=13724;dist=112446	.	.	rs4284727	.
17	SETBP1	chr18:44569779:G:A	G	A	0.798791	-0.100286	0.011268	-0.122371	-0.078202	-8.90038	5.89e-19	18.2296	3.99763	0.406327	0	5	779010	-----	intergenic	LINC01601;SETBP1	dist=15876;dist=110294	.	.	rs7232918	.
17	SETBP1	chr18:44571183:G:A	G	A	0.390937	-0.060472	0.009446	-0.078987	-0.041957	-6.40157	1.59e-10	9.799	0.6137	0.961529	0	5	778996	-----	intergenic	LINC01601;SETBP1	dist=17280;dist=108890	.	.	rs12454859	.
17	SETBP1	chr18:44571296:C:T	C	T	0.746101	-0.088654	0.010385	-0.109008	-0.068299	-8.53676	1.46e-17	16.8366	6.44317	0.168407	0.379187	5	779011	-----	intergenic	LINC01601;SETBP1	dist=17393;dist=108777	.	.	rs8088824	.
17	SETBP1	chr18:44571861:G:A	G	A	0.152438	0.09042	0.012448	0.066022	0.114818	7.2639	3.92e-13	12.4068	1.76737	0.778446	0	5	778988	+++++	intergenic	LINC01601;SETBP1	dist=17958;dist=108212	.	.	rs12605020	.
17	SETBP1	chr18:44575002:G:A	G	A	0.150579	0.093517	0.012505	0.069006	0.118028	7.47812	7.87e-14	13.1038	1.63513	0.802465	0	5	779002	+++++	intergenic	LINC01601;SETBP1	dist=21099;dist=105071	.	.	rs59365982	.
17	SETBP1	chr18:44575797:T:G	T	G	0.150591	0.09342	0.012505	0.06891	0.117931	7.47043	8.35e-14	13.0785	1.64983	0.799809	0	5	779012	+++++	intergenic	LINC01601;SETBP1	dist=21894;dist=104276	.	.	rs76095731	.
17	SETBP1	chr18:44578217:A:AT	A	AT	0.149422	0.092631	0.012574	0.067986	0.117276	7.36699	1.82e-13	12.7398	1.31284	0.859194	0	5	778827	+++++	intergenic	LINC01601;SETBP1	dist=24314;dist=101856	.	.	rs147359317	.
17	SETBP1	chr18:44579878:A:T	A	T	0.150669	0.093381	0.012502	0.068878	0.117884	7.46959	8.4e-14	13.0757	1.58894	0.810778	0	5	778999	+++++	intergenic	LINC01601;SETBP1	dist=25975;dist=100195	.	.	rs16978098	.
17	SETBP1	chr18:44579937:G:A	G	A	0.15065	0.093276	0.012502	0.068772	0.117779	7.46095	8.97e-14	13.0472	1.60008	0.808778	0	5	779012	+++++	intergenic	LINC01601;SETBP1	dist=26034;dist=100136	.	.	rs16978099	.
17	SETBP1	chr18:44580102:T:C	T	C	0.150715	0.093208	0.0125	0.068708	0.117709	7.45662	9.27e-14	13.033	1.57027	0.814125	0	5	778991	+++++	intergenic	LINC01601;SETBP1	dist=26199;dist=99971	.	.	rs76208432	.
17	SETBP1	chr18:44581678:G:T	G	T	0.750959	-0.092191	0.010415	-0.112604	-0.071778	-8.85181	9.12e-19	18.0402	6.36008	0.173823	0.371077	5	779010	-----	intergenic	LINC01601;SETBP1	dist=27775;dist=98395	.	.	rs1849209	.
17	SETBP1	chr18:44582573:G:A	G	A	0.150718	0.092642	0.012498	0.068146	0.117137	7.41259	1.29e-13	12.8886	1.73164	0.784962	0	5	778998	+++++	intergenic	LINC01601;SETBP1	dist=28670;dist=97500	.	.	rs16978100	.
17	SETBP1	chr18:44583616:C:A	C	A	0.15062	0.092423	0.012506	0.067912	0.116934	7.39047	1.53e-13	12.8163	1.76677	0.778555	0	5	779012	+++++	intergenic	LINC01601;SETBP1	dist=29713;dist=96457	.	.	rs79665967	.
17	SETBP1	chr18:44583720:A:C	A	C	0.151644	0.094477	0.01343	0.068154	0.120801	7.03457	2.08e-12	11.6824	1.12256	0.771631	0	4	706716	+++?+	intergenic	LINC01601;SETBP1	dist=29817;dist=96353	.	.	rs16978101	.
17	SETBP1	chr18:44586099:T:C	T	C	0.151711	0.091859	0.012468	0.067422	0.116296	7.36758	1.81e-13	12.7417	1.96199	0.74275	0	5	779005	+++++	intergenic	LINC01601;SETBP1	dist=32196;dist=93974	.	.	rs12454343	.
17	SETBP1	chr18:44586165:A:G	A	G	0.382853	-0.059527	0.00946	-0.078069	-0.040984	-6.29214	3.23e-10	9.49069	1.52659	0.821921	0	5	779000	-----	intergenic	LINC01601;SETBP1	dist=32262;dist=93908	.	.	rs8084174	.
17	SETBP1	chr18:44587751:A:C	A	C	0.151717	0.091653	0.012468	0.067217	0.11609	7.35122	2.05e-13	12.6886	1.99826	0.736079	0	5	778995	+++++	intergenic	LINC01601;SETBP1	dist=33848;dist=92322	.	.	rs76833173	.
17	SETBP1	chr18:44587771:G:A	G	A	0.15172	0.091864	0.012467	0.067429	0.116298	7.36877	1.8e-13	12.7456	1.97723	0.739947	0	5	778986	+++++	intergenic	LINC01601;SETBP1	dist=33868;dist=92302	.	.	rs77718853	.
17	SETBP1	chr18:44588235:G:A	G	A	0.151706	0.091588	0.012467	0.067152	0.116024	7.34619	2.13e-13	12.6723	2.04312	0.727828	0	5	778997	+++++	intergenic	LINC01601;SETBP1	dist=34332;dist=91838	.	.	rs16978105	.
17	SETBP1	chr18:44589673:G:C	G	C	0.151699	0.09165	0.012468	0.067212	0.116087	7.35068	2.06e-13	12.6868	2.00438	0.734954	0	5	778997	+++++	intergenic	LINC01601;SETBP1	dist=35770;dist=90400	.	.	rs74698399	.
17	SETBP1	chr18:44590262:G:A	G	A	0.150743	0.09257	0.012503	0.068064	0.117076	7.40382	1.38e-13	12.8599	1.76084	0.779638	0	5	779010	+++++	intergenic	LINC01601;SETBP1	dist=36359;dist=89811	.	.	rs76640459	.
17	SETBP1	chr18:44592272:GTA:G	GTA	G	0.149906	0.094358	0.012513	0.069832	0.118883	7.54073	4.88e-14	13.3112	1.72723	0.785766	0	5	778993	+++++	intergenic	LINC01601;SETBP1	dist=38370;dist=87799	.	.	rs35273342	.
17	SETBP1	chr18:44594610:C:G	C	G	0.149775	0.093882	0.012533	0.069318	0.118447	7.49084	7.15e-14	13.1458	1.50714	0.825376	0	5	778993	+++++	intergenic	LINC01601;SETBP1	dist=40707;dist=85463	.	.	rs12458707	.
17	SETBP1	chr18:44595369:G:T	G	T	0.149733	0.093705	0.012532	0.069142	0.118269	7.47713	7.93e-14	13.1006	1.60123	0.808572	0	5	779003	+++++	intergenic	LINC01601;SETBP1	dist=41466;dist=84704	.	.	rs74502964	.
17	SETBP1	chr18:44596190:T:G	T	G	0.1498	0.093535	0.012532	0.068973	0.118098	7.46377	8.78e-14	13.0565	1.5989	0.808989	0	5	778994	+++++	intergenic	LINC01601;SETBP1	dist=42287;dist=83883	.	.	rs12607316	.
17	SETBP1	chr18:44596860:T:G	T	G	0.149815	0.093353	0.012532	0.06879	0.117916	7.44904	9.82e-14	13.0081	1.62212	0.804811	0	5	778914	+++++	intergenic	LINC01601;SETBP1	dist=42957;dist=83213	.	.	rs78449438	.
17	SETBP1	chr18:44598240:C:T	C	T	0.149737	0.093674	0.012532	0.069111	0.118238	7.47461	8.09e-14	13.0922	1.5799	0.8124	0	5	779009	+++++	intergenic	LINC01601;SETBP1	dist=44337;dist=81833	.	.	rs17781002	.
17	SETBP1	chr18:44598781:G:A	G	A	0.149797	0.093497	0.012532	0.068934	0.118059	7.46077	8.98e-14	13.0467	1.62311	0.804632	0	5	779000	+++++	intergenic	LINC01601;SETBP1	dist=44878;dist=81292	.	.	rs17781026	.
17	SETBP1	chr18:44598861:T:TTAA	T	TTAA	0.149305	0.093062	0.012569	0.068426	0.117698	7.40389	1.38e-13	12.8601	1.84504	0.764232	0	5	779002	+++++	intergenic	LINC01601;SETBP1	dist=44958;dist=81212	.	.	rs144558460	.
17	SETBP1	chr18:44599876:T:C	T	C	0.149773	0.09348	0.012533	0.068915	0.118045	7.45867	9.13e-14	13.0398	1.60829	0.807301	0	5	779007	+++++	intergenic	LINC01601;SETBP1	dist=45973;dist=80197	.	.	rs12604944	.
17	SETBP1	chr18:44600589:T:A	T	A	0.149768	0.093174	0.012534	0.068607	0.117741	7.43352	1.1e-13	12.9571	1.64525	0.800638	0	5	779009	+++++	intergenic	LINC01601;SETBP1	dist=46686;dist=79484	.	.	rs12605522	.
17	SETBP1	chr18:44601766:T:C	T	C	0.399635	-0.061483	0.009414	-0.079935	-0.043031	-6.53081	6.77e-11	10.1697	1.94126	0.746563	0	5	779004	-----	intergenic	LINC01601;SETBP1	dist=47863;dist=78307	.	.	rs2852781	.
17	SETBP1	chr18:44603871:T:A	T	A	0.149799	0.093272	0.012533	0.068708	0.117835	7.44236	1.03e-13	12.9861	1.62418	0.80444	0	5	779009	+++++	intergenic	LINC01601;SETBP1	dist=49968;dist=76202	.	.	rs76372173	.
17	SETBP1	chr18:44603961:G:T	G	T	0.149864	0.093264	0.012531	0.068703	0.117825	7.44262	1.03e-13	12.987	1.55482	0.816889	0	5	779011	+++++	intergenic	LINC01601;SETBP1	dist=50058;dist=76112	.	.	rs17708470	.
17	SETBP1	chr18:44604176:A:T	A	T	0.399031	-0.061458	0.009416	-0.079913	-0.043002	-6.52686	6.95e-11	10.1582	1.972	0.740909	0	5	778983	-----	intergenic	LINC01601;SETBP1	dist=50273;dist=75897	.	.	rs2852782	.
17	SETBP1	chr18:44604185:T:C	T	C	0.149809	0.093309	0.012533	0.068745	0.117874	7.4452	1.01e-13	12.9955	1.62586	0.804138	0	5	778945	+++++	intergenic	LINC01601;SETBP1	dist=50282;dist=75888	.	.	rs77824309	.
17	SETBP1	chr18:44604599:G:A	G	A	0.14978	0.093502	0.012533	0.068937	0.118066	7.46061	8.99e-14	13.0461	1.58195	0.812033	0	5	779001	+++++	intergenic	LINC01601;SETBP1	dist=50696;dist=75474	.	.	rs12457069	.
17	SETBP1	chr18:44604675:G:T	G	T	0.149792	0.093407	0.012533	0.068844	0.117971	7.4532	9.51e-14	13.0217	1.61908	0.805358	0	5	779008	+++++	intergenic	LINC01601;SETBP1	dist=50772;dist=75398	.	.	rs12957580	.
17	SETBP1	chr18:44605072:C:G	C	G	0.399219	-0.061074	0.009414	-0.079525	-0.042623	-6.48767	9.01e-11	10.0452	1.84152	0.764877	0	5	779007	-----	intergenic	LINC01601;SETBP1	dist=51169;dist=75001	.	.	rs2668039	.
17	SETBP1	chr18:44605232:G:A	G	A	0.149741	0.093296	0.012533	0.068731	0.117861	7.44397	1.02e-13	12.9914	1.63782	0.80198	0	5	779004	+++++	intergenic	LINC01601;SETBP1	dist=51329;dist=74841	.	.	rs12457688	.
17	SETBP1	chr18:44605484:T:C	T	C	0.149767	0.093574	0.012534	0.069007	0.118141	7.46539	8.67e-14	13.0619	1.59019	0.810555	0	5	779009	+++++	intergenic	LINC01601;SETBP1	dist=51581;dist=74589	.	.	rs12455333	.
17	SETBP1	chr18:44606350:G:C	G	C	0.149739	0.093504	0.012533	0.068939	0.118069	7.46049	9e-14	13.0457	1.59626	0.809464	0	5	779007	+++++	intergenic	LINC01601;SETBP1	dist=52447;dist=73723	.	.	rs1511759	.
17	SETBP1	chr18:44606857:C:G	C	G	0.14972	0.093418	0.012534	0.068851	0.117985	7.45308	9.52e-14	13.0213	1.60729	0.807481	0	5	779005	+++++	intergenic	LINC01601;SETBP1	dist=52954;dist=73216	.	.	rs1511756	.
17	SETBP1	chr18:44608246:G:C	G	C	0.149806	0.093809	0.012532	0.069246	0.118372	7.48552	7.44e-14	13.1283	1.60245	0.808352	0	5	779004	+++++	intergenic	LINC01601;SETBP1	dist=54343;dist=71827	.	.	rs61442711	.
17	SETBP1	chr18:44608975:T:A	T	A	0.150434	0.090062	0.012523	0.065517	0.114607	7.19179	6.66e-13	12.1766	1.6793	0.794474	0	5	778996	+++++	intergenic	LINC01601;SETBP1	dist=55072;dist=71098	.	.	rs17781344	.
17	SETBP1	chr18:44609651:AAG:A	AAG	A	0.590244	-0.058479	0.01006	-0.078196	-0.038761	-5.81306	6.3e-09	8.20072	1.96001	0.580748	0	4	706717	---?-	intergenic	LINC01601;SETBP1	dist=55749;dist=70420	.	.	rs10543240	.
17	SETBP1	chr18:44613628:T:C	T	C	0.145184	0.08903	0.012721	0.064096	0.113964	6.99852	2.69e-12	11.5705	2.1352	0.710909	0	5	779004	+++++	intergenic	LINC01601;SETBP1	dist=59725;dist=66445	.	.	rs74649110	.
17	SETBP1	chr18:44615647:C:T	C	T	0.14507	0.08927	0.012725	0.064329	0.11421	7.0155	2.38e-12	11.6231	2.09691	0.717941	0	5	778996	+++++	intergenic	LINC01601;SETBP1	dist=61744;dist=64426	.	.	rs12456078	.
17	SETBP1	chr18:44617568:AAAC:A	AAAC	A	0.150263	0.088783	0.012538	0.064209	0.113357	7.08126	1.49e-12	11.828	1.34182	0.854242	0	5	778955	+++++	intergenic	LINC01601;SETBP1	dist=63666;dist=62502	.	.	rs138006424	.
17	SETBP1	chr18:44622961:C:T	C	T	0.147716	0.090266	0.012626	0.065519	0.115013	7.14914	9.09e-13	12.0415	2.1151	0.714599	0	5	778957	+++++	intergenic	LINC01601;SETBP1	dist=69058;dist=57112	.	.	rs12607463	.
17	SETBP1	chr18:44628425:C:G	C	G	0.15029	0.08955	0.012534	0.064983	0.114117	7.14457	9.4e-13	12.0271	1.2161	0.87544	0	5	779004	+++++	intergenic	LINC01601;SETBP1	dist=74522;dist=51648	.	.	rs12606258	.
17	SETBP1	chr18:44630843:A:G	A	G	0.410761	0.055977	0.009289	0.037771	0.074183	6.02642	1.72e-09	8.76321	2.76014	0.598733	0	5	779001	+++++	intergenic	LINC01601;SETBP1	dist=76940;dist=49230	.	.	rs7237741	.
17	SETBP1	chr18:44633285:T:C	T	C	0.150274	0.089293	0.012536	0.064723	0.113862	7.12312	1.1e-12	11.9594	1.27598	0.865438	0	5	778984	+++++	intergenic	LINC01601;SETBP1	dist=79382;dist=46788	.	.	rs77837861	.
17	SETBP1	chr18:44635103:C:T	C	T	0.149812	0.086965	0.012555	0.062358	0.111573	6.92686	4.47e-12	11.3498	1.56726	0.814664	0	5	779007	+++++	intergenic	LINC01601;SETBP1	dist=81200;dist=44970	.	.	rs57163416	.
17	SETBP1	chr18:44635663:C:T	C	T	0.149458	0.087408	0.012569	0.062773	0.112043	6.95431	3.68e-12	11.4341	1.16606	0.883655	0	5	779001	+++++	intergenic	LINC01601;SETBP1	dist=81760;dist=44410	.	.	rs80313526	.
17	SETBP1	chr18:44636741:C:G	C	G	0.144918	0.08522	0.012748	0.060233	0.110206	6.68488	2.39e-11	10.6208	2.14288	0.709499	0	5	778986	+++++	intergenic	LINC01601;SETBP1	dist=82838;dist=43332	.	.	rs79005071	.
17	SETBP1	chr18:44637325:G:A	G	A	0.149159	0.084746	0.01259	0.06007	0.109422	6.73132	1.74e-11	10.7588	1.46401	0.832997	0	5	779001	+++++	intergenic	LINC01601;SETBP1	dist=83422;dist=42748	.	.	rs12455581	.
17	SETBP1	chr18:44651231:A:G	A	G	0.1875	0.072631	0.01152	0.050052	0.09521	6.30489	2.98e-10	9.52636	3.46996	0.482461	0	5	778998	+++++	intergenic	LINC01601;SETBP1	dist=97328;dist=28842	.	.	rs2852749	.
17	SETBP1	chr18:44665314:T:C	T	C	0.184189	0.07209	0.011609	0.049336	0.094843	6.20979	5.47e-10	9.26202	3.67897	0.451192	0	5	778759	+++++	intergenic	LINC01601;SETBP1	dist=111411;dist=14759	.	.	rs1381443	.
17	SETBP1	chr18:44665801:C:T	C	T	0.197879	0.071755	0.011359	0.049491	0.094019	6.31689	2.75e-10	9.55998	3.84987	0.426704	0	5	778982	+++++	intergenic	LINC01601;SETBP1	dist=111898;dist=14272	.	.	rs1563992	.
17	SETBP1	chr18:44666476:T:C	T	C	0.193664	0.072064	0.011452	0.049617	0.09451	6.29261	3.22e-10	9.49201	3.95308	0.412392	0	5	778994	+++++	intergenic	LINC01601;SETBP1	dist=112573;dist=13597	.	.	rs2852770	.
17	SETBP1	chr18:44667356:A:G	A	G	0.193651	0.071924	0.011452	0.049477	0.09437	6.2803	3.49e-10	9.45763	3.98193	0.408456	0	5	779003	+++++	intergenic	LINC01601;SETBP1	dist=113453;dist=12717	.	.	rs2126333	.
17	SETBP1	chr18:44675481:C:T	C	T	0.194728	0.069398	0.011425	0.047006	0.09179	6.07439	1.28e-09	8.89232	4.36924	0.358335	0.084508	5	779006	+++++	intergenic	LINC01601;SETBP1	dist=121578;dist=4592	.	.	rs2614992	.
17	SETBP1	chr18:44682904:G:A	G	A	0.172466	0.068427	0.011917	0.045069	0.091785	5.74181	9.61e-09	8.01717	3.75075	0.440787	0	5	779005	+++++	intronic	SETBP1	.	.	.	rs2852772	.
17	SETBP1	chr18:44712119:C:T	C	T	0.158133	0.068019	0.012266	0.043977	0.092061	5.54523	3.01e-08	7.52191	6.39323	0.171643	0.374338	5	779001	++++-	intronic	SETBP1	.	.	.	rs2615000	.
18	GALR1	chr18:77736234:G:A	G	A	0.001872	0.514838	0.094206	0.330193	0.699483	5.465	4.74e-08	7.32447	11.6141	0.020464	0.65559	5	779015	+-++-	intergenic	GALR1;LINC01029	dist=458336;dist=235062	.	.	rs75453514	.
18	GALR1	chr18:77737324:A:G	A	G	0.001853	0.524147	0.094284	0.339351	0.708943	5.55926	2.78e-08	7.55672	11.6411	0.020229	0.656391	5	779008	+-++-	intergenic	GALR1;LINC01029	dist=459426;dist=233972	.	.	rs74895848	.
19	PEPD/CHST8	chr19:33567729:T:G	T	G	0.001241	0.755628	0.138251	0.484657	1.0266	5.46564	4.72e-08	7.32604	0.990121	0.803642	0	4	555184	++?++	intergenic	PEPD;CHST8	dist=45938;dist=54224	.	.	rs139602299	.
20	RUNX1	chr21:34968099:G:A	G	A	0.621485	-0.062161	0.009804	-0.081377	-0.042945	-6.34032	2.37e-10	9.62581	5.89089	0.207446	0.320986	5	779007	-----	intronic	RUNX1	.	.	.	rs2834702	.
20	RUNX1	chr21:34968519:T:C	T	C	0.635588	-0.061452	0.009839	-0.080737	-0.042166	-6.24542	4.36e-10	9.3606	7.80909	0.098827	0.487777	5	778990	-----	intronic	RUNX1	.	.	.	rs9974986	.
20	RUNX1	chr21:34968559:C:T	C	T	0.627807	-0.062945	0.009788	-0.08213	-0.04376	-6.43073	1.31e-10	9.882	6.67394	0.154155	0.400654	5	778999	-----	intronic	RUNX1	.	.	.	rs2834703	.
20	RUNX1	chr21:34968743:T:C	T	C	0.356802	0.063456	0.009652	0.044537	0.082374	6.57422	5.06e-11	10.2958	6.71956	0.151471	0.404723	5	778977	+++++	intronic	RUNX1	.	.	.	rs9975183	.
20	RUNX1	chr21:34968748:T:C	T	C	0.356842	0.063645	0.009652	0.044727	0.082563	6.59389	4.43e-11	10.3532	6.70599	0.152265	0.403519	5	778944	+++++	intronic	RUNX1	.	.	.	rs9975188	.
20	RUNX1	chr21:34969388:G:C	G	C	0.324878	0.064285	0.00981	0.045058	0.083512	6.55315	5.83e-11	10.2345	2.67928	0.612846	0	5	778981	+++++	intronic	RUNX1	.	.	.	rs2834705	.
20	RUNX1	chr21:34969422:G:A	G	A	0.362119	0.062073	0.00967	0.043121	0.081025	6.41947	1.41e-10	9.84991	5.61834	0.229521	0.288046	5	779002	+++++	intronic	RUNX1	.	.	.	rs62216442	.
20	RUNX1	chr21:34969776:C:A	C	A	0.360406	0.060253	0.00967	0.041299	0.079207	6.23062	4.79e-10	9.3196	5.98376	0.200365	0.331524	5	778286	+++++	intronic	RUNX1	.	.	.	rs66816131	.
20	RUNX1	chr21:34970394:T:C	T	C	0.343605	0.064163	0.009688	0.045174	0.083152	6.62266	3.65e-11	10.4374	5.21876	0.265578	0.233535	5	779011	+++++	intronic	RUNX1	.	.	.	rs2834706	.
20	RUNX1	chr21:34971255:C:T	C	T	0.355027	0.066186	0.009587	0.047396	0.084976	6.90402	5.25e-12	11.28	3.43237	0.488236	0	5	779007	+++++	intronic	RUNX1	.	.	.	rs2834707	.
20	RUNX1	chr21:34972056:C:T	C	T	0.37823	0.061861	0.009409	0.043419	0.080302	6.57471	5.04e-11	10.2972	3.83372	0.428977	0	5	779005	+++++	intronic	RUNX1	.	.	.	rs2834708	.
20	RUNX1	chr21:34975330:T:C	T	C	0.307425	0.05881	0.009956	0.039297	0.078324	5.90714	3.58e-09	8.44637	2.14062	0.709914	0	5	779014	+++++	intronic	RUNX1	.	.	.	rs55857134	.
20	RUNX1	chr21:34977328:C:T	C	T	0.386275	0.062361	0.009433	0.043872	0.08085	6.61096	3.95e-11	10.4031	3.45402	0.484905	0	5	779009	+++++	intronic	RUNX1	.	.	.	rs2834709	.
20	RUNX1	chr21:34977924:C:T	C	T	0.387356	0.062482	0.009457	0.043946	0.081018	6.60685	4.06e-11	10.3911	4.03905	0.400747	0.009668	5	778579	+++++	intronic	RUNX1	.	.	.	rs2834710	.
20	RUNX1	chr21:34978533:A:G	A	G	0.390934	0.062755	0.009449	0.044236	0.081274	6.64164	3.21e-11	10.4932	3.66072	0.453865	0	5	779007	+++++	intronic	RUNX1	.	.	.	rs2834711	.
20	RUNX1	chr21:34979594:T:C	T	C	0.393166	0.064623	0.009419	0.046161	0.083084	6.86078	7.11e-12	11.1483	3.3796	0.49642	0	5	779000	+++++	intronic	RUNX1	.	.	.	rs2834712	.
20	RUNX1	chr21:34979954:A:G	A	G	0.381068	0.064825	0.009465	0.046273	0.083376	6.84875	7.73e-12	11.1118	3.74762	0.441238	0	5	778992	+++++	intronic	RUNX1	.	.	.	rs56068023	.
20	RUNX1	chr21:34980056:G:A	G	A	0.366481	0.064254	0.009492	0.04565	0.082859	6.76921	1.34e-11	10.8721	3.50674	0.476855	0	5	779012	+++++	intronic	RUNX1	.	.	.	rs62216445	.
21	CHEK2	chr22:28365160:C:T	C	T	0.001934	0.715734	0.082419	0.554193	0.877275	8.6841	4.03e-18	17.3942	2.43884	0.65562	0	5	779009	+++++	intronic	TTC28	.	.	.	rs62237617	.
21	CHEK2	chr22:28695868:AG:A	AG	A	0.001824	0.739028	0.08593	0.570604	0.907451	8.6003	8.4e-18	17.0759	3.14816	0.533344	0	5	779005	+++++	exonic	CHEK2	.	frameshift deletion	CHEK2:NM_001349956:exon10:c.899delC:p.T300Mfs*15,CHEK2:NM_145862:exon10:c.1013delC:p.T338Mfs*15,CHEK2:NM_007194:exon11:c.1100delC:p.T367Mfs*15,CHEK2:NM_001005735:exon12:c.1229delC:p.T410Mfs*15,CHEK2:NM_001257387:exon12:c.437delC:p.T146Mfs*15	rs555607708	ID=COSV60419771;OCCURENCE=1(salivary_gland),1(haematopoietic_and_lymphoid_tissue),4(prostate)
21	CHEK2	chr22:28707610:T:C	T	C	0.001816	0.747291	0.085765	0.579192	0.915391	8.71323	3.12e-18	17.5055	3.1123	0.539212	0	5	778983	+++++	intronic	CHEK2	.	.	.	rs186430430	.
21	CHEK2	chr22:29020414:C:T	C	T	0.002179	0.646231	0.082206	0.485108	0.807354	7.86114	3.99e-15	14.399	1.98607	0.738322	0	5	778938	+++++	intronic	ZNRF3	.	.	.	rs145598156	.
21	CHEK2	chr22:29054205:G:A	G	A	0.001849	0.726701	0.08786	0.554496	0.898905	8.27115	1.4e-16	15.855	1.79381	0.773614	0	5	779012	+++++	UTR3	ZNRF3	NM_001206998:c.*583G>A;NM_032173:c.*583G>A	.	.	rs62236881	.

### Sheet: DNMT3A Meta-GWAS
No.	Locus	SNPID	REF	ALT	AAF	BETA	SE	BETA_95L	BETA_95U	Z	P	minusLOG10_P	Het_Q	Het_P	I2	N_Studies	N_Samples	Direction	Func.refGene	Gene.refGene	GeneDetail.refGene	ExonicFunc.refGene	AAChange.refGene
1	PARP1	chr1:226349667:T:A	T	A	0.629419	0.054765	0.009839	0.035479	0.07405	5.56581	2.67e-08	7.573	10.8894	0.053617	0.540838	6	816583	++++++	intergenic	LIN9;PARP1	dist=39900;dist=11024	.	.
1	PARP1	chr1:226349687:C:T	C	T	0.150744	-0.141821	0.013846	-0.16896	-0.114682	-10.2425	1.37e-24	23.8626	4.99277	0.28804	0.198842	5	762372	-----?	intergenic	LIN9;PARP1	dist=39920;dist=11004	.	.
1	PARP1	chr1:226349834:C:T	C	T	0.151844	-0.142733	0.013815	-0.169811	-0.115654	-10.3314	5.46e-25	24.2631	4.86222	0.301729	0.177331	5	762372	-----?	intergenic	LIN9;PARP1	dist=40067;dist=10857	.	.
1	PARP1	chr1:226350353:C:A	C	A	0.149785	-0.146329	0.013906	-0.173585	-0.119073	-10.5227	7.3e-26	25.1367	5.8904	0.207484	0.320929	5	762373	-----?	intergenic	LIN9;PARP1	dist=40586;dist=10338	.	.
1	PARP1	chr1:226351602:C:CA	C	CA	0.160148	-0.134381	0.013542	-0.160924	-0.107839	-9.92332	3.52e-23	22.4529	4.23147	0.375585	0.054703	5	761430	-----?	intergenic	LIN9;PARP1	dist=41835;dist=9089	.	.
1	PARP1	chr1:226351652:T:C	T	C	0.152591	-0.143539	0.013795	-0.170576	-0.116502	-10.4055	2.51e-25	24.5995	4.93062	0.29449	0.188744	5	762182	-----?	intergenic	LIN9;PARP1	dist=41885;dist=9039	.	.
1	PARP1	chr1:226352626:A:C	A	C	0.742965	0.071968	0.0108	0.0508	0.093135	6.66392	2.76e-11	10.5589	8.15579	0.147856	0.386938	6	816616	+++++-	intergenic	LIN9;PARP1	dist=42859;dist=8065	.	.
1	PARP1	chr1:226354348:A:G	A	G	0.747736	0.072494	0.010846	0.051235	0.093753	6.68375	2.41e-11	10.6175	8.15449	0.147924	0.386841	6	816619	+++++-	intergenic	LIN9;PARP1	dist=44581;dist=6343	.	.
1	PARP1	chr1:226357732:A:C	A	C	0.157596	-0.143377	0.013556	-0.169946	-0.116809	-10.577	4.1e-26	25.3876	4.95418	0.292031	0.192601	5	762374	-----?	intergenic	LIN9;PARP1	dist=47965;dist=2959	.	.
1	PARP1	chr1:226358084:G:C	G	C	0.157461	-0.142499	0.013557	-0.169071	-0.115927	-10.511	8.26e-26	25.083	4.87433	0.300437	0.179374	5	762396	-----?	intergenic	LIN9;PARP1	dist=48317;dist=2607	.	.
1	PARP1	chr1:226358165:C:A	C	A	0.739097	0.072956	0.010749	0.051888	0.094023	6.78735	1.18e-11	10.9265	8.31742	0.139588	0.398852	6	816618	+++++-	intergenic	LIN9;PARP1	dist=48398;dist=2526	.	.
1	PARP1	chr1:226359473:C:T	C	T	0.741913	0.070314	0.010781	0.049184	0.091444	6.52217	7.17e-11	10.1447	8.62582	0.124953	0.420345	6	816217	+++++-	intergenic	LIN9;PARP1	dist=49706;dist=1218	.	.
1	PARP1	chr1:226362736:G:A	G	A	0.823323	0.130746	0.013057	0.105155	0.156337	10.0138	1.42e-23	22.8482	4.85729	0.302257	0.176495	5	762396	+++++?	intronic	PARP1	.	.	.
1	PARP1	chr1:226362741:T:C	T	C	0.82337	0.130455	0.013057	0.104863	0.156047	9.99104	1.78e-23	22.7484	4.87205	0.30068	0.17899	5	762397	+++++?	intronic	PARP1	.	.	.
1	PARP1	chr1:226363223:G:C	G	C	0.635296	0.06014	0.009787	0.040957	0.079323	6.14476	8.25e-10	9.08348	10.403	0.06459	0.519369	6	816619	++++++	intronic	PARP1	.	.	.
1	PARP1	chr1:226363759:T:C	T	C	0.825935	0.134236	0.013136	0.108489	0.159983	10.2189	1.75e-24	23.7569	4.34572	0.361235	0.079554	5	762395	+++++?	intronic	PARP1	.	.	.
1	PARP1	chr1:226363828:C:G	C	G	0.83084	0.137369	0.013271	0.111357	0.163381	10.3508	4.46e-25	24.3511	4.20559	0.378897	0.048884	5	762395	+++++?	intronic	PARP1	.	.	.
1	PARP1	chr1:226366233:A:C	A	C	0.828764	0.135536	0.013205	0.109653	0.161418	10.2638	1.1e-24	23.9586	4.39161	0.355594	0.089171	5	762393	+++++?	intronic	PARP1	.	.	.
1	PARP1	chr1:226367601:A:G	A	G	0.157909	-0.143095	0.013517	-0.169588	-0.116601	-10.5863	3.71e-26	25.4306	4.9355	0.29398	0.189545	5	762393	-----?	exonic	PARP1	.	nonsynonymous SNV	PARP1:NM_001618:exon17:c.T2285C:p.V762A
1	PARP1	chr1:226368742:A:T	A	T	0.624301	0.060186	0.009839	0.040902	0.07947	6.11724	9.81e-10	9.00849	10.4147	0.064303	0.519907	6	813126	++++++	intronic	PARP1	.	.	.
1	PARP1	chr1:226369803:A:C	A	C	0.627329	0.058845	0.009806	0.039626	0.078065	6.00101	2.02e-09	8.6952	10.4086	0.064452	0.519627	6	816592	++++++	intronic	PARP1	.	.	.
1	PARP1	chr1:226371871:TA:T	TA	T	0.627187	0.058684	0.009804	0.039469	0.077899	5.98603	2.21e-09	8.65525	10.6339	0.059141	0.529807	6	816614	++++++	intronic	PARP1	.	.	.
1	PARP1	chr1:226373363:C:A	C	A	0.627046	0.058654	0.009802	0.039442	0.077865	5.98397	2.24e-09	8.64976	10.6289	0.059255	0.529584	6	816606	++++++	intronic	PARP1	.	.	.
1	PARP1	chr1:226373487:G:A	G	A	0.823461	0.130973	0.01305	0.105394	0.156552	10.036	1.13e-23	22.9455	4.91769	0.295848	0.18661	5	762390	+++++?	intronic	PARP1	.	.	.
1	PARP1	chr1:226373524:C:T	C	T	0.823506	0.131033	0.013051	0.105453	0.156614	10.04	1.09e-23	22.9634	4.86755	0.30116	0.178231	5	762396	+++++?	intronic	PARP1	.	.	.
1	PARP1	chr1:226373847:A:G	A	G	0.826232	0.13204	0.013118	0.106328	0.157752	10.0652	8.43e-24	23.0743	4.76439	0.312338	0.160437	5	762398	+++++?	intronic	PARP1	.	.	.
1	PARP1	chr1:226374060:G:C	G	C	0.823518	0.130913	0.013051	0.105333	0.156494	10.0308	1.2e-23	22.9226	5.01453	0.28581	0.202318	5	762398	+++++?	intronic	PARP1	.	.	.
1	PARP1	chr1:226374920:A:C	A	C	0.829056	0.135078	0.01321	0.109187	0.16097	10.2255	1.63e-24	23.7867	4.11667	0.390446	0.028341	5	762386	+++++?	intronic	PARP1	.	.	.
1	PARP1	chr1:226376158:C:T	C	T	0.828818	0.136169	0.013204	0.110288	0.16205	10.3123	6.65e-25	24.1771	4.32002	0.364424	0.074079	5	762399	+++++?	intronic	PARP1	.	.	.
1	PARP1	chr1:226376990:T:C	T	C	0.636748	0.060097	0.009755	0.040976	0.079218	6.16034	7.48e-10	9.12609	10.8615	0.054195	0.53966	6	816600	++++++	intronic	PARP1	.	.	.
1	PARP1	chr1:226378700:T:G	T	G	0.157679	-0.143782	0.013541	-0.170323	-0.117242	-10.6184	2.63e-26	25.5797	4.87438	0.300431	0.179383	5	762354	-----?	intronic	PARP1	.	.	.
1	PARP1	chr1:226379025:A:C	A	C	0.823637	0.13048	0.013053	0.104897	0.156064	9.99635	1.69e-23	22.7716	4.87477	0.30039	0.179448	5	762399	+++++?	intronic	PARP1	.	.	.
1	PARP1	chr1:226382510:C:T	C	T	0.828858	0.135819	0.013209	0.109929	0.161709	10.2821	9.1e-25	24.0409	4.43861	0.349888	0.098818	5	762370	+++++?	intronic	PARP1	.	.	.
1	PARP1	chr1:226383139:T:C	T	C	0.833853	0.139923	0.01336	0.113737	0.166109	10.473	1.24e-25	24.9083	4.38002	0.357012	0.086762	5	762400	+++++?	exonic	PARP1	.	synonymous SNV	PARP1:NM_001618:exon8:c.A1056G:p.K352K
1	PARP1	chr1:226383918:G:A	G	A	0.828807	0.135685	0.013208	0.109798	0.161573	10.273	1e-24	23.9999	4.43497	0.350328	0.098077	5	762399	+++++?	intronic	PARP1	.	.	.
1	PARP1	chr1:226385663:A:G	A	G	0.364574	-0.0603	0.009762	-0.079434	-0.041166	-6.17682	6.74e-10	9.17127	11.7897	0.037786	0.575901	6	816611	------	exonic	PARP1	.	synonymous SNV	PARP1:NM_001618:exon7:c.T852C:p.A284A
1	PARP1	chr1:226388048:T:C	T	C	0.363847	-0.060147	0.009773	-0.079303	-0.040992	-6.15425	7.77e-10	9.10943	11.9141	0.035984	0.580328	6	816603	------	intronic	PARP1	.	.	.
1	PARP1	chr1:226388569:A:G	A	G	0.171066	-0.131624	0.013118	-0.157336	-0.105912	-10.0335	1.16e-23	22.9346	5.0717	0.280019	0.21131	5	762395	-----?	intronic	PARP1	.	.	.
1	PARP1	chr1:226389605:C:T	C	T	0.155161	-0.146148	0.013649	-0.1729	-0.119396	-10.7076	1.01e-26	25.9958	5.47648	0.241805	0.269603	5	762393	-----?	intronic	PARP1	.	.	.
1	PARP1	chr1:226390346:G:T	G	T	0.16343	-0.139985	0.013358	-0.166167	-0.113803	-10.4793	1.16e-25	24.9373	4.38787	0.356052	0.088395	5	762374	-----?	intronic	PARP1	.	.	.
1	PARP1	chr1:226395306:G:C	G	C	0.361762	-0.060598	0.009795	-0.079796	-0.041399	-6.1864	6.34e-10	9.19759	10.8718	0.053982	0.540093	6	816612	------	intronic	PARP1	.	.	.
1	PARP1	chr1:226395441:A:G	A	G	0.168564	-0.135897	0.013203	-0.161776	-0.110019	-10.2926	8.16e-25	24.0881	4.36639	0.358686	0.083911	5	762379	-----?	intronic	PARP1	.	.	.
1	PARP1	chr1:226395716:C:T	C	T	0.369424	-0.058913	0.009811	-0.078142	-0.039684	-6.00504	1.97e-09	8.70597	10.6692	0.058348	0.53136	6	816604	------	intronic	PARP1	.	.	.
1	PARP1	chr1:226397464:C:CAAG	C	CAAG	0.362085	-0.05776	0.010325	-0.077996	-0.037524	-5.59438	2.27e-08	7.64422	10.3318	0.035194	0.612847	5	745940	---?--	intronic	PARP1	.	.	.
1	PARP1	chr1:226399219:C:T	C	T	0.179323	-0.123976	0.012875	-0.14921	-0.098742	-9.62955	6.4e-22	21.194	5.92704	0.204664	0.325127	5	762313	-----?	intronic	PARP1	.	.	.
1	PARP1	chr1:226399741:A:G	A	G	0.166308	-0.136887	0.013268	-0.162892	-0.110882	-10.3174	6.31e-25	24.1999	4.35688	0.359857	0.081911	5	762370	-----?	intronic	PARP1	.	.	.
1	PARP1	chr1:226401276:C:G	C	G	0.369545	-0.059169	0.009817	-0.078411	-0.039928	-6.02712	1.72e-09	8.76509	10.4745	0.062855	0.522649	6	816615	------	intronic	PARP1	.	.	.
1	PARP1	chr1:226402008:C:T	C	T	0.369527	-0.059269	0.009821	-0.078518	-0.04002	-6.03512	1.63e-09	8.78655	10.5747	0.060497	0.527171	6	816616	------	intronic	PARP1	.	.	.
1	PARP1	chr1:226402257:G:A	G	A	0.166298	-0.137039	0.013269	-0.163046	-0.111032	-10.3279	5.66e-25	24.2473	4.37984	0.357034	0.086725	5	762394	-----?	exonic	PARP1	.	synonymous SNV	PARP1:NM_001618:exon2:c.C243T:p.D81D
1	PARP1	chr1:226403271:T:C	T	C	0.369551	-0.059313	0.009821	-0.078563	-0.040063	-6.03921	1.59e-09	8.79754	10.4607	0.063187	0.522018	6	816613	------	intronic	PARP1	.	.	.
1	PARP1	chr1:226403542:T:G	T	G	0.361813	-0.060917	0.009806	-0.080137	-0.041697	-6.21218	5.39e-10	9.26861	10.6911	0.05786	0.532323	6	816610	------	intronic	PARP1	.	.	.
1	PARP1	chr1:226405440:A:C	A	C	0.163471	-0.140194	0.013363	-0.166385	-0.114004	-10.4915	1.02e-25	24.9934	4.59839	0.33104	0.13013	5	762372	-----?	intronic	PARP1	.	.	.
1	PARP1	chr1:226406174:GA:G	GA	G	0.161395	-0.134578	0.013205	-0.16046	-0.108696	-10.1914	2.32e-24	23.6341	10.782	0.055879	0.536262	6	816251	-----+	intronic	PARP1	.	.	.
1	PARP1	chr1:226406337:T:G	T	G	0.166584	-0.130786	0.013027	-0.156319	-0.105253	-10.0397	1.09e-23	22.962	10.2382	0.068761	0.511632	6	816595	-----+	intronic	PARP1	.	.	.
1	PARP1	chr1:226406600:C:T	C	T	0.376028	-0.05808	0.009918	-0.07752	-0.03864	-5.85583	4.88e-09	8.31194	9.99971	0.040433	0.599989	5	762394	-----?	intronic	PARP1	.	.	.
1	PARP1	chr1:226407676:C:G	C	G	0.167635	-0.127965	0.01299	-0.153425	-0.102504	-9.85094	7.26e-23	22.1393	9.94789	0.076725	0.497381	6	816367	-----+	intronic	PARP1	.	.	.
1	PARP1	chr1:226407946:C:G	C	G	0.160918	-0.133224	0.013215	-0.159125	-0.107322	-10.0812	7.16e-24	23.1449	10.5346	0.061429	0.525375	6	816610	-----+	UTR5	PARP1	NM_001618:c.-17G>C	.	.
1	PARP1	chr1:226408688:A:G	A	G	0.378257	-0.058121	0.009936	-0.077595	-0.038647	-5.84975	5.06e-09	8.29607	10.9502	0.02713	0.634709	5	762360	-----?	upstream	PARP1	dist=595	.	.
1	PARP1	chr1:226408985:T:A	T	A	0.166622	-0.128969	0.013019	-0.154486	-0.103451	-9.90615	4.19e-23	22.3783	9.98754	0.075589	0.499376	6	816457	-----+	upstream	PARP1	dist=892	.	.
1	PARP1	chr1:226409640:A:G	A	G	0.376562	-0.057986	0.009818	-0.07723	-0.038742	-5.90595	3.6e-09	8.44325	10.6186	0.05949	0.529127	6	813999	------	intergenic	PARP1;STUM	dist=1547;dist=139124	.	.
1	PARP1	chr1:226410613:T:C	T	C	0.188535	-0.116564	0.012646	-0.141351	-0.091778	-9.21739	3.23e-20	19.4903	6.69924	0.152661	0.402918	5	761008	-----?	intergenic	PARP1;STUM	dist=2520;dist=138151	.	.
1	PARP1	chr1:226410951:A:G	A	G	0.375325	-0.057681	0.009806	-0.0769	-0.038462	-5.88243	4.15e-09	8.38149	10.6988	0.05769	0.532658	6	816608	------	intergenic	PARP1;STUM	dist=2858;dist=137813	.	.
1	PARP1	chr1:226412853:C:A	C	A	0.182922	-0.12015	0.012744	-0.145128	-0.095171	-9.42778	4.46e-21	20.3508	5.62446	0.229004	0.288821	5	762389	-----?	intergenic	PARP1;STUM	dist=4760;dist=135911	.	.
1	PARP1	chr1:226412938:T:C	T	C	0.378357	-0.057911	0.009935	-0.077383	-0.038439	-5.82906	5.72e-09	8.24223	10.5578	0.03201	0.621133	5	762384	-----?	intergenic	PARP1;STUM	dist=4845;dist=135826	.	.
1	PARP1	chr1:226412964:C:A	C	A	0.378353	-0.057908	0.009934	-0.077379	-0.038436	-5.82901	5.73e-09	8.24211	10.5749	0.031781	0.621744	5	762381	-----?	intergenic	PARP1;STUM	dist=4871;dist=135800	.	.
1	PARP1	chr1:226413434:T:C	T	C	0.378301	-0.057692	0.009936	-0.077166	-0.038217	-5.80641	6.55e-09	8.18351	10.4829	0.033033	0.618426	5	762386	-----?	intergenic	PARP1;STUM	dist=5341;dist=135330	.	.
1	PARP1	chr1:226413541:T:C	T	C	0.378364	-0.057962	0.009935	-0.077434	-0.03849	-5.83437	5.55e-09	8.25604	10.5789	0.031727	0.621889	5	762389	-----?	intergenic	PARP1;STUM	dist=5448;dist=135223	.	.
1	PARP1	chr1:226413619:G:A	G	A	0.37833	-0.057745	0.009935	-0.077218	-0.038273	-5.81244	6.32e-09	8.19912	10.6623	0.030633	0.624847	5	762391	-----?	intergenic	PARP1;STUM	dist=5526;dist=135145	.	.
1	PARP1	chr1:226413700:A:G	A	G	0.378369	-0.057811	0.009934	-0.077283	-0.03834	-5.81932	6.07e-09	8.21696	10.6399	0.030924	0.624056	5	762381	-----?	intergenic	PARP1;STUM	dist=5607;dist=135064	.	.
1	PARP1	chr1:226414005:T:A	T	A	0.378379	-0.057706	0.009935	-0.077178	-0.038233	-5.80834	6.48e-09	8.18851	10.656	0.030715	0.624625	5	762381	-----?	intergenic	PARP1;STUM	dist=5912;dist=134759	.	.
1	PARP1	chr1:226414173:G:A	G	A	0.378336	-0.058025	0.009935	-0.077498	-0.038553	-5.84063	5.34e-09	8.27232	10.5938	0.031529	0.62242	5	762390	-----?	intergenic	PARP1;STUM	dist=6080;dist=134591	.	.
1	PARP1	chr1:226414183:A:C	A	C	0.379126	-0.057198	0.009938	-0.076677	-0.03772	-5.75553	8.86e-09	8.05236	10.798	0.028931	0.629561	5	762384	-----?	intergenic	PARP1;STUM	dist=6090;dist=134581	.	.
1	PARP1	chr1:226414273:G:T	G	T	0.379074	-0.057064	0.009938	-0.076543	-0.037584	-5.74171	9.62e-09	8.01693	10.8186	0.02868	0.630268	5	762386	-----?	intergenic	PARP1;STUM	dist=6180;dist=134491	.	.
1	PARP1	chr1:226414585:T:C	T	C	0.379086	-0.057082	0.009938	-0.076561	-0.037603	-5.74367	9.51e-09	8.02196	10.7756	0.029205	0.628791	5	762384	-----?	intergenic	PARP1;STUM	dist=6492;dist=134179	.	.
1	PARP1	chr1:226414809:T:C	T	C	0.188225	-0.116326	0.012642	-0.141104	-0.091548	-9.20174	3.74e-20	19.427	6.75913	0.149178	0.408208	5	762384	-----?	intergenic	PARP1;STUM	dist=6716;dist=133955	.	.
1	PARP1	chr1:226414855:A:G	A	G	0.379101	-0.056997	0.009938	-0.076475	-0.037519	-5.73529	9.99e-09	8.0005	10.7612	0.029383	0.628293	5	762364	-----?	intergenic	PARP1;STUM	dist=6762;dist=133909	.	.
1	PARP1	chr1:226415113:T:A	T	A	0.379098	-0.057003	0.009938	-0.076482	-0.037525	-5.73583	9.96e-09	8.00188	10.7743	0.029221	0.628748	5	762388	-----?	intergenic	PARP1;STUM	dist=7020;dist=133651	.	.
1	PARP1	chr1:226415220:A:G	A	G	0.37917	-0.057122	0.009938	-0.0766	-0.037644	-5.74801	9.27e-09	8.03308	10.9088	0.027608	0.633323	5	762389	-----?	intergenic	PARP1;STUM	dist=7127;dist=133544	.	.
1	PARP1	chr1:226415302:T:C	T	C	0.379105	-0.057013	0.009938	-0.076492	-0.037534	-5.73668	9.91e-09	8.00406	10.8151	0.028723	0.630145	5	762377	-----?	intergenic	PARP1;STUM	dist=7209;dist=133462	.	.
1	PARP1	chr1:226415934:T:C	T	C	0.382584	-0.056347	0.009916	-0.075782	-0.036912	-5.68256	1.36e-08	7.8662	10.3808	0.03448	0.614672	5	761955	-----?	intergenic	PARP1;STUM	dist=7841;dist=132830	.	.
1	PARP1	chr1:226416196:T:G	T	G	0.614932	0.05632	0.009917	0.036882	0.075757	5.67903	1.39e-08	7.85723	10.4353	0.0337	0.616686	5	762382	+++++?	intergenic	PARP1;STUM	dist=8103;dist=132568	.	.
1	PARP1	chr1:226416535:CT:C	CT	C	0.382541	-0.055699	0.009912	-0.075127	-0.036272	-5.61935	1.96e-08	7.70675	10.4323	0.033743	0.616575	5	762381	-----?	intergenic	PARP1;STUM	dist=8443;dist=132228	.	.
1	PARP1	chr1:226416818:G:C	G	C	0.382684	-0.056058	0.009911	-0.075482	-0.036633	-5.6563	1.59e-08	7.79974	10.5997	0.03145	0.622632	5	762385	-----?	intergenic	PARP1;STUM	dist=8725;dist=131946	.	.
1	PARP1	chr1:226416937:A:G	A	G	0.382692	-0.056165	0.009911	-0.075591	-0.036739	-5.66685	1.49e-08	7.82642	10.6835	0.030361	0.625591	5	762385	-----?	intergenic	PARP1;STUM	dist=8844;dist=131827	.	.
1	PARP1	chr1:226417323:A:G	A	G	0.382707	-0.05614	0.009911	-0.075564	-0.036715	-5.66465	1.51e-08	7.82085	10.5808	0.031701	0.621959	5	762380	-----?	intergenic	PARP1;STUM	dist=9230;dist=131441	.	.
1	PARP1	chr1:226417380:C:T	C	T	0.382594	-0.056595	0.009913	-0.076024	-0.037166	-5.70936	1.16e-08	7.9343	10.4005	0.034196	0.615401	5	762389	-----?	intergenic	PARP1;STUM	dist=9287;dist=131384	.	.
1	PARP1	chr1:226417526:T:C	T	C	0.382745	-0.056014	0.009911	-0.075439	-0.036588	-5.65165	1.63e-08	7.78802	10.5864	0.031627	0.622158	5	762371	-----?	intergenic	PARP1;STUM	dist=9433;dist=131238	.	.
1	PARP1	chr1:226417672:T:C	T	C	0.382748	-0.05609	0.009911	-0.075515	-0.036665	-5.65956	1.56e-08	7.80797	10.6024	0.031416	0.622726	5	762393	-----?	intergenic	PARP1;STUM	dist=9579;dist=131092	.	.
1	PARP1	chr1:226418064:T:C	T	C	0.384056	-0.056337	0.009914	-0.075769	-0.036906	-5.6826	1.36e-08	7.86628	10.5592	0.031992	0.621183	5	762389	-----?	intergenic	PARP1;STUM	dist=9971;dist=130700	.	.
1	PARP1	chr1:226418835:G:A	G	A	0.384399	-0.056742	0.00992	-0.076185	-0.0373	-5.72013	1.09e-08	7.96177	10.5018	0.032772	0.619113	5	762386	-----?	intergenic	PARP1;STUM	dist=10742;dist=129929	.	.
1	PARP1	chr1:226419635:T:C	T	C	0.384434	-0.05688	0.009919	-0.076322	-0.037438	-5.73423	1.01e-08	7.99779	10.634	0.031001	0.623847	5	762394	-----?	intergenic	PARP1;STUM	dist=11542;dist=129129	.	.
1	PARP1	chr1:226419684:T:C	T	C	0.384419	-0.056892	0.009919	-0.076334	-0.03745	-5.7354	9.98e-09	8.00077	10.564	0.031927	0.621356	5	762393	-----?	intergenic	PARP1;STUM	dist=11591;dist=129080	.	.
1	PARP1	chr1:226420073:A:G	A	G	0.384606	-0.056744	0.009921	-0.07619	-0.037299	-5.71946	1.1e-08	7.96006	10.2606	0.03626	0.610158	5	762374	-----?	intergenic	PARP1;STUM	dist=11980;dist=128691	.	.
1	PARP1	chr1:226420095:GC:G	GC	G	0.384583	-0.056767	0.009921	-0.076213	-0.037322	-5.72186	1.08e-08	7.96619	10.4204	0.033912	0.616137	5	762383	-----?	intergenic	PARP1;STUM	dist=12003;dist=128668	.	.
1	PARP1	chr1:226420191:G:A	G	A	0.384961	-0.05623	0.009924	-0.075682	-0.036778	-5.66589	1.5e-08	7.82396	10.4719	0.033187	0.618025	5	761636	-----?	intergenic	PARP1;STUM	dist=12098;dist=128573	.	.
1	PARP1	chr1:226420403:C:A	C	A	0.376753	-0.055619	0.009888	-0.074999	-0.036238	-5.62493	1.9e-08	7.72075	8.98565	0.061459	0.554846	5	762391	-----?	intergenic	PARP1;STUM	dist=12310;dist=128361	.	.
1	PARP1	chr1:226421638:A:C	A	C	0.178044	-0.123086	0.012834	-0.148241	-0.097932	-9.59066	9.33e-22	21.0301	5.50281	0.239482	0.273099	5	762350	-----?	intergenic	PARP1;STUM	dist=13545;dist=127126	.	.
1	PARP1	chr1:226422811:C:G	C	G	0.170427	-0.127987	0.012964	-0.153396	-0.102578	-9.87272	5.84e-23	22.2334	7.92263	0.094454	0.495117	5	762311	-----?	intergenic	PARP1;STUM	dist=14718;dist=125953	.	.
1	PARP1	chr1:226423662:C:T	C	T	0.174777	-0.122224	0.012826	-0.147363	-0.097084	-9.52913	1.69e-21	20.7721	7.8147	0.098607	0.488144	5	762388	-----?	intergenic	PARP1;STUM	dist=15569;dist=125102	.	.
1	PARP1	chr1:226423804:T:C	T	C	0.18177	-0.120125	0.012652	-0.144923	-0.095327	-9.49456	2.36e-21	20.628	7.05307	0.13311	0.432871	5	762344	-----?	intergenic	PARP1;STUM	dist=15711;dist=124960	.	.
1	PARP1	chr1:226425248:A:G	A	G	0.695588	0.067541	0.010654	0.04666	0.088422	6.33973	2.38e-10	9.62415	9.41151	0.051598	0.574988	5	762391	+++++?	intergenic	PARP1;STUM	dist=17155;dist=123516	.	.
1	PARP1	chr1:226425425:T:C	T	C	0.785603	0.087602	0.0116	0.064867	0.110338	7.55215	4.47e-14	13.3493	9.20622	0.101116	0.456889	6	816620	+++++-	intergenic	PARP1;STUM	dist=17332;dist=123339	.	.
1	PARP1	chr1:226425586:A:G	A	G	0.781025	0.086719	0.011629	0.063926	0.109511	7.45727	9.22e-14	13.0351	7.55551	0.109286	0.470585	5	762392	+++++?	intergenic	PARP1;STUM	dist=17493;dist=123178	.	.
1	PARP1	chr1:226425618:C:G	C	G	0.811546	0.071814	0.012191	0.04792	0.095708	5.89086	3.95e-09	8.40359	13.6475	0.018011	0.633632	6	816621	+++++-	intergenic	PARP1;STUM	dist=17525;dist=123146	.	.
1	PARP1	chr1:226425698:G:T	G	T	0.781302	0.08848	0.011633	0.065678	0.111282	7.60562	2.96e-14	13.528	8.18952	0.084878	0.511571	5	762399	+++++?	intergenic	PARP1;STUM	dist=17605;dist=123066	.	.
1	PARP1	chr1:226426250:A:G	A	G	0.745072	0.071589	0.010915	0.050196	0.092982	6.5589	5.61e-11	10.2512	5.06277	0.280917	0.209919	5	762394	+++++?	intergenic	PARP1;STUM	dist=18157;dist=122514	.	.
1	PARP1	chr1:226426371:C:T	C	T	0.783813	0.085224	0.011628	0.062432	0.108016	7.32894	2.42e-13	12.6164	9.32627	0.053442	0.571104	5	762389	+++++?	intergenic	PARP1;STUM	dist=18278;dist=122393	.	.
1	PARP1	chr1:226427216:A:T	A	T	0.784361	0.08404	0.011626	0.061252	0.106827	7.22845	5.09e-13	12.2934	8.95314	0.062282	0.553229	5	762363	+++++?	intergenic	PARP1;STUM	dist=19123;dist=121548	.	.
1	PARP1	chr1:226429768:T:C	T	C	0.773745	0.080099	0.011411	0.057735	0.102464	7.01969	2.31e-12	11.6361	6.91628	0.140379	0.421654	5	762386	+++++?	intergenic	PARP1;STUM	dist=21675;dist=118996	.	.
1	PARP1	chr1:226431456:CA:C	CA	C	0.771156	0.080204	0.012051	0.056583	0.103824	6.65519	2.93e-11	10.5331	7.65406	0.053729	0.608051	4	691714	+++?+?	intergenic	PARP1;STUM	dist=23364;dist=117307	.	.
1	PARP1	chr1:226431526:A:T	A	T	0.771476	0.079488	0.011428	0.05709	0.101887	6.95569	3.64e-12	11.4384	7.2216	0.124631	0.446106	5	762391	+++++?	intergenic	PARP1;STUM	dist=23433;dist=117238	.	.
1	PARP1	chr1:226432166:G:A	G	A	0.727552	0.076114	0.010869	0.05481	0.097417	7.00273	2.61e-12	11.5835	5.06389	0.280805	0.210093	5	762397	+++++?	intergenic	PARP1;STUM	dist=24073;dist=116598	.	.
1	PARP1	chr1:226469396:T:G	T	G	0.044523	-0.125968	0.022619	-0.1703	-0.081635	-5.56922	2.62e-08	7.58148	3.63041	0.458328	0	5	762380	-----?	intergenic	PARP1;STUM	dist=61303;dist=79368	.	.
1	PARP1	chr1:226472223:C:T	C	T	0.043875	-0.125695	0.022781	-0.170345	-0.081044	-5.51756	3.52e-08	7.45351	4.03453	0.401353	0.008559	5	762387	-----?	intergenic	PARP1;STUM	dist=64130;dist=76541	.	.
1	PARP1	chr1:226481591:T:C	T	C	0.771534	0.080884	0.011448	0.058446	0.103322	7.06533	1.67e-12	11.7782	7.49914	0.111747	0.466605	5	762396	+++++?	intergenic	PARP1;STUM	dist=73498;dist=67173	.	.
1	PARP1	chr1:226483094:C:T	C	T	0.731543	0.05988	0.010677	0.038953	0.080808	5.60815	2.1e-08	7.67867	11.2722	0.023669	0.645144	5	762396	+++++?	intergenic	PARP1;STUM	dist=75001;dist=65670	.	.
1	PARP1	chr1:226485083:G:T	G	T	0.810187	0.080819	0.012352	0.056608	0.105029	6.54284	6.24e-11	10.2045	4.34982	0.500225	0	6	816621	++++++	intergenic	PARP1;STUM	dist=76990;dist=63681	.	.
2	MYCN	chr2:16086598:T:C	T	C	0.648629	0.060625	0.009741	0.041534	0.079716	6.22401	5e-10	9.3013	1.64188	0.896139	0	6	816562	++++++	downstream	GACAT3	dist=909	.	.
2	MYCN	chr2:16087408:T:C	T	C	0.64844	0.06026	0.009736	0.041178	0.079343	6.18939	6.23e-10	9.20583	1.63065	0.897518	0	6	816620	++++++	intergenic	GACAT3;FAM49A	dist=1719;dist=462054	.	.
2	MYCN	chr2:16087665:A:G	A	G	0.648433	0.060437	0.009736	0.041354	0.07952	6.20751	5.55e-10	9.25573	1.59636	0.901689	0	6	816611	++++++	intergenic	GACAT3;FAM49A	dist=1976;dist=461797	.	.
2	MYCN	chr2:16087752:G:A	G	A	0.344314	-0.057713	0.010292	-0.077885	-0.037541	-5.60773	2.1e-08	7.67761	1.18639	0.880334	0	5	739329	---?--	intergenic	GACAT3;FAM49A	dist=2063;dist=461710	.	.
2	MYCN	chr2:16087900:T:C	T	C	0.649059	0.060646	0.009746	0.041544	0.079748	6.22271	5.04e-10	9.29772	1.5947	0.901889	0	6	815857	++++++	intergenic	GACAT3;FAM49A	dist=2211;dist=461562	.	.
2	MYCN	chr2:16088060:T:C	T	C	0.648433	0.060539	0.009737	0.041455	0.079623	6.21759	5.21e-10	9.28355	1.72171	0.886154	0	6	816614	++++++	intergenic	GACAT3;FAM49A	dist=2371;dist=461402	.	.
2	MYCN	chr2:16088449:TA:T	TA	T	0.64917	0.060307	0.009737	0.041222	0.079393	6.19341	6.07e-10	9.21689	1.68234	0.891117	0	6	816617	++++++	intergenic	GACAT3;FAM49A	dist=2761;dist=461012	.	.
2	MYCN	chr2:16088807:T:C	T	C	0.649711	0.060341	0.009723	0.041285	0.079398	6.20628	5.59e-10	9.25234	1.64387	0.895894	0	6	816604	++++++	intergenic	GACAT3;FAM49A	dist=3118;dist=460655	.	.
2	MYCN	chr2:16088882:A:G	A	G	0.650782	0.059892	0.009731	0.04082	0.078965	6.15495	7.74e-10	9.11134	1.98799	0.850804	0	6	816614	++++++	intergenic	GACAT3;FAM49A	dist=3193;dist=460580	.	.
2	MYCN	chr2:16088910:A:C	A	C	0.6507	0.059772	0.00973	0.040702	0.078843	6.14328	8.33e-10	9.07944	1.94362	0.856891	0	6	816615	++++++	intergenic	GACAT3;FAM49A	dist=3221;dist=460552	.	.
2	MYCN	chr2:16089002:C:A	C	A	0.650656	0.059635	0.009729	0.040566	0.078704	6.12958	9.08e-10	9.04207	2.041	0.843444	0	6	816613	++++++	intergenic	GACAT3;FAM49A	dist=3313;dist=460460	.	.
2	MYCN	chr2:16089301:A:C	A	C	0.646685	0.058854	0.009731	0.03978	0.077927	6.04781	1.51e-09	8.82064	2.79998	0.730789	0	6	816459	++++++	intergenic	GACAT3;FAM49A	dist=3612;dist=460161	.	.
2	MYCN	chr2:16089372:G:A	G	A	0.647241	0.058029	0.009726	0.038966	0.077092	5.96629	2.5e-09	8.60273	2.82073	0.7276	0	6	816593	++++++	intergenic	GACAT3;FAM49A	dist=3683;dist=460090	.	.
2	MYCN	chr2:16089438:T:G	T	G	0.646128	0.058498	0.009731	0.039426	0.077571	6.01158	1.89e-09	8.72345	2.67536	0.749884	0	6	816574	++++++	intergenic	GACAT3;FAM49A	dist=3749;dist=460024	.	.
2	MYCN	chr2:16089830:T:C	T	C	0.646332	0.057161	0.009718	0.038114	0.076208	5.88209	4.16e-09	8.38061	3.26314	0.65949	0	6	816607	++++++	intergenic	GACAT3;FAM49A	dist=4141;dist=459632	.	.
2	MYCN	chr2:16090451:A:G	A	G	0.347977	-0.057288	0.009726	-0.07635	-0.038226	-5.89038	3.96e-09	8.40233	2.5756	0.765068	0	6	816531	------	intergenic	GACAT3;FAM49A	dist=4762;dist=459011	.	.
2	MYCN	chr2:16090686:C:A	C	A	0.646622	0.056953	0.009718	0.037906	0.076	5.86062	4.74e-09	8.32445	3.15225	0.676527	0	6	816616	++++++	intergenic	GACAT3;FAM49A	dist=4997;dist=458776	.	.
2	MYCN	chr2:16090757:T:A	T	A	0.347693	-0.057907	0.009727	-0.076972	-0.038842	-5.95322	2.7e-09	8.56804	2.50062	0.776402	0	6	816603	------	intergenic	GACAT3;FAM49A	dist=5068;dist=458705	.	.
2	MYCN	chr2:16090947:G:T	G	T	0.648492	0.057319	0.009703	0.038301	0.076337	5.90724	3.58e-09	8.44662	2.91573	0.712976	0	6	815966	++++++	intergenic	GACAT3;FAM49A	dist=5258;dist=458515	.	.
2	MYCN	chr2:16090965:T:C	T	C	0.65258	0.058193	0.009808	0.03897	0.077416	5.93338	3.05e-09	8.51554	2.938	0.709544	0	6	809420	++++++	intergenic	GACAT3;FAM49A	dist=5276;dist=458497	.	.
2	MYCN	chr2:16091179:G:A	G	A	0.6396	0.058219	0.009725	0.039158	0.07728	5.98654	2.2e-09	8.6566	2.83157	0.725933	0	6	816616	++++++	intergenic	GACAT3;FAM49A	dist=5490;dist=458283	.	.
2	MYCN	chr2:16091610:A:G	A	G	0.640652	0.059205	0.009736	0.040122	0.078287	6.0811	1.23e-09	8.91045	2.70418	0.745479	0	6	816609	++++++	intergenic	GACAT3;FAM49A	dist=5921;dist=457852	.	.
2	MYCN	chr2:16093043:A:T	A	T	0.629592	0.058142	0.009659	0.03921	0.077074	6.01936	1.8e-09	8.74427	2.36668	0.796425	0	6	816615	++++++	intergenic	GACAT3;FAM49A	dist=7354;dist=456419	.	.
2	MYCN	chr2:16094362:G:A	G	A	0.364596	-0.059399	0.009663	-0.078338	-0.04046	-6.14714	8.13e-10	9.08999	2.181	0.823576	0	6	816617	------	intergenic	GACAT3;FAM49A	dist=8673;dist=455100	.	.
2	MYCN	chr2:16095642:C:T	C	T	0.364481	-0.05952	0.009675	-0.078482	-0.040557	-6.15191	7.89e-10	9.10302	2.12645	0.831386	0	6	816597	------	intergenic	GACAT3;FAM49A	dist=9953;dist=453820	.	.
2	MYCN	chr2:16096244:C:T	C	T	0.364662	-0.059326	0.009671	-0.078282	-0.04037	-6.13419	8.82e-10	9.05464	2.07779	0.83828	0	6	816606	------	intergenic	GACAT3;FAM49A	dist=10555;dist=453218	.	.
2	MYCN	chr2:16096375:T:C	T	C	0.629294	0.058771	0.009666	0.039826	0.077716	6.08032	1.23e-09	8.90833	2.73633	0.740556	0	6	816613	++++++	intergenic	GACAT3;FAM49A	dist=10686;dist=453087	.	.
2	MYCN	chr2:16096442:CTTTA:C	CTTTA	C	0.629636	0.058919	0.009667	0.039972	0.077866	6.09507	1.13e-09	8.94828	2.79547	0.731482	0	6	816594	++++++	intergenic	GACAT3;FAM49A	dist=10754;dist=453016	.	.
3	CYRIA	chr2:16424483:T:C	T	C	0.784456	0.06376	0.011526	0.04117	0.086351	5.53195	3.24e-08	7.48905	1.04088	0.959201	0	6	816619	++++++	intergenic	GACAT3;FAM49A	dist=338794;dist=124979	.	.
3	CYRIA	chr2:16425328:A:G	A	G	0.772704	0.064744	0.011424	0.042354	0.087135	5.66757	1.49e-08	7.82822	0.277751	0.998041	0	6	816616	++++++	intergenic	GACAT3;FAM49A	dist=339639;dist=124134	.	.
3	CYRIA	chr2:16427847:A:G	A	G	0.776714	0.067224	0.011626	0.044436	0.090011	5.78204	7.58e-09	8.12055	0.530336	0.970481	0	5	762398	+++++?	intergenic	GACAT3;FAM49A	dist=342158;dist=121615	.	.
3	CYRIA	chr2:16428425:A:G	A	G	0.784426	0.064099	0.01167	0.041226	0.086971	5.4928	4.05e-08	7.39257	0.718621	0.949013	0	5	762390	+++++?	intergenic	GACAT3;FAM49A	dist=342736;dist=121037	.	.
3	CYRIA	chr2:16430184:C:A	C	A	0.770826	0.065206	0.011507	0.042652	0.08776	5.66653	1.49e-08	7.82559	0.24592	0.993032	0	5	762392	+++++?	intergenic	GACAT3;FAM49A	dist=344495;dist=119278	.	.
3	CYRIA	chr2:16431258:T:G	T	G	0.771578	0.06552	0.01154	0.042901	0.088139	5.67753	1.4e-08	7.85345	0.182103	0.996098	0	5	762396	+++++?	intergenic	GACAT3;FAM49A	dist=345569;dist=118204	.	.
3	CYRIA	chr2:16431551:T:C	T	C	0.773583	0.06548	0.011397	0.043142	0.087818	5.74534	9.41e-09	8.02624	0.19533	0.999163	0	6	816618	++++++	intergenic	GACAT3;FAM49A	dist=345862;dist=117911	.	.
3	CYRIA	chr2:16432049:C:A	C	A	0.773403	0.065393	0.011391	0.043068	0.087719	5.74097	9.66e-09	8.01504	0.238246	0.998646	0	6	816618	++++++	intergenic	GACAT3;FAM49A	dist=346360;dist=117413	.	.
3	CYRIA	chr2:16432239:G:A	G	A	0.775508	0.06625	0.011407	0.043894	0.088607	5.80809	6.49e-09	8.18786	0.1717	0.999389	0	6	816605	++++++	intergenic	GACAT3;FAM49A	dist=346550;dist=117223	.	.
3	CYRIA	chr2:16432290:T:G	T	G	0.780039	0.065404	0.011337	0.043184	0.087625	5.76911	8.18e-09	8.08727	0.191687	0.999201	0	6	816618	++++++	intergenic	GACAT3;FAM49A	dist=346601;dist=117172	.	.
3	CYRIA	chr2:16432422:T:C	T	C	0.77546	0.066537	0.011406	0.044181	0.088893	5.83347	5.58e-09	8.25369	0.179249	0.999321	0	6	816620	++++++	intergenic	GACAT3;FAM49A	dist=346733;dist=117040	.	.
3	CYRIA	chr2:16432424:C:T	C	T	0.775463	0.066502	0.011406	0.044145	0.088858	5.83025	5.68e-09	8.24533	0.173937	0.999369	0	6	816621	++++++	intergenic	GACAT3;FAM49A	dist=346735;dist=117038	.	.
3	CYRIA	chr2:16432472:C:T	C	T	0.775528	0.066244	0.011407	0.043886	0.088602	5.80723	6.52e-09	8.18563	0.1744	0.999365	0	6	816620	++++++	intergenic	GACAT3;FAM49A	dist=346783;dist=116990	.	.
3	CYRIA	chr2:16432679:T:C	T	C	0.775519	0.066318	0.011406	0.043962	0.088674	5.81436	6.25e-09	8.20411	0.175601	0.999354	0	6	816619	++++++	intergenic	GACAT3;FAM49A	dist=346990;dist=116783	.	.
3	CYRIA	chr2:16432903:G:A	G	A	0.774002	0.066891	0.011425	0.044498	0.089284	5.85488	4.9e-09	8.30947	0.146297	0.999587	0	6	816619	++++++	intergenic	GACAT3;FAM49A	dist=347214;dist=116559	.	.
3	CYRIA	chr2:16433323:T:TGAA	T	TGAA	0.7698	0.070124	0.011352	0.047875	0.092373	6.17746	6.71e-10	9.17305	0.035772	0.999987	0	6	816618	++++++	intergenic	GACAT3;FAM49A	dist=347634;dist=116139	.	.
3	CYRIA	chr2:16434262:T:C	T	C	0.753225	0.069509	0.011296	0.047369	0.09165	6.15345	7.81e-10	9.10725	0.472521	0.993095	0	6	816597	++++++	intergenic	GACAT3;FAM49A	dist=348573;dist=115200	.	.
3	CYRIA	chr2:16436513:T:C	T	C	0.72617	0.06142	0.010725	0.040399	0.082442	5.72671	1.05e-08	7.97857	0.259237	0.992291	0	5	762391	+++++?	intergenic	GACAT3;FAM49A	dist=350824;dist=112949	.	.
3	CYRIA	chr2:16439169:C:A	C	A	0.723997	0.061944	0.010689	0.040993	0.082894	5.7951	7.01e-09	8.15425	0.349298	0.986413	0	5	762384	+++++?	intergenic	GACAT3;FAM49A	dist=353480;dist=110293	.	.
3	CYRIA	chr2:16443069:C:T	C	T	0.721279	0.060157	0.01064	0.039304	0.081011	5.65408	1.61e-08	7.79415	0.501923	0.973313	0	5	762397	+++++?	intergenic	GACAT3;FAM49A	dist=357380;dist=106393	.	.
3	CYRIA	chr2:16443179:G:A	G	A	0.724409	0.062628	0.010676	0.041703	0.083554	5.86614	4.58e-09	8.33886	0.401174	0.982381	0	5	762347	+++++?	intergenic	GACAT3;FAM49A	dist=357490;dist=106283	.	.
3	CYRIA	chr2:16443481:A:C	A	C	0.724728	0.062376	0.01068	0.041444	0.083308	5.84063	5.34e-09	8.27232	0.366626	0.985117	0	5	762393	+++++?	intergenic	GACAT3;FAM49A	dist=357792;dist=105981	.	.
3	CYRIA	chr2:16445619:C:T	C	T	0.718236	0.060942	0.010591	0.040183	0.081701	5.75392	8.95e-09	8.04823	0.318968	0.988557	0	5	762384	+++++?	intergenic	GACAT3;FAM49A	dist=359930;dist=103843	.	.
3	CYRIA	chr2:16446383:A:T	A	T	0.730036	0.060987	0.010729	0.039959	0.082015	5.6845	1.35e-08	7.8711	0.168367	0.996649	0	5	761962	+++++?	intergenic	GACAT3;FAM49A	dist=360694;dist=103079	.	.
3	CYRIA	chr2:16448587:A:G	A	G	0.693812	0.058701	0.010473	0.038174	0.079229	5.60495	2.13e-08	7.67066	0.471109	0.976252	0	5	762383	+++++?	intergenic	GACAT3;FAM49A	dist=362898;dist=100875	.	.
3	CYRIA	chr2:16459246:G:A	G	A	0.694628	0.057719	0.010489	0.037162	0.078277	5.50309	3.82e-08	7.41788	0.343469	0.986838	0	5	762385	+++++?	intergenic	GACAT3;FAM49A	dist=373557;dist=90216	.	.
3	CYRIA	chr2:16492462:G:T	G	T	0.633897	0.055179	0.010112	0.03536	0.074998	5.45694	4.96e-08	7.3048	0.904542	0.969892	0	6	816618	++++++	intergenic	GACAT3;FAM49A	dist=406773;dist=57000	.	.
3	CYRIA	chr2:16492505:A:G	A	G	0.66109	0.056576	0.010188	0.036608	0.076543	5.5534	2.87e-08	7.54218	1.32987	0.856287	0	5	762391	+++++?	intergenic	GACAT3;FAM49A	dist=406816;dist=56957	.	.
4	MEIS1	chr2:66425823:C:A	C	A	0.639611	-0.058785	0.009681	-0.07776	-0.03981	-6.0721	1.3e-09	8.88612	4.32733	0.503314	0	6	816617	-----+	ncRNA_exonic	MEIS1-AS3	.	.	.
4	MEIS1	chr2:66425850:C:G	C	G	0.665225	-0.062564	0.01	-0.082165	-0.042963	-6.25606	4.07e-10	9.39014	0.965565	0.914972	0	5	762393	-----?	ncRNA_exonic	MEIS1-AS3	.	.	.
4	MEIS1	chr2:66426842:C:A	C	A	0.622634	-0.058748	0.009646	-0.077655	-0.039842	-6.09041	1.16e-09	8.93565	4.543	0.474151	0	6	816621	-----+	ncRNA_exonic	MEIS1-AS3	.	.	.
4	MEIS1	chr2:66426965:T:A	T	A	0.631961	-0.058958	0.009648	-0.077867	-0.040048	-6.11108	1.02e-09	8.99172	3.77177	0.582721	0	6	816610	-----+	ncRNA_exonic	MEIS1-AS3	.	.	.
4	MEIS1	chr2:66428124:A:G	A	G	0.664721	-0.062591	0.009984	-0.082161	-0.043022	-6.26885	3.75e-10	9.42573	0.972722	0.913904	0	5	762391	-----?	ncRNA_intronic	MEIS1-AS3	.	.	.
4	MEIS1	chr2:66428360:A:G	A	G	0.632191	-0.060661	0.009688	-0.079649	-0.041672	-6.26129	3.94e-10	9.40468	5.53962	0.353621	0.097411	6	813788	-----+	ncRNA_intronic	MEIS1-AS3	.	.	.
4	MEIS1	chr2:66429270:T:C	T	C	0.682257	-0.063493	0.010083	-0.083257	-0.04373	-6.29688	3.13e-10	9.50393	0.982464	0.912443	0	5	762381	-----?	ncRNA_intronic	MEIS1-AS3	.	.	.
4	MEIS1	chr2:66430807:T:C	T	C	0.656019	-0.061945	0.00995	-0.081446	-0.042444	-6.22591	4.94e-10	9.30656	0.823546	0.935264	0	5	762389	-----?	ncRNA_intronic	MEIS1-AS3	.	.	.
4	MEIS1	chr2:66431728:A:T	A	T	0.66044	-0.062876	0.00995	-0.082377	-0.043375	-6.31951	2.71e-10	9.56733	0.825034	0.935061	0	5	762327	-----?	ncRNA_intronic	MEIS1-AS3	.	.	.
4	MEIS1	chr2:66432242:A:G	A	G	0.660647	-0.062834	0.009952	-0.082339	-0.043329	-6.31401	2.81e-10	9.55188	0.806615	0.937559	0	5	762327	-----?	ncRNA_intronic	MEIS1-AS3	.	.	.
4	MEIS1	chr2:66432647:A:G	A	G	0.634961	-0.059827	0.009648	-0.078737	-0.040917	-6.2009	5.79e-10	9.23752	3.96699	0.554179	0	6	816607	-----+	ncRNA_intronic	MEIS1-AS3	.	.	.
4	MEIS1	chr2:66433271:G:T	G	T	0.669644	-0.06173	0.010001	-0.081331	-0.042128	-6.1725	6.93e-10	9.15943	0.446859	0.978464	0	5	762396	-----?	ncRNA_intronic	MEIS1-AS3	.	.	.
4	MEIS1	chr2:66438014:T:C	T	C	0.640257	-0.060389	0.009648	-0.079299	-0.04148	-6.25937	3.99e-10	9.39934	4.78285	0.442952	0	6	816614	-----+	intronic	MEIS1	.	.	.
4	MEIS1	chr2:66440054:C:T	C	T	0.617554	-0.056519	0.009617	-0.075368	-0.03767	-5.87709	4.29e-09	8.3675	6.8366	0.233079	0.268642	6	813417	-----+	ncRNA_intronic	MEIS1-AS2	.	.	.
4	MEIS1	chr2:66441177:A:G	A	G	0.621793	-0.05888	0.009604	-0.077703	-0.040057	-6.13097	9e-10	9.04585	6.73553	0.241064	0.257668	6	816604	-----+	intronic	MEIS1	.	.	.
4	MEIS1	chr2:66443844:C:A	C	A	0.605306	-0.061078	0.009716	-0.080122	-0.042034	-6.28616	3.36e-10	9.47398	3.4922	0.479066	0	5	762389	-----?	intronic	MEIS1	.	.	.
4	MEIS1	chr2:66444726:C:A	C	A	0.661923	-0.057417	0.009956	-0.07693	-0.037904	-5.76724	8.27e-09	8.08244	2.16417	0.705593	0	5	762392	-----?	intronic	MEIS1	.	.	.
4	MEIS1	chr2:66446730:A:C	A	C	0.623278	-0.056033	0.009631	-0.074909	-0.037157	-5.81812	6.11e-09	8.21383	5.58254	0.34898	0.10435	6	816613	-----+	intronic	MEIS1	.	.	.
4	MEIS1	chr2:66449235:G:C	G	C	0.650747	-0.057549	0.009849	-0.076854	-0.038245	-5.8431	5.26e-09	8.27877	2.00188	0.735413	0	5	762351	-----?	intronic	MEIS1	.	.	.
4	MEIS1	chr2:66450399:G:C	G	C	0.624378	-0.056474	0.009643	-0.075374	-0.037575	-5.85681	4.85e-09	8.31449	5.59515	0.347625	0.106369	6	816608	-----+	intronic	MEIS1	.	.	.
4	MEIS1	chr2:66450684:G:C	G	C	0.675755	-0.056156	0.010051	-0.075857	-0.036456	-5.58695	2.37e-08	7.62566	1.79215	0.773918	0	5	762371	-----?	intronic	MEIS1	.	.	.
4	MEIS1	chr2:66450749:G:T	G	T	0.648783	-0.058197	0.00983	-0.077464	-0.03893	-5.92024	3.3e-09	8.48086	2.32713	0.675834	0	5	762379	-----?	intronic	MEIS1	.	.	.
4	MEIS1	chr2:66453760:G:A	G	A	0.673938	-0.055057	0.01004	-0.074735	-0.03538	-5.48401	4.26e-08	7.37101	2.08144	0.720783	0	5	762295	-----?	intronic	MEIS1	.	.	.
5	LY75	chr2:159736378:C:T	C	T	0.030598	-0.161225	0.028478	-0.217041	-0.105409	-5.66145	1.54e-08	7.81275	0.414857	0.981243	0	5	762384	-----?	intronic	MARCHF7	.	.	.
5	LY75	chr2:159737015:A:G	A	G	0.020878	-0.207941	0.03392	-0.274423	-0.141458	-6.1304	9.03e-10	9.04431	1.04214	0.903341	0	5	762383	-----?	intronic	MARCHF7	.	.	.
5	LY75	chr2:159738264:C:T	C	T	0.024008	-0.199729	0.032226	-0.262891	-0.136567	-6.19783	5.9e-10	9.22905	1.32459	0.85719	0	5	762391	-----?	intronic	MARCHF7	.	.	.
5	LY75	chr2:159747270:C:A	C	A	0.02086	-0.207594	0.033917	-0.274072	-0.141116	-6.1206	9.6e-10	9.01762	0.976991	0.913265	0	5	762339	-----?	intronic	MARCHF7	.	.	.
5	LY75	chr2:159748003:C:T	C	T	0.03063	-0.161532	0.028453	-0.2173	-0.105764	-5.67714	1.4e-08	7.85245	0.421484	0.98068	0	5	762384	-----?	exonic	MARCHF7	.	nonsynonymous SNV	MARCHF7:NM_001282806:exon4:c.C545T:p.T182M,MARCHF7:NM_001282807:exon4:c.C599T:p.T200M,MARCHF7:NM_022826:exon5:c.C713T:p.T238M,MARCHF7:NM_001282805:exon7:c.C713T:p.T238M
5	LY75	chr2:159748030:G:A	G	A	0.020718	-0.209418	0.033966	-0.275991	-0.142845	-6.16558	7.24e-10	9.14046	1.18203	0.881049	0	5	762390	-----?	exonic	MARCHF7	.	nonsynonymous SNV	MARCHF7:NM_001282806:exon4:c.G572A:p.S191N,MARCHF7:NM_001282807:exon4:c.G626A:p.S209N,MARCHF7:NM_022826:exon5:c.G740A:p.S247N,MARCHF7:NM_001282805:exon7:c.G740A:p.S247N
5	LY75	chr2:159753493:G:A	G	A	0.020859	-0.207774	0.033921	-0.27426	-0.141288	-6.12519	9.33e-10	9.03011	0.979145	0.912942	0	5	762346	-----?	intronic	MARCHF7	.	.	.
5	LY75	chr2:159754793:A:G	A	G	0.024011	-0.19822	0.0322	-0.261331	-0.135108	-6.15595	7.69e-10	9.1141	1.23837	0.871741	0	5	762375	-----?	intronic	MARCHF7	.	.	.
5	LY75	chr2:159819916:C:A	C	A	0.837319	0.0943	0.012644	0.069519	0.119082	7.45835	9.15e-14	13.0387	11.9414	0.035599	0.58129	6	816619	+++++-	exonic	LY75;LY75-CD302	.	nonsynonymous SNV	LY75-CD302:NM_001198759:exon29:c.G3963T:p.K1321N,LY75-CD302:NM_001198760:exon29:c.G3963T:p.K1321N,LY75:NM_002349:exon29:c.G3963T:p.K1321N
5	LY75	chr2:159820864:C:G	C	G	0.715634	0.073984	0.010376	0.053648	0.09432	7.13054	1.04e-12	11.9828	2.79615	0.592497	0	5	762393	+++++?	intronic	LY75;LY75-CD302	.	.	.
5	LY75	chr2:159820994:G:A	G	A	0.818808	0.084603	0.012211	0.060668	0.108537	6.92813	4.43e-12	11.3537	11.7855	0.037848	0.575751	6	816605	+++++-	intronic	LY75;LY75-CD302	.	.	.
5	LY75	chr2:159821048:C:T	C	T	0.548492	0.060988	0.009352	0.042658	0.079317	6.52152	7.2e-11	10.1428	2.35512	0.670752	0	5	762385	+++++?	intronic	LY75;LY75-CD302	.	.	.
5	LY75	chr2:159821163:C:T	C	T	0.548518	0.060995	0.009353	0.042663	0.079327	6.52135	7.21e-11	10.1423	2.31269	0.67846	0	5	762369	+++++?	intronic	LY75;LY75-CD302	.	.	.
5	LY75	chr2:159821487:T:G	T	G	0.548839	0.06111	0.009353	0.042779	0.079442	6.53391	6.63e-11	10.1786	2.4275	0.657663	0	5	762263	+++++?	intronic	LY75;LY75-CD302	.	.	.
5	LY75	chr2:159821675:C:T	C	T	0.818896	0.084695	0.012214	0.060757	0.108634	6.93447	4.23e-12	11.3732	11.8823	0.036437	0.579205	6	816609	+++++-	intronic	LY75;LY75-CD302	.	.	.
5	LY75	chr2:159822727:T:G	T	G	0.465	0.05693	0.009436	0.038436	0.075424	6.03332	1.65e-09	8.78171	2.44814	0.653945	0	5	762384	+++++?	intronic	LY75;LY75-CD302	.	.	.
5	LY75	chr2:159824453:C:A	C	A	0.465061	0.057517	0.009431	0.039032	0.076002	6.09876	1.1e-09	8.95827	2.52466	0.640226	0	5	762384	+++++?	intronic	LY75;LY75-CD302	.	.	.
5	LY75	chr2:159824856:C:CT	C	CT	0.845873	0.097987	0.012948	0.072609	0.123365	7.56779	3.97e-14	13.4014	11.6941	0.039228	0.572434	6	816622	+++++-	intronic	LY75;LY75-CD302	.	.	.
5	LY75	chr2:159825431:G:A	G	A	0.465165	0.056972	0.009429	0.038492	0.075452	6.04238	1.56e-09	8.80605	2.44637	0.654264	0	5	762378	+++++?	intronic	LY75;LY75-CD302	.	.	.
5	LY75	chr2:159825506:C:G	C	G	0.465052	0.057088	0.009429	0.038607	0.075569	6.05439	1.45e-09	8.83836	2.42156	0.658734	0	5	762391	+++++?	intronic	LY75;LY75-CD302	.	.	.
5	LY75	chr2:159825597:C:A	C	A	0.46494	0.05711	0.00943	0.038628	0.075593	6.05639	1.43e-09	8.84375	2.47684	0.648787	0	5	762384	+++++?	intronic	LY75;LY75-CD302	.	.	.
5	LY75	chr2:159825779:A:G	A	G	0.465165	0.057041	0.009429	0.038561	0.075521	6.04965	1.49e-09	8.8256	2.42785	0.657601	0	5	762382	+++++?	intronic	LY75;LY75-CD302	.	.	.
5	LY75	chr2:159825787:T:A	T	A	0.465188	0.056898	0.009429	0.038418	0.075379	6.03448	1.64e-09	8.78482	2.49203	0.646064	0	5	762338	+++++?	intronic	LY75;LY75-CD302	.	.	.
5	LY75	chr2:159825861:A:T	A	T	0.465137	0.057164	0.009429	0.038683	0.075644	6.06254	1.38e-09	8.86033	2.44852	0.653877	0	5	762387	+++++?	intronic	LY75;LY75-CD302	.	.	.
5	LY75	chr2:159826153:G:A	G	A	0.465127	0.056857	0.009429	0.038377	0.075337	6.03026	1.68e-09	8.77351	2.40864	0.661066	0	5	762383	+++++?	intronic	LY75;LY75-CD302	.	.	.
5	LY75	chr2:159826204:G:A	G	A	0.465146	0.05695	0.009429	0.03847	0.075431	6.04014	1.58e-09	8.80003	2.46894	0.650205	0	5	762384	+++++?	intronic	LY75;LY75-CD302	.	.	.
5	LY75	chr2:159826497:G:A	G	A	0.465107	0.057155	0.009429	0.038674	0.075636	6.0615	1.39e-09	8.85753	2.45005	0.653603	0	5	762390	+++++?	intronic	LY75;LY75-CD302	.	.	.
5	LY75	chr2:159826500:AG:A	AG	A	0.465093	0.057157	0.009429	0.038675	0.075638	6.06167	1.39e-09	8.85798	2.46247	0.651368	0	5	762389	+++++?	intronic	LY75;LY75-CD302	.	.	.
5	LY75	chr2:159827013:G:A	G	A	0.819375	0.083833	0.012208	0.059904	0.107761	6.86682	6.81e-12	11.1666	11.2374	0.04687	0.555058	6	816618	+++++-	intronic	LY75;LY75-CD302	.	.	.
5	LY75	chr2:159828143:C:T	C	T	0.465028	0.057178	0.009429	0.038697	0.07566	6.06387	1.37e-09	8.86392	2.43733	0.655891	0	5	762377	+++++?	intronic	LY75;LY75-CD302	.	.	.
5	LY75	chr2:159828308:C:T	C	T	0.465047	0.057089	0.009429	0.038608	0.07557	6.05465	1.45e-09	8.83906	2.52192	0.640715	0	5	762368	+++++?	intronic	LY75;LY75-CD302	.	.	.
5	LY75	chr2:159828323:T:C	T	C	0.465045	0.056861	0.009429	0.03838	0.075342	6.03038	1.68e-09	8.77382	2.54179	0.637169	0	5	762357	+++++?	intronic	LY75;LY75-CD302	.	.	.
5	LY75	chr2:159828920:T:C	T	C	0.465233	0.056645	0.009426	0.03817	0.07512	6.00941	1.92e-09	8.71764	2.49711	0.645153	0	5	762378	+++++?	intronic	LY75;LY75-CD302	.	.	.
5	LY75	chr2:159829018:A:G	A	G	0.820917	0.084285	0.012215	0.060343	0.108226	6.89999	5.4e-12	11.2677	11.1871	0.047794	0.553056	6	816621	+++++-	intronic	LY75;LY75-CD302	.	.	.
5	LY75	chr2:159829649:A:ATATTT	A	ATATTT	0.845392	0.097558	0.012939	0.072197	0.122919	7.53972	4.92e-14	13.3079	11.4019	0.043969	0.561477	6	816616	+++++-	intronic	LY75;LY75-CD302	.	.	.
5	LY75	chr2:159829738:C:T	C	T	0.465069	0.05694	0.009429	0.038459	0.075421	6.03883	1.6e-09	8.7965	2.52292	0.640536	0	5	762393	+++++?	intronic	LY75;LY75-CD302	.	.	.
5	LY75	chr2:159830305:C:T	C	T	0.465647	0.056874	0.009416	0.038418	0.075331	6.03986	1.59e-09	8.79928	2.44912	0.653769	0	5	762387	+++++?	intronic	LY75;LY75-CD302	.	.	.
5	LY75	chr2:159830550:C:T	C	T	0.465114	0.05698	0.009429	0.038499	0.07546	6.04323	1.55e-09	8.80833	2.51285	0.642336	0	5	762293	+++++?	intronic	LY75;LY75-CD302	.	.	.
5	LY75	chr2:159830653:C:G	C	G	0.465147	0.05709	0.00943	0.038608	0.075572	6.05435	1.45e-09	8.83826	2.46571	0.650787	0	5	762147	+++++?	intronic	LY75;LY75-CD302	.	.	.
5	LY75	chr2:159830720:A:G	A	G	0.819181	0.083146	0.012204	0.059226	0.107066	6.81297	9.92e-12	11.0036	11.7556	0.038294	0.574672	6	816611	+++++-	intronic	LY75;LY75-CD302	.	.	.
5	LY75	chr2:159830802:A:G	A	G	0.645346	0.062603	0.010047	0.042911	0.082295	6.23112	4.78e-10	9.32098	3.54119	0.471643	0	5	762388	+++++?	intronic	LY75;LY75-CD302	.	.	.
5	LY75	chr2:159830857:C:T	C	T	0.465015	0.057123	0.009429	0.038641	0.075605	6.05791	1.42e-09	8.84786	2.54787	0.636084	0	5	762392	+++++?	intronic	LY75;LY75-CD302	.	.	.
5	LY75	chr2:159831014:A:G	A	G	0.862924	0.096056	0.013602	0.069396	0.122715	7.062	1.71e-12	11.7678	10.4592	0.063221	0.521953	6	816622	+++++-	intronic	LY75;LY75-CD302	.	.	.
5	LY75	chr2:159831840:C:T	C	T	0.465584	0.056209	0.009434	0.037719	0.0747	5.95819	2.62e-09	8.58125	2.70901	0.607639	0	5	762102	+++++?	intronic	LY75;LY75-CD302	.	.	.
5	LY75	chr2:159834145:G:A	G	A	0.020415	-0.227498	0.034138	-0.294409	-0.160587	-6.66406	2.76e-11	10.5593	0.975751	0.91345	0	5	762387	-----?	exonic	LY75;LY75-CD302	.	nonsynonymous SNV	LY75-CD302:NM_001198759:exon27:c.C3740T:p.P1247L,LY75-CD302:NM_001198760:exon27:c.C3740T:p.P1247L,LY75:NM_002349:exon27:c.C3740T:p.P1247L
5	LY75	chr2:159852098:C:T	C	T	0.075143	-0.100807	0.018129	-0.13634	-0.065273	-5.56044	2.76e-08	7.55966	11.6005	0.040692	0.568983	6	816615	-----+	intronic	LY75;LY75-CD302	.	.	.
5	LY75	chr2:159861821:C:G	C	G	0.384163	0.062852	0.009703	0.043833	0.081871	6.47724	9.66e-11	10.0151	0.613262	0.961579	0	5	762381	+++++?	intronic	LY75;LY75-CD302	.	.	.
5	LY75	chr2:159868900:C:A	C	A	0.384778	0.062661	0.009705	0.043639	0.081682	6.45668	1.11e-10	9.95618	0.792366	0.939469	0	5	762385	+++++?	intronic	LY75;LY75-CD302	.	.	.
5	LY75	chr2:159870033:T:G	T	G	0.384202	0.063357	0.009709	0.044328	0.082386	6.52581	7e-11	10.1552	0.608321	0.962135	0	5	762380	+++++?	intronic	LY75;LY75-CD302	.	.	.
5	LY75	chr2:159879079:G:T	G	T	0.022953	-0.204018	0.031961	-0.266662	-0.141373	-6.38326	1.79e-10	9.74704	1.1106	0.892586	0	5	762388	-----?	intronic	LY75;LY75-CD302	.	.	.
5	LY75	chr2:159899834:G:A	G	A	0.432627	0.052541	0.009593	0.033739	0.071344	5.4771	4.43e-08	7.35408	1.13708	0.888345	0	5	762391	+++++?	intronic	LY75;LY75-CD302	.	.	.
5	LY75	chr2:159900114:G:A	G	A	0.041085	-0.129819	0.023757	-0.176383	-0.083255	-5.46447	4.75e-08	7.32317	2.70368	0.60857	0	5	762391	-----?	intronic	LY75;LY75-CD302	.	.	.
5	LY75	chr2:159912299:G:A	G	A	0.041162	-0.129243	0.023687	-0.17567	-0.082815	-5.4562	4.98e-08	7.30297	2.70239	0.608797	0	5	762392	-----?	intergenic	LY75-CD302;PLA2R1	dist=7543;dist=19707	.	.
5	LY75	chr2:159918460:C:T	C	T	0.04063	-0.132097	0.023842	-0.178827	-0.085367	-5.54052	3.09e-08	7.51025	2.43372	0.656542	0	5	762381	-----?	intergenic	LY75-CD302;PLA2R1	dist=13704;dist=13546	.	.
5	LY75	chr2:159918733:T:G	T	G	0.040615	-0.131628	0.023845	-0.178365	-0.084892	-5.52012	3.47e-08	7.45984	2.50664	0.643448	0	5	762385	-----?	intergenic	LY75-CD302;PLA2R1	dist=13977;dist=13273	.	.
5	LY75	chr2:159925198:C:A	C	A	0.206552	-0.070182	0.012801	-0.095272	-0.045093	-5.48261	4.29e-08	7.36758	9.31614	0.053665	0.570638	5	595170	--?--+	intergenic	LY75-CD302;PLA2R1	dist=20442;dist=6808	.	.
5	LY75	chr2:159925474:C:A	C	A	0.040686	-0.131076	0.023807	-0.177738	-0.084415	-5.50586	3.76e-08	7.42469	2.51729	0.641542	0	5	761807	-----?	intergenic	LY75-CD302;PLA2R1	dist=20718;dist=6532	.	.
5	LY75	chr2:159925824:T:C	T	C	0.250227	-0.076826	0.010765	-0.097924	-0.055727	-7.13685	9.94e-13	12.0027	12.5529	0.027949	0.601685	6	816593	-----+	intergenic	LY75-CD302;PLA2R1	dist=21068;dist=6182	.	.
5	LY75	chr2:159926902:G:A	G	A	0.040643	-0.13153	0.02382	-0.178218	-0.084843	-5.5218	3.44e-08	7.46397	2.51369	0.642186	0	5	762386	-----?	intergenic	LY75-CD302;PLA2R1	dist=22146;dist=5104	.	.
5	LY75	chr2:159928413:C:A	C	A	0.040636	-0.131629	0.023818	-0.178313	-0.084945	-5.52639	3.35e-08	7.47532	2.54336	0.636889	0	5	762385	-----?	intergenic	LY75-CD302;PLA2R1	dist=23657;dist=3593	.	.
5	LY75	chr2:159929353:A:G	A	G	0.04066	-0.131876	0.023817	-0.178557	-0.085195	-5.5371	3.15e-08	7.5018	2.53419	0.638524	0	5	762357	-----?	intergenic	LY75-CD302;PLA2R1	dist=24597;dist=2653	.	.
5	LY75	chr2:159943114:TG:T	TG	T	0.43409	0.054664	0.009572	0.035903	0.073425	5.71074	1.15e-08	7.93782	2.09317	0.718628	0	5	762335	+++++?	intronic	PLA2R1	.	.	.
5	LY75	chr2:159943590:C:A	C	A	0.434497	0.054605	0.009571	0.035845	0.073365	5.7051	1.19e-08	7.92346	2.27154	0.685955	0	5	762391	+++++?	intronic	PLA2R1	.	.	.
5	LY75	chr2:159943591:A:C	A	C	0.434478	0.054554	0.009572	0.035793	0.073315	5.69944	1.23e-08	7.90905	2.26513	0.687124	0	5	762386	+++++?	intronic	PLA2R1	.	.	.
5	LY75	chr2:159945520:C:G	C	G	0.040711	-0.130217	0.0238	-0.176866	-0.083569	-5.47128	4.57e-08	7.33984	2.48588	0.647166	0	5	762388	-----?	intronic	PLA2R1	.	.	.
5	LY75	chr2:159945609:T:C	T	C	0.040721	-0.130366	0.023799	-0.177012	-0.083721	-5.47787	4.41e-08	7.35596	2.47351	0.649386	0	5	762383	-----?	intronic	PLA2R1	.	.	.
5	LY75	chr2:159946064:T:C	T	C	0.040718	-0.13041	0.023801	-0.17706	-0.08376	-5.4792	4.37e-08	7.35922	2.47263	0.649543	0	5	762390	-----?	UTR3	PLA2R1	NM_001007267:c.*729A>G	.	.
5	LY75	chr2:159951564:C:T	C	T	0.435168	0.054432	0.009561	0.035694	0.073171	5.69341	1.28e-08	7.89374	2.24282	0.691199	0	5	762387	+++++?	exonic	PLA2R1	.	nonsynonymous SNV	PLA2R1:NM_001007267:exon24:c.G3316A:p.G1106S,PLA2R1:NM_001195641:exon24:c.G3316A:p.G1106S,PLA2R1:NM_007366:exon24:c.G3316A:p.G1106S
5	LY75	chr2:159951803:T:C	T	C	0.435144	0.054078	0.009571	0.035319	0.072836	5.65042	1.64e-08	7.7849	2.14183	0.709691	0	5	762379	+++++?	intronic	PLA2R1	.	.	.
5	LY75	chr2:159964556:G:A	G	A	0.434749	0.054586	0.00959	0.035789	0.073383	5.6918	1.29e-08	7.88964	2.30731	0.679439	0	5	762383	+++++?	intronic	PLA2R1	.	.	.
5	LY75	chr2:159964608:A:C	A	C	0.434751	0.054157	0.00959	0.035359	0.072954	5.64694	1.67e-08	7.77612	2.34792	0.672059	0	5	762381	+++++?	intronic	PLA2R1	.	.	.
5	LY75	chr2:159964700:C:T	C	T	0.435835	0.054724	0.009589	0.035929	0.073519	5.70675	1.18e-08	7.92767	2.36859	0.66831	0	5	760775	+++++?	intronic	PLA2R1	.	.	.
5	LY75	chr2:159971489:T:C	T	C	0.463929	0.059751	0.010448	0.039273	0.080229	5.71897	1.1e-08	7.95881	0.590487	0.898607	0	4	540949	++?++?	intronic	PLA2R1	.	.	.
5	LY75	chr2:159977600:A:AT	A	AT	0.42227	0.05861	0.009619	0.039757	0.077463	6.09327	1.14e-09	8.94339	1.92368	0.749794	0	5	762388	+++++?	intronic	PLA2R1	.	.	.
5	LY75	chr2:159977835:C:T	C	T	0.42392	0.058724	0.009594	0.03992	0.077529	6.12078	9.59e-10	9.0181	1.83256	0.766521	0	5	762377	+++++?	intronic	PLA2R1	.	.	.
5	LY75	chr2:159978480:T:C	T	C	0.423914	0.058437	0.009594	0.039633	0.077241	6.09112	1.15e-09	8.93758	1.60911	0.807154	0	5	762390	+++++?	intronic	PLA2R1	.	.	.
5	LY75	chr2:159981410:A:G	A	G	0.423859	0.058352	0.009593	0.039549	0.077155	6.08249	1.22e-09	8.91422	1.56844	0.814453	0	5	762352	+++++?	intronic	PLA2R1	.	.	.
5	LY75	chr2:159983640:T:C	T	C	0.42541	0.056869	0.009597	0.038059	0.07568	5.92565	3.2e-09	8.49515	1.44275	0.836732	0	5	762325	+++++?	intronic	PLA2R1	.	.	.
5	LY75	chr2:159989961:T:C	T	C	0.423948	0.058274	0.009592	0.039473	0.077075	6.07515	1.28e-09	8.89438	1.58142	0.812128	0	5	762383	+++++?	intronic	PLA2R1	.	.	.
5	LY75	chr2:159990842:T:C	T	C	0.422327	0.058037	0.009617	0.039187	0.076887	6.03474	1.64e-09	8.78552	1.6289	0.803588	0	5	762341	+++++?	intronic	PLA2R1	.	.	.
5	LY75	chr2:159991156:C:T	C	T	0.423911	0.058389	0.009593	0.039587	0.077191	6.08673	1.19e-09	8.92568	1.60682	0.807567	0	5	762386	+++++?	intronic	PLA2R1	.	.	.
5	LY75	chr2:159994205:C:T	C	T	0.423842	0.058497	0.009593	0.039694	0.0773	6.09769	1.11e-09	8.9554	1.59021	0.81055	0	5	762364	+++++?	intronic	PLA2R1	.	.	.
5	LY75	chr2:159995797:C:T	C	T	0.427854	0.058373	0.009584	0.039589	0.077157	6.09091	1.16e-09	8.937	1.66421	0.797209	0	5	755163	+++++?	intronic	PLA2R1	.	.	.
5	LY75	chr2:159997669:A:T	A	T	0.423957	0.058375	0.00959	0.039578	0.077172	6.08682	1.19e-09	8.92594	1.52658	0.821923	0	5	762336	+++++?	intronic	PLA2R1	.	.	.
5	LY75	chr2:160014433:T:C	T	C	0.424007	0.061582	0.009607	0.042753	0.080411	6.41022	1.5e-10	9.82359	2.66374	0.615574	0	5	762385	+++++?	intronic	PLA2R1	.	.	.
6	SENP7	chr3:101365760:T:C	T	C	0.295303	0.05564	0.010129	0.035787	0.075493	5.49311	4.04e-08	7.39333	7.39189	0.116572	0.458866	5	762339	+++++?	intronic	SENP7	.	.	.
6	SENP7	chr3:101417558:G:C	G	C	0.295033	0.055455	0.010128	0.035604	0.075307	5.47525	4.47e-08	7.34953	7.37164	0.117504	0.45738	5	762377	+++++?	intronic	SENP7	.	.	.
7	SMC4	chr3:160106004:C:T	C	T	0.090209	0.104754	0.01541	0.07455	0.134958	6.7977	1.1e-11	10.9576	3.89431	0.420499	0	5	762387	+++++?	ncRNA_intronic	IL12A-AS1	.	.	.
7	SMC4	chr3:160134251:G:A	G	A	0.003986	0.427666	0.063041	0.304105	0.551227	6.7839	1.21e-11	10.9161	3.7563	0.43999	0	5	762397	+++++?	ncRNA_intronic	IL12A-AS1	.	.	.
7	SMC4	chr3:160137425:C:T	C	T	0.00445	0.427912	0.065797	0.298949	0.556874	6.50349	8.11e-11	10.0907	3.18036	0.364645	0.05671	4	540949	++?++?	ncRNA_intronic	IL12A-AS1	.	.	.
7	SMC4	chr3:160153555:A:G	A	G	0.063278	0.105669	0.018234	0.069931	0.141408	5.79518	7.01e-09	8.15447	8.02924	0.090513	0.501821	5	762394	+++++?	ncRNA_intronic	IL12A-AS1	.	.	.
7	SMC4	chr3:160205516:C:T	C	T	0.38708	0.079753	0.009391	0.061346	0.09816	8.4921	2.14e-17	16.6694	5.81343	0.324798	0.139923	6	816614	++++++	ncRNA_intronic	IL12A-AS1	.	.	.
7	SMC4	chr3:160205745:G:A	G	A	0.387156	0.079681	0.009391	0.061273	0.098088	8.48434	2.29e-17	16.6404	5.71124	0.335338	0.124533	6	816581	++++++	ncRNA_intronic	IL12A-AS1	.	.	.
7	SMC4	chr3:160205755:T:C	T	C	0.387104	0.079676	0.009392	0.061268	0.098084	8.48356	2.3e-17	16.6376	5.79633	0.326544	0.137386	6	816575	++++++	ncRNA_intronic	IL12A-AS1	.	.	.
7	SMC4	chr3:160205789:T:C	T	C	0.387142	0.080012	0.009392	0.061604	0.09842	8.5194	1.69e-17	16.7715	5.74785	0.331533	0.130109	6	816520	++++++	ncRNA_intronic	IL12A-AS1	.	.	.
7	SMC4	chr3:160207112:A:T	A	T	0.387076	0.08078	0.009388	0.062379	0.099181	8.60433	8.11e-18	17.0911	6.09281	0.297293	0.179361	6	816607	++++++	upstream	IL12A-AS1	dist=20	.	.
7	SMC4	chr3:160211963:T:C	T	C	0.387186	0.080824	0.009388	0.062424	0.099225	8.60928	7.76e-18	17.1099	6.02332	0.303957	0.169892	6	816615	++++++	intergenic	IL12A-AS1;C3orf80	dist=4871;dist=13673	.	.
7	SMC4	chr3:160212143:C:T	C	T	0.387001	0.080897	0.009388	0.062496	0.099299	8.61667	7.28e-18	17.1379	5.99211	0.306987	0.165569	6	816616	++++++	intergenic	IL12A-AS1;C3orf80	dist=5051;dist=13493	.	.
7	SMC4	chr3:160213002:C:T	C	T	0.239087	0.091747	0.01065	0.070874	0.11262	8.61517	7.38e-18	17.1322	6.90074	0.228128	0.27544	6	816599	++++++	intergenic	IL12A-AS1;C3orf80	dist=5910;dist=12634	.	.
7	SMC4	chr3:160214823:A:C	A	C	0.423236	0.078999	0.009386	0.060603	0.097396	8.41668	4.08e-17	16.3891	5.36531	0.372942	0.068087	6	816576	++++++	intergenic	IL12A-AS1;C3orf80	dist=7731;dist=10813	.	.
7	SMC4	chr3:160215339:A:T	A	T	0.388436	0.081646	0.009373	0.063275	0.100017	8.71071	3.19e-18	17.4959	6.53495	0.257586	0.234883	6	816612	++++++	intergenic	IL12A-AS1;C3orf80	dist=8247;dist=10297	.	.
7	SMC4	chr3:160215836:T:G	T	G	0.388535	0.081853	0.009384	0.06346	0.100245	8.72276	2.87e-18	17.5421	6.45546	0.264387	0.225462	6	816525	++++++	intergenic	IL12A-AS1;C3orf80	dist=8744;dist=9800	.	.
7	SMC4	chr3:160215932:A:G	A	G	0.38842	0.082117	0.009384	0.063724	0.100509	8.75081	2.24e-18	17.6497	6.36627	0.272192	0.214611	6	816583	++++++	intergenic	IL12A-AS1;C3orf80	dist=8840;dist=9704	.	.
7	SMC4	chr3:160216928:A:G	A	G	0.388534	0.081968	0.009383	0.063576	0.100359	8.7354	2.57e-18	17.5905	6.23437	0.284077	0.197995	6	816590	++++++	intergenic	IL12A-AS1;C3orf80	dist=9836;dist=8708	.	.
7	SMC4	chr3:160217039:A:G	A	G	0.388506	0.08206	0.009383	0.063669	0.100451	8.74537	2.35e-18	17.6288	6.22648	0.284801	0.196978	6	816600	++++++	intergenic	IL12A-AS1;C3orf80	dist=9947;dist=8597	.	.
7	SMC4	chr3:160217487:C:T	C	T	0.385386	0.080765	0.009393	0.062355	0.099175	8.59834	8.54e-18	17.0685	5.66667	0.340016	0.117648	6	816610	++++++	intergenic	IL12A-AS1;C3orf80	dist=10395;dist=8149	.	.
7	SMC4	chr3:160217960:A:C	A	C	0.420122	0.080599	0.009379	0.062216	0.098982	8.59341	8.92e-18	17.0499	4.48208	0.482284	0	6	816609	++++++	intergenic	IL12A-AS1;C3orf80	dist=10868;dist=7676	.	.
7	SMC4	chr3:160218498:C:T	C	T	0.239275	0.092388	0.01065	0.071514	0.113262	8.6749	4.37e-18	17.3591	7.04352	0.217423	0.290128	6	816598	++++++	intergenic	IL12A-AS1;C3orf80	dist=11406;dist=7138	.	.
7	SMC4	chr3:160219125:C:A	C	A	0.23846	0.092031	0.010661	0.071136	0.112927	8.6324	6.35e-18	17.1975	7.68886	0.174237	0.349709	6	816608	++++++	intergenic	IL12A-AS1;C3orf80	dist=12033;dist=6511	.	.
7	SMC4	chr3:160220498:C:G	C	G	0.443816	0.073042	0.009351	0.054715	0.091369	7.81141	5.93e-15	14.2273	6.91905	0.226731	0.277357	6	816611	++++++	intergenic	IL12A-AS1;C3orf80	dist=13406;dist=5138	.	.
7	SMC4	chr3:160221799:A:C	A	C	0.444356	0.072889	0.009352	0.05456	0.091218	7.79419	6.79e-15	14.1681	6.87041	0.230458	0.272241	6	816608	++++++	intergenic	IL12A-AS1;C3orf80	dist=14707;dist=3837	.	.
7	SMC4	chr3:160222519:C:T	C	T	0.239267	0.092327	0.01065	0.071453	0.1132	8.66943	4.59e-18	17.3382	6.97582	0.222445	0.283238	6	816594	++++++	intergenic	IL12A-AS1;C3orf80	dist=15427;dist=3117	.	.
7	SMC4	chr3:160223916:C:T	C	T	0.420897	0.08091	0.009875	0.061555	0.100266	8.19318	2.68e-16	15.5725	4.29347	0.367743	0.068354	5	745912	+++?++	intergenic	IL12A-AS1;C3orf80	dist=16824;dist=1720	.	.
7	SMC4	chr3:160224658:G:A	G	A	0.392884	0.079942	0.009428	0.061462	0.098421	8.47879	2.4e-17	16.6198	8.63304	0.124627	0.42083	6	816613	++++++	upstream	C3orf80	dist=978	.	.
7	SMC4	chr3:160225162:C:T	C	T	0.239992	0.092431	0.010629	0.071598	0.113265	8.69606	3.63e-18	17.4399	7.00027	0.22062	0.285742	6	816619	++++++	upstream	C3orf80	dist=474	.	.
7	SMC4	chr3:160229313:G:T	G	T	0.292222	0.100058	0.009933	0.08059	0.119527	10.0733	7.77e-24	23.1098	4.43979	0.487979	0	6	815533	++++++	ncRNA_intronic	TRIM59-IFT80	.	.	.
7	SMC4	chr3:160230164:C:T	C	T	0.322446	0.089518	0.009719	0.070468	0.108568	9.21044	3.45e-20	19.4622	5.06014	0.408584	0.011886	6	816563	++++++	ncRNA_intronic	TRIM59-IFT80	.	.	.
7	SMC4	chr3:160232711:A:G	A	G	0.503248	0.069428	0.009295	0.051209	0.087647	7.46913	8.43e-14	13.0742	5.17827	0.394514	0.034427	6	816605	++++++	ncRNA_intronic	TRIM59-IFT80	.	.	.
7	SMC4	chr3:160233011:C:T	C	T	0.148047	0.086909	0.012663	0.06209	0.111728	6.86334	6.98e-12	11.1561	2.92965	0.710831	0	6	816183	++++++	ncRNA_intronic	TRIM59-IFT80	.	.	.
7	SMC4	chr3:160234491:A:G	A	G	0.446161	0.095948	0.009223	0.077871	0.114024	10.4034	2.57e-25	24.59	1.99455	0.849899	0	6	816606	++++++	ncRNA_intronic	TRIM59-IFT80	.	.	.
7	SMC4	chr3:160238772:C:T	C	T	0.319263	0.067778	0.009986	0.048206	0.08735	6.78758	1.18e-11	10.9272	0.300487	0.997634	0	6	816616	++++++	ncRNA_intronic	TRIM59-IFT80	.	.	.
7	SMC4	chr3:160239707:T:G	T	G	0.125656	0.100336	0.014033	0.072832	0.12784	7.1502	9.02e-13	12.0448	8.01398	0.091067	0.500873	5	745894	+++?++	ncRNA_intronic	TRIM59-IFT80	.	.	.
7	SMC4	chr3:160243459:G:A	G	A	0.137184	0.087312	0.013043	0.061748	0.112877	6.69414	2.25e-11	10.6483	14.3839	0.013346	0.65239	6	816618	+++-++	ncRNA_intronic	TRIM59-IFT80	.	.	.
7	SMC4	chr3:160243773:A:G	A	G	0.199245	0.068801	0.011236	0.04678	0.090823	6.12354	9.43e-10	9.02561	5.18785	0.393388	0.03621	6	816581	++++++	ncRNA_intronic	TRIM59-IFT80	.	.	.
7	SMC4	chr3:160246098:A:C	A	C	0.106205	0.091102	0.014346	0.062983	0.119221	6.3502	2.22e-10	9.65364	8.62044	0.125195	0.419983	6	812824	++++++	ncRNA_intronic	TRIM59-IFT80	.	.	.
7	SMC4	chr3:160246540:G:A	G	A	0.321825	0.064874	0.010008	0.045258	0.08449	6.48199	9.36e-11	10.0288	0.263188	0.998279	0	6	813020	++++++	ncRNA_intronic	TRIM59-IFT80	.	.	.
7	SMC4	chr3:160250731:C:T	C	T	0.123183	0.086922	0.013564	0.060337	0.113507	6.40846	1.52e-10	9.81858	12.0312	0.034363	0.584414	6	816600	+++-++	ncRNA_intronic	TRIM59-IFT80	.	.	.
7	SMC4	chr3:160254044:C:T	C	T	0.164402	0.073686	0.012405	0.049372	0.098	5.94001	2.93e-09	8.53307	8.84554	0.115386	0.434743	6	816592	++++++	ncRNA_intronic	TRIM59-IFT80	.	.	.
7	SMC4	chr3:160254939:AT:A	AT	A	0.236402	0.068664	0.011468	0.046185	0.091142	5.98717	2.2e-09	8.65827	1.67368	0.795492	0	5	745547	+++?++	ncRNA_intronic	TRIM59-IFT80	.	.	.
7	SMC4	chr3:160271941:CA:C	CA	C	0.180814	0.077984	0.012321	0.053836	0.102133	6.32948	2.54e-10	9.59532	2.22378	0.694677	0	5	738428	+++?++	ncRNA_intronic	TRIM59-IFT80	.	.	.
7	SMC4	chr3:160272043:G:T	G	T	0.020039	-0.190679	0.033614	-0.256563	-0.124794	-5.67252	1.44e-08	7.84076	4.893	0.429078	0	6	816526	------	ncRNA_intronic	TRIM59-IFT80	.	.	.
7	SMC4	chr3:160274768:G:A	G	A	0.1716	0.073558	0.011843	0.050347	0.09677	6.21134	5.42e-10	9.26629	3.47038	0.627874	0	6	816595	++++++	ncRNA_intronic	TRIM59-IFT80	.	.	.
7	SMC4	chr3:160275647:T:A	T	A	0.263458	0.066638	0.010565	0.045931	0.087345	6.30767	2.92e-10	9.53413	6.1257	0.189955	0.347014	5	762234	+++++?	ncRNA_intronic	TRIM59-IFT80	.	.	.
7	SMC4	chr3:160275702:C:T	C	T	0.262574	0.066214	0.010435	0.045762	0.086665	6.34563	2.29e-10	9.64075	6.34469	0.274109	0.211939	6	816575	++++++	ncRNA_intronic	TRIM59-IFT80	.	.	.
7	SMC4	chr3:160276799:T:C	T	C	0.171593	0.073149	0.011841	0.049941	0.096357	6.17777	6.7e-10	9.17389	3.41426	0.636399	0	6	816614	++++++	ncRNA_intronic	TRIM59-IFT80	.	.	.
7	SMC4	chr3:160276975:T:C	T	C	0.171197	0.074049	0.011852	0.050818	0.09728	6.24756	4.3e-10	9.36654	3.00901	0.698597	0	6	816608	++++++	ncRNA_intronic	TRIM59-IFT80	.	.	.
7	SMC4	chr3:160277157:T:C	T	C	0.263624	0.067381	0.010561	0.046682	0.088081	6.38011	1.83e-10	9.73814	5.55322	0.235091	0.279697	5	762387	+++++?	ncRNA_intronic	TRIM59-IFT80	.	.	.
7	SMC4	chr3:160277568:A:G	A	G	0.195657	0.068384	0.011259	0.046316	0.090452	6.07363	1.29e-09	8.89026	3.40977	0.637083	0	6	816610	++++++	ncRNA_intronic	TRIM59-IFT80	.	.	.
7	SMC4	chr3:160279273:T:A	T	A	0.263439	0.066795	0.010561	0.046095	0.087495	6.32462	2.62e-10	9.58167	5.98855	0.200005	0.332059	5	762386	+++++?	exonic	IFT80	.	nonsynonymous SNV	IFT80:NM_001190242:exon15:c.A1345T:p.T449S,IFT80:NM_020800:exon16:c.A1756T:p.T586S,IFT80:NM_001190241:exon17:c.A1345T:p.T449S
7	SMC4	chr3:160279676:C:CCT	C	CCT	0.340087	0.069511	0.009894	0.05012	0.088903	7.02582	2.21e-12	11.6552	1.04901	0.902275	0	5	762387	+++++?	ncRNA_intronic	TRIM59-IFT80	.	.	.
7	SMC4	chr3:160279759:C:T	C	T	0.26341	0.066801	0.010563	0.046098	0.087503	6.32431	2.63e-10	9.5808	5.91213	0.205807	0.323425	5	762370	+++++?	ncRNA_intronic	TRIM59-IFT80	.	.	.
7	SMC4	chr3:160281656:T:C	T	C	0.043089	0.16113	0.020687	0.120583	0.201676	7.78895	7.08e-15	14.1501	5.16456	0.396129	0.031864	6	816612	++++++	ncRNA_intronic	TRIM59-IFT80	.	.	.
7	SMC4	chr3:160283334:C:T	C	T	0.260338	0.06633	0.010563	0.045625	0.087034	6.27916	3.51e-10	9.45447	4.99974	0.287324	0.199959	5	762352	+++++?	ncRNA_intronic	TRIM59-IFT80	.	.	.
7	SMC4	chr3:160285889:T:C	T	C	0.235182	0.097252	0.01056	0.076554	0.117951	9.20924	3.49e-20	19.4573	7.3437	0.196308	0.319144	6	816567	+++++-	ncRNA_intronic	TRIM59-IFT80	.	.	.
7	SMC4	chr3:160286238:A:G	A	G	0.526185	0.132661	0.00932	0.114394	0.150927	14.2347	6.18e-46	45.2091	4.17116	0.383337	0.041034	5	762391	+++++?	ncRNA_intronic	TRIM59-IFT80	.	.	.
7	SMC4	chr3:160288563:T:C	T	C	0.225454	0.069982	0.010713	0.048984	0.090979	6.53248	6.69e-11	10.1745	3.27965	0.656958	0	6	816601	++++++	ncRNA_intronic	TRIM59-IFT80	.	.	.
7	SMC4	chr3:160289746:T:C	T	C	0.240856	0.096136	0.010454	0.075646	0.116626	9.19613	3.94e-20	19.4044	7.85614	0.164344	0.363555	6	816605	+++++-	ncRNA_intronic	TRIM59-IFT80	.	.	.
7	SMC4	chr3:160298658:T:C	T	C	0.518517	0.133058	0.009301	0.114828	0.151289	14.3056	2.24e-46	45.6504	4.21076	0.378234	0.050052	5	762373	+++++?	ncRNA_intronic	TRIM59-IFT80	.	.	.
7	SMC4	chr3:160303893:G:A	G	A	0.518502	0.133167	0.009301	0.114937	0.151397	14.3174	1.89e-46	45.7243	4.29991	0.366937	0.069747	5	762347	+++++?	ncRNA_intronic	TRIM59-IFT80	.	.	.
7	SMC4	chr3:160305532:G:C	G	C	0.212481	0.09913	0.011077	0.077418	0.120841	8.94876	3.81e-19	18.4192	4.0729	0.39623	0.017898	5	762246	+++++?	ncRNA_intronic	TRIM59-IFT80	.	.	.
7	SMC4	chr3:160307450:G:A	G	A	0.442561	0.120388	0.009214	0.102329	0.138447	13.066	5.65e-39	38.248	4.14854	0.528234	0	6	816607	++++++	ncRNA_intronic	TRIM59-IFT80	.	.	.
7	SMC4	chr3:160307499:C:T	C	T	0.442597	0.120045	0.009214	0.101986	0.138104	13.0288	9.21e-39	38.0358	4.24724	0.514397	0	6	816609	++++++	ncRNA_intronic	TRIM59-IFT80	.	.	.
7	SMC4	chr3:160308842:T:C	T	C	0.241295	0.095816	0.010456	0.075322	0.116309	9.16379	5.32e-20	19.2741	8.09126	0.151278	0.382049	6	816607	+++++-	ncRNA_intronic	TRIM59-IFT80	.	.	.
7	SMC4	chr3:160309569:C:T	C	T	0.241261	0.095981	0.010456	0.075486	0.116475	9.17918	4.61e-20	19.336	8.1132	0.150106	0.383721	6	816605	+++++-	ncRNA_intronic	TRIM59-IFT80	.	.	.
7	SMC4	chr3:160310226:T:C	T	C	0.518492	0.133266	0.009301	0.115036	0.151495	14.3287	1.6e-46	45.7951	4.10671	0.391757	0.025984	5	762380	+++++?	ncRNA_intronic	TRIM59-IFT80	.	.	.
7	SMC4	chr3:160310659:CTA:C	CTA	C	0.17412	0.07324	0.011766	0.050179	0.096301	6.22476	4.97e-10	9.30338	3.85197	0.570919	0	6	816603	++++++	ncRNA_intronic	TRIM59-IFT80	.	.	.
7	SMC4	chr3:160311344:A:G	A	G	0.241301	0.095857	0.010456	0.075364	0.11635	9.168	5.12e-20	19.291	8.03527	0.154303	0.377743	6	816609	+++++-	ncRNA_intronic	TRIM59-IFT80	.	.	.
7	SMC4	chr3:160312176:G:C	G	C	0.518446	0.133257	0.009301	0.115027	0.151486	14.3275	1.63e-46	45.7877	4.24483	0.373885	0.057677	5	762373	+++++?	ncRNA_intronic	TRIM59-IFT80	.	.	.
7	SMC4	chr3:160312542:T:C	T	C	0.190755	0.080262	0.013374	0.054048	0.106475	6.00117	2.02e-09	8.69562	1.99705	0.573019	0	4	524498	++??++	ncRNA_intronic	TRIM59-IFT80	.	.	.
7	SMC4	chr3:160313657:T:C	T	C	0.196074	0.069761	0.011244	0.047724	0.091799	6.20448	5.66e-10	9.24737	3.59819	0.608586	0	6	816071	++++++	ncRNA_intronic	TRIM59-IFT80	.	.	.
7	SMC4	chr3:160314198:G:A	G	A	0.172327	0.0735	0.011815	0.050342	0.096658	6.22078	5.1e-10	9.29238	3.75944	0.584543	0	6	816602	++++++	ncRNA_intronic	TRIM59-IFT80	.	.	.
7	SMC4	chr3:160316786:A:G	A	G	0.440769	0.120314	0.009226	0.102231	0.138396	13.0409	7.86e-39	38.1045	3.92219	0.560672	0	6	816541	++++++	ncRNA_intronic	TRIM59-IFT80	.	.	.
7	SMC4	chr3:160318161:T:G	T	G	0.241308	0.095887	0.010456	0.075393	0.11638	9.17049	5e-20	19.301	8.18044	0.146568	0.388786	6	816583	+++++-	ncRNA_intronic	TRIM59-IFT80	.	.	.
7	SMC4	chr3:160318288:T:C	T	C	0.442683	0.120305	0.009212	0.102249	0.13836	13.0595	6.15e-39	38.2109	4.06291	0.540395	0	6	816584	++++++	ncRNA_intronic	TRIM59-IFT80	.	.	.
7	SMC4	chr3:160318612:A:G	A	G	0.518374	0.13346	0.009299	0.115234	0.151687	14.3518	1.15e-46	45.9396	4.1682	0.383721	0.040352	5	762365	+++++?	ncRNA_intronic	TRIM59-IFT80	.	.	.
7	SMC4	chr3:160318660:G:C	G	C	0.518358	0.13347	0.009299	0.115243	0.151696	14.3525	1.14e-46	45.9438	4.17391	0.382982	0.041665	5	762373	+++++?	ncRNA_intronic	TRIM59-IFT80	.	.	.
7	SMC4	chr3:160320116:G:A	G	A	0.54652	0.1307	0.009377	0.112321	0.149078	13.9386	4.08e-44	43.3896	3.29776	0.509288	0	5	762348	+++++?	ncRNA_intronic	TRIM59-IFT80	.	.	.
7	SMC4	chr3:160320184:T:A	T	A	0.244102	0.095958	0.010411	0.075551	0.116364	9.21662	3.26e-20	19.4872	7.41345	0.191662	0.32555	6	816518	+++++-	ncRNA_intronic	TRIM59-IFT80	.	.	.
7	SMC4	chr3:160322916:A:T	A	T	0.2414	0.096175	0.010455	0.075684	0.116666	9.19916	3.83e-20	19.4166	8.18239	0.146466	0.388931	6	816581	+++++-	ncRNA_intronic	TRIM59-IFT80	.	.	.
7	SMC4	chr3:160323028:C:G	C	G	0.212553	0.099445	0.011077	0.077735	0.121155	8.97797	2.92e-19	18.5341	3.9707	0.409986	0	5	762376	+++++?	ncRNA_intronic	TRIM59-IFT80	.	.	.
7	SMC4	chr3:160324431:A:G	A	G	0.442851	0.120386	0.009212	0.10233	0.138442	13.0681	5.49e-39	38.26	4.21563	0.518806	0	6	816608	++++++	ncRNA_intronic	TRIM59-IFT80	.	.	.
7	SMC4	chr3:160324671:G:T	G	T	0.518548	0.133797	0.009299	0.11557	0.152024	14.3876	6.86e-47	46.1639	4.17099	0.383359	0.040995	5	762369	+++++?	ncRNA_intronic	TRIM59-IFT80	.	.	.
7	SMC4	chr3:160325668:A:G	A	G	0.518516	0.133809	0.009299	0.115582	0.152035	14.3891	6.71e-47	46.1732	4.18108	0.382054	0.043308	5	762368	+++++?	ncRNA_intronic	TRIM59-IFT80	.	.	.
7	SMC4	chr3:160326903:T:A	T	A	0.174093	0.073106	0.011764	0.050047	0.096164	6.21414	5.32e-10	9.27403	3.788	0.580324	0	6	816599	++++++	ncRNA_intronic	TRIM59-IFT80	.	.	.
7	SMC4	chr3:160328389:A:G	A	G	0.520054	0.133258	0.009305	0.115021	0.151495	14.3218	1.77e-46	45.7515	4.32177	0.364208	0.074452	5	762106	+++++?	ncRNA_intronic	TRIM59-IFT80	.	.	.
7	SMC4	chr3:160329518:T:C	T	C	0.440803	0.120733	0.009226	0.10265	0.138816	13.0861	4.34e-39	38.3622	4.05869	0.540997	0	6	816608	++++++	ncRNA_intronic	TRIM59-IFT80	.	.	.
7	SMC4	chr3:160329652:T:C	T	C	0.518504	0.133637	0.0093	0.115409	0.151865	14.3698	8.87e-47	46.0523	4.1649	0.384149	0.039592	5	762389	+++++?	ncRNA_intronic	TRIM59-IFT80	.	.	.
7	SMC4	chr3:160329824:CT:C	CT	C	0.235807	0.097294	0.010553	0.07661	0.117978	9.21941	3.17e-20	19.4984	7.60724	0.179252	0.342731	6	816436	+++++-	ncRNA_intronic	TRIM59-IFT80	.	.	.
7	SMC4	chr3:160330197:C:A	C	A	0.142777	0.106329	0.012663	0.08151	0.131148	8.39693	4.83e-17	16.316	1.62088	0.898713	0	6	816612	++++++	ncRNA_intronic	TRIM59-IFT80	.	.	.
7	SMC4	chr3:160332012:TC:T	TC	T	0.241347	0.096157	0.010457	0.075662	0.116653	9.19565	3.96e-20	19.4024	7.99279	0.156633	0.374436	6	816608	+++++-	ncRNA_intronic	TRIM59-IFT80	.	.	.
7	SMC4	chr3:160333036:A:G	A	G	0.241425	0.096315	0.010454	0.075825	0.116805	9.21311	3.37e-20	19.473	8.18592	0.146282	0.389195	6	816618	+++++-	ncRNA_intronic	TRIM59-IFT80	.	.	.
7	SMC4	chr3:160335744:C:T	C	T	0.195976	0.068717	0.011239	0.046689	0.090745	6.11431	9.99e-10	9.00051	3.27834	0.65716	0	6	816612	++++++	ncRNA_intronic	TRIM59-IFT80	.	.	.
7	SMC4	chr3:160340272:T:C	T	C	0.241489	0.09658	0.010451	0.076097	0.117063	9.24161	2.58e-20	19.5884	7.8402	0.165265	0.362261	6	816611	+++++-	ncRNA_intronic	TRIM59-IFT80	.	.	.
7	SMC4	chr3:160340774:G:C	G	C	0.518608	0.133833	0.009293	0.115619	0.152047	14.4015	5.61e-47	46.2508	4.14328	0.386961	0.034583	5	762391	+++++?	ncRNA_intronic	TRIM59-IFT80	.	.	.
7	SMC4	chr3:160342785:T:G	T	G	0.174229	0.072741	0.011751	0.049709	0.095772	6.1903	6.19e-10	9.20832	3.61461	0.606122	0	6	816612	++++++	ncRNA_intronic	TRIM59-IFT80	.	.	.
7	SMC4	chr3:160342960:C:T	C	T	0.517436	0.133512	0.00929	0.115304	0.151721	14.3717	8.63e-47	46.0641	4.37356	0.357804	0.085414	5	762394	+++++?	ncRNA_intronic	TRIM59-IFT80	.	.	.
7	SMC4	chr3:160343357:G:A	G	A	0.519946	0.133678	0.009296	0.115458	0.151897	14.3808	7.57e-47	46.1209	4.32684	0.363577	0.075537	5	762380	+++++?	ncRNA_intronic	TRIM59-IFT80	.	.	.
7	SMC4	chr3:160345450:G:A	G	A	0.103741	0.103812	0.014549	0.075295	0.132329	7.1352	1.01e-12	11.9975	1.47935	0.830293	0	5	762386	+++++?	ncRNA_intronic	TRIM59-IFT80	.	.	.
7	SMC4	chr3:160345568:A:C	A	C	0.518647	0.133735	0.009293	0.11552	0.151949	14.3907	6.56e-47	46.1834	4.05874	0.398115	0.014471	5	762302	+++++?	ncRNA_intronic	TRIM59-IFT80	.	.	.
7	SMC4	chr3:160346705:G:T	G	T	0.104891	-0.102421	0.01518	-0.132174	-0.072668	-6.74712	1.56e-11	10.806	6.57165	0.254495	0.239156	6	816602	------	ncRNA_intronic	TRIM59-IFT80	.	.	.
7	SMC4	chr3:160347780:C:T	C	T	0.590797	0.128601	0.009459	0.110061	0.14714	13.5957	4.68e-42	41.3301	3.61562	0.60597	0	6	816613	++++++	ncRNA_intronic	TRIM59-IFT80	.	.	.
7	SMC4	chr3:160349108:A:AT	A	AT	0.24289	0.096912	0.010459	0.076412	0.117412	9.26578	2.06e-20	19.6865	6.67919	0.245614	0.251406	6	816598	+++++-	ncRNA_intronic	TRIM59-IFT80	.	.	.
7	SMC4	chr3:160350142:T:C	T	C	0.52	0.13387	0.009296	0.115649	0.152091	14.4001	5.73e-47	46.2421	4.32212	0.364164	0.074527	5	762303	+++++?	ncRNA_intronic	TRIM59-IFT80	.	.	.
7	SMC4	chr3:160351575:ATATAT:A	ATATAT	A	0.177036	0.077175	0.012252	0.053161	0.101188	6.29914	3.09e-10	9.51024	2.0018	0.735427	0	5	744734	+++?++	ncRNA_intronic	TRIM59-IFT80	.	.	.
7	SMC4	chr3:160352276:G:A	G	A	0.241483	0.096608	0.01045	0.076126	0.117091	9.24459	2.51e-20	19.6004	7.93354	0.159937	0.369764	6	816605	+++++-	ncRNA_intronic	TRIM59-IFT80	.	.	.
7	SMC4	chr3:160353119:A:T	A	T	0.769523	0.097717	0.011445	0.075286	0.120149	8.53819	1.44e-17	16.842	2.05132	0.726321	0	5	762397	+++++?	ncRNA_intronic	TRIM59-IFT80	.	.	.
7	SMC4	chr3:160353630:C:T	C	T	0.438492	0.122913	0.00934	0.104607	0.141218	13.1605	1.63e-39	38.7888	2.05936	0.724842	0	5	762386	+++++?	ncRNA_intronic	TRIM59-IFT80	.	.	.
7	SMC4	chr3:160354232:T:G	T	G	0.172064	0.073922	0.011812	0.050771	0.097073	6.25833	4.01e-10	9.39645	2.90492	0.714642	0	6	816610	++++++	ncRNA_intronic	TRIM59-IFT80	.	.	.
7	SMC4	chr3:160354590:C:T	C	T	0.517641	0.133948	0.00929	0.115738	0.152157	14.4177	4.44e-47	46.3531	4.25061	0.37315	0.058959	5	762382	+++++?	ncRNA_intronic	TRIM59-IFT80	.	.	.
7	SMC4	chr3:160355249:G:GTTAT	G	GTTAT	0.102658	0.102928	0.014691	0.074134	0.131722	7.00619	2.55e-12	11.5943	1.3213	0.857752	0	5	762366	+++++?	ncRNA_intronic	TRIM59-IFT80	.	.	.
7	SMC4	chr3:160356979:A:G	A	G	0.437994	0.122916	0.009343	0.104603	0.141228	13.1558	1.73e-39	38.7619	2.16208	0.705978	0	5	762391	+++++?	ncRNA_intronic	TRIM59-IFT80	.	.	.
7	SMC4	chr3:160359856:A:T	A	T	0.241511	0.096553	0.010449	0.076072	0.117034	9.24004	2.62e-20	19.582	8.14941	0.148192	0.386458	6	816603	+++++-	ncRNA_intronic	TRIM59-IFT80	.	.	.
7	SMC4	chr3:160360058:A:G	A	G	0.54662	0.131052	0.009369	0.112688	0.149415	13.9876	2.05e-44	43.6881	3.38522	0.495544	0	5	762390	+++++?	ncRNA_intronic	TRIM59-IFT80	.	.	.
7	SMC4	chr3:160360155:C:G	C	G	0.440883	0.120698	0.009219	0.102628	0.138767	13.0918	4.03e-39	38.395	4.1557	0.527224	0	6	816608	++++++	ncRNA_intronic	TRIM59-IFT80	.	.	.
7	SMC4	chr3:160361086:T:C	T	C	0.441203	0.120333	0.009218	0.102266	0.138399	13.0547	6.56e-39	38.1832	4.08903	0.53667	0	6	816612	++++++	ncRNA_intronic	TRIM59-IFT80	.	.	.
7	SMC4	chr3:160364283:T:C	T	C	0.51898	0.133698	0.009291	0.115487	0.151909	14.3897	6.66e-47	46.1768	4.23275	0.375422	0.054987	5	762384	+++++?	ncRNA_intronic	TRIM59-IFT80	.	.	.
7	SMC4	chr3:160364366:A:G	A	G	0.519	0.133744	0.009291	0.115532	0.151955	14.3942	6.23e-47	46.2053	4.17964	0.38224	0.04298	5	762369	+++++?	ncRNA_intronic	TRIM59-IFT80	.	.	.
7	SMC4	chr3:160364496:T:C	T	C	0.441219	0.120426	0.009216	0.102363	0.13849	13.0671	5.57e-39	38.2543	4.00907	0.548111	0	6	816610	++++++	ncRNA_intronic	TRIM59-IFT80	.	.	.
7	SMC4	chr3:160364589:C:G	C	G	0.020066	-0.18978	0.033631	-0.255696	-0.123864	-5.64309	1.71e-08	7.76644	5.37184	0.372203	0.069221	6	816616	------	ncRNA_intronic	TRIM59-IFT80	.	.	.
7	SMC4	chr3:160368267:G:T	G	T	0.518313	0.133796	0.009294	0.115579	0.152013	14.3953	6.14e-47	46.2118	4.23037	0.375725	0.054457	5	761726	+++++?	ncRNA_intronic	TRIM59-IFT80	.	.	.
7	SMC4	chr3:160368796:A:AAT	A	AAT	0.517941	0.133937	0.009299	0.115711	0.152163	14.4033	5.47e-47	46.2621	4.23805	0.374747	0.05617	5	762262	+++++?	ncRNA_intronic	TRIM59-IFT80	.	.	.
7	SMC4	chr3:160368930:T:TA	T	TA	0.01001	0.430154	0.039163	0.353394	0.506915	10.9836	4.95e-28	27.3057	1.82164	0.768522	0	5	762284	+++++?	ncRNA_intronic	TRIM59-IFT80	.	.	.
7	SMC4	chr3:160375010:C:T	C	T	0.241446	0.096421	0.010449	0.075942	0.1169	9.22822	2.92e-20	19.5341	8.04356	0.153851	0.378385	6	816578	+++++-	ncRNA_intronic	TRIM59-IFT80	.	.	.
7	SMC4	chr3:160380749:C:T	C	T	0.241503	0.0962	0.010448	0.075723	0.116678	9.20779	3.54e-20	19.4515	8.07385	0.152212	0.380717	6	816599	+++++-	ncRNA_intronic	TRIM59-IFT80	.	.	.
7	SMC4	chr3:160385335:G:C	G	C	0.174359	0.072641	0.011739	0.049634	0.095649	6.18821	6.27e-10	9.20259	3.77048	0.582911	0	6	816606	++++++	ncRNA_intronic	TRIM59-IFT80	.	.	.
7	SMC4	chr3:160387453:G:C	G	C	0.174257	0.072569	0.011741	0.049557	0.095582	6.18091	6.57e-10	9.18251	3.66281	0.598908	0	6	816612	++++++	ncRNA_intronic	TRIM59-IFT80	.	.	.
7	SMC4	chr3:160388342:C:T	C	T	0.241458	0.096422	0.010446	0.075948	0.116896	9.23067	2.86e-20	19.544	7.95499	0.158733	0.371464	6	816576	+++++-	ncRNA_intronic	TRIM59-IFT80	.	.	.
7	SMC4	chr3:160388993:C:T	C	T	0.520016	0.133696	0.009291	0.115487	0.151906	14.3905	6.57e-47	46.1822	4.18968	0.380943	0.045273	5	762389	+++++?	ncRNA_intronic	TRIM59-IFT80	.	.	.
7	SMC4	chr3:160389312:C:T	C	T	0.174327	0.072564	0.01174	0.049555	0.095574	6.18117	6.56e-10	9.18324	3.71773	0.590728	0	6	816552	++++++	ncRNA_intronic	TRIM59-IFT80	.	.	.
7	SMC4	chr3:160391869:A:G	A	G	0.518686	0.133878	0.009288	0.115674	0.152082	14.4144	4.65e-47	46.3321	4.14097	0.387264	0.034042	5	762393	+++++?	ncRNA_intronic	TRIM59-IFT80	.	.	.
7	SMC4	chr3:160392467:G:A	G	A	0.23605	0.09764	0.010531	0.076999	0.11828	9.27181	1.95e-20	19.711	7.52689	0.184309	0.335715	6	816608	+++++-	ncRNA_intronic	TRIM59-IFT80	.	.	.
7	SMC4	chr3:160394172:A:T	A	T	0.172506	0.072824	0.011789	0.049716	0.095931	6.17701	6.73e-10	9.17182	3.61952	0.605385	0	6	816602	++++++	ncRNA_intronic	TRIM59-IFT80	.	.	.
7	SMC4	chr3:160394756:GA:G	GA	G	0.179576	0.076299	0.012187	0.052413	0.100185	6.26073	3.95e-10	9.40314	1.78128	0.775906	0	5	738931	+++?++	ncRNA_intronic	TRIM59-IFT80	.	.	.
7	SMC4	chr3:160395681:A:T	A	T	0.518635	0.133968	0.009288	0.115764	0.152173	14.4237	4.07e-47	46.3906	4.11745	0.390344	0.028525	5	762391	+++++?	ncRNA_intronic	TRIM59-IFT80	.	.	.
7	SMC4	chr3:160396346:CAT:C	CAT	C	0.212584	0.099188	0.011071	0.07749	0.120887	8.9596	3.45e-19	18.4618	3.72152	0.445003	0	5	762298	+++++?	ncRNA_intronic	TRIM59-IFT80	.	.	.
7	SMC4	chr3:160397216:C:T	C	T	0.518475	0.13371	0.009288	0.115505	0.151915	14.3955	6.12e-47	46.2134	4.40271	0.354241	0.091468	5	762338	+++++?	ncRNA_intronic	TRIM59-IFT80	.	.	.
7	SMC4	chr3:160397586:T:C	T	C	0.003883	0.495922	0.068598	0.36147	0.630374	7.2294	5.05e-13	12.2964	1.21931	0.748376	0	4	540949	++?++?	ncRNA_intronic	TRIM59-IFT80	.	.	.
7	SMC4	chr3:160399019:T:G	T	G	0.241486	0.096356	0.010447	0.075881	0.116832	9.22366	3.05e-20	19.5156	8.09478	0.151089	0.382318	6	816579	+++++-	ncRNA_intronic	TRIM59-IFT80	.	.	.
7	SMC4	chr3:160401737:G:A	G	A	0.547002	0.130963	0.009366	0.112607	0.14932	13.9833	2.18e-44	43.6621	3.70089	0.447996	0	5	762391	+++++?	ncRNA_intronic	TRIM59-IFT80	.	.	.
7	SMC4	chr3:160402237:T:A	T	A	0.588671	0.128155	0.009451	0.10963	0.14668	13.5592	7.69e-42	41.1138	3.35047	0.646124	0	6	816440	++++++	ncRNA_intronic	TRIM59-IFT80	.	.	.
7	SMC4	chr3:160404051:C:A	C	A	0.241516	0.096429	0.010446	0.075954	0.116904	9.23084	2.85e-20	19.5447	8.2104	0.145015	0.391016	6	816551	+++++-	ncRNA_intronic	TRIM59-IFT80	.	.	.
7	SMC4	chr3:160405585:A:G	A	G	0.438574	0.122382	0.009334	0.104088	0.140676	13.1119	3.09e-39	38.51	2.17487	0.703633	0	5	762284	+++++?	ncRNA_intronic	TRIM59-IFT80	.	.	.
7	SMC4	chr3:160406907:C:A	C	A	0.516127	0.133064	0.009282	0.114871	0.151258	14.3352	1.46e-46	45.8357	4.34099	0.36182	0.078551	5	762376	+++++?	ncRNA_intronic	TRIM59-IFT80	.	.	.
7	SMC4	chr3:160407815:G:A	G	A	0.172136	0.073595	0.011795	0.050478	0.096712	6.23979	4.52e-10	9.34498	3.08679	0.686608	0	6	816609	++++++	ncRNA_intronic	TRIM59-IFT80	.	.	.
7	SMC4	chr3:160408248:G:T	G	T	0.516106	0.132962	0.009283	0.114768	0.151156	14.3238	1.72e-46	45.7645	4.38277	0.356675	0.087336	5	762379	+++++?	ncRNA_intronic	TRIM59-IFT80	.	.	.
7	SMC4	chr3:160412322:G:A	G	A	0.516114	0.13306	0.009282	0.114867	0.151254	14.335	1.46e-46	45.8344	4.34215	0.361676	0.078798	5	762378	+++++?	ncRNA_intronic	TRIM59-IFT80	.	.	.
7	SMC4	chr3:160412726:T:C	T	C	0.2415	0.09608	0.010449	0.0756	0.11656	9.19525	3.97e-20	19.4008	8.13425	0.14899	0.385315	6	816597	+++++-	ncRNA_intronic	TRIM59-IFT80	.	.	.
7	SMC4	chr3:160412766:G:A	G	A	0.241504	0.096368	0.010448	0.07589	0.116846	9.2235	3.05e-20	19.515	8.14421	0.148465	0.386067	6	816519	+++++-	ncRNA_intronic	TRIM59-IFT80	.	.	.
7	SMC4	chr3:160412804:T:TTATC	T	TTATC	0.517824	0.134936	0.009314	0.116682	0.153191	14.4881	1.6e-47	46.7968	4.68715	0.320929	0.146603	5	762377	+++++?	ncRNA_intronic	TRIM59-IFT80	.	.	.
7	SMC4	chr3:160413267:G:A	G	A	0.177854	0.071817	0.011644	0.048993	0.09464	6.16742	7.15e-10	9.14551	3.16714	0.674236	0	6	816582	++++++	ncRNA_intronic	TRIM59-IFT80	.	.	.
7	SMC4	chr3:160413788:G:C	G	C	0.516122	0.133092	0.009282	0.114899	0.151284	14.3389	1.38e-46	45.8589	4.44139	0.349554	0.099381	5	762375	+++++?	ncRNA_intronic	TRIM59-IFT80	.	.	.
7	SMC4	chr3:160413879:T:G	T	G	0.518726	0.133833	0.009286	0.115633	0.152034	14.4122	4.81e-47	46.3181	4.33664	0.362359	0.077628	5	762382	+++++?	ncRNA_intronic	TRIM59-IFT80	.	.	.
7	SMC4	chr3:160415551:T:C	T	C	0.438604	0.122428	0.009332	0.104137	0.140718	13.1192	2.81e-39	38.5518	2.21834	0.695673	0	5	762398	+++++?	ncRNA_intronic	TRIM59-IFT80	.	.	.
7	SMC4	chr3:160415556:C:T	C	T	0.172554	0.072507	0.011782	0.049414	0.0956	6.15399	7.79e-10	9.10873	3.50302	0.622931	0	6	816616	++++++	ncRNA_intronic	TRIM59-IFT80	.	.	.
7	SMC4	chr3:160417498:G:A	G	A	0.196259	0.068872	0.01121	0.0469	0.090845	6.14358	8.31e-10	9.08026	3.52443	0.619694	0	6	816591	++++++	ncRNA_intronic	TRIM59-IFT80	.	.	.
7	SMC4	chr3:160417640:C:T	C	T	0.44309	0.120212	0.0092	0.102179	0.138245	13.0659	5.66e-39	38.2471	4.46174	0.485019	0	6	816602	++++++	ncRNA_intronic	TRIM59-IFT80	.	.	.
7	SMC4	chr3:160418938:G:A	G	A	0.196216	0.068669	0.011214	0.04669	0.090648	6.12361	9.42e-10	9.0258	3.35834	0.644923	0	6	816584	++++++	ncRNA_intronic	TRIM59-IFT80	.	.	.
7	SMC4	chr3:160419960:A:T	A	T	0.511096	0.133223	0.00928	0.115035	0.151412	14.3562	1.08e-46	45.9673	3.42187	0.489858	0	5	761814	+++++?	ncRNA_intronic	TRIM59-IFT80	.	.	.
7	SMC4	chr3:160420383:C:G	C	G	0.241465	0.096291	0.010448	0.075812	0.11677	9.21592	3.28e-20	19.4843	8.16715	0.147261	0.387791	6	816610	+++++-	ncRNA_intronic	TRIM59-IFT80	.	.	.
7	SMC4	chr3:160421908:G:A	G	A	0.547001	0.130716	0.009365	0.112361	0.149071	13.9581	3.1e-44	43.5083	3.71306	0.446229	0	5	762390	+++++?	ncRNA_intronic	TRIM59-IFT80	.	.	.
7	SMC4	chr3:160424636:G:A	G	A	0.17218	0.073429	0.011791	0.050318	0.09654	6.22733	4.89e-10	9.3105	2.98124	0.702878	0	6	816594	++++++	ncRNA_intronic	TRIM59-IFT80	.	.	.
7	SMC4	chr3:160424766:C:T	C	T	0.196206	0.068763	0.011213	0.046786	0.09074	6.1326	8.91e-10	9.0503	3.27213	0.658111	0	6	816613	++++++	ncRNA_intronic	TRIM59-IFT80	.	.	.
7	SMC4	chr3:160424830:A:C	A	C	0.443029	0.119671	0.0092	0.101639	0.137702	13.0081	1.21e-38	37.918	4.32919	0.503057	0	6	816616	++++++	ncRNA_intronic	TRIM59-IFT80	.	.	.
7	SMC4	chr3:160427075:C:T	C	T	0.17437	0.072509	0.01173	0.049518	0.095499	6.18163	6.54e-10	9.18449	3.46965	0.627985	0	6	816616	++++++	ncRNA_intronic	TRIM59-IFT80	.	.	.
7	SMC4	chr3:160427508:A:G	A	G	0.172579	0.07249	0.01178	0.049402	0.095579	6.15382	7.79e-10	9.10827	3.37508	0.642368	0	6	816615	++++++	ncRNA_intronic	TRIM59-IFT80	.	.	.
7	SMC4	chr3:160429174:G:GT	G	GT	0.020061	-0.192994	0.033654	-0.258956	-0.127032	-5.73466	1e-08	7.9989	5.31795	0.378322	0.059788	6	816612	------	ncRNA_intronic	TRIM59-IFT80	.	.	.
7	SMC4	chr3:160429898:G:A	G	A	0.174315	0.072396	0.011732	0.049401	0.09539	6.17081	7e-10	9.1548	3.51606	0.620959	0	6	816540	++++++	ncRNA_intronic	TRIM59-IFT80	.	.	.
7	SMC4	chr3:160430968:C:T	C	T	0.514881	0.132692	0.00927	0.114523	0.150862	14.3141	1.98e-46	45.7035	4.04629	0.399777	0.011441	5	762380	+++++?	ncRNA_intronic	TRIM59-IFT80	.	.	.
7	SMC4	chr3:160432073:G:A	G	A	0.239786	0.09658	0.010474	0.076051	0.11711	9.22082	3.13e-20	19.5042	8.18384	0.14639	0.38904	6	816614	+++++-	ncRNA_intronic	TRIM59-IFT80	.	.	.
7	SMC4	chr3:160434511:C:A	C	A	0.516951	0.133482	0.009286	0.115282	0.151682	14.375	8.23e-47	46.0847	3.89935	0.419798	0	5	762386	+++++?	ncRNA_intronic	TRIM59-IFT80	.	.	.
7	SMC4	chr3:160434908:A:G	A	G	0.239802	0.096268	0.010476	0.075735	0.116802	9.1892	4.2e-20	19.3764	8.17325	0.146942	0.388248	6	816607	+++++-	ncRNA_intronic	TRIM59-IFT80	.	.	.
7	SMC4	chr3:160434982:T:C	T	C	0.2342	0.097493	0.010574	0.076769	0.118218	9.22032	3.15e-20	19.5021	7.65214	0.176478	0.346588	6	816613	+++++-	ncRNA_intronic	TRIM59-IFT80	.	.	.
7	SMC4	chr3:160435517:A:G	A	G	0.517244	0.132809	0.009287	0.114606	0.151013	14.2998	2.43e-46	45.6145	3.9424	0.413857	0	5	762383	+++++?	ncRNA_intronic	TRIM59-IFT80	.	.	.
7	SMC4	chr3:160436201:C:T	C	T	0.439055	0.120095	0.00922	0.102023	0.138167	13.025	9.68e-39	38.0143	3.85811	0.57002	0	6	816612	++++++	ncRNA_intronic	TRIM59-IFT80	.	.	.
7	SMC4	chr3:160436470:A:C	A	C	0.439102	0.119864	0.00922	0.101793	0.137935	13.0006	1.33e-38	37.8755	3.82269	0.575216	0	6	816616	++++++	ncRNA_intronic	TRIM59-IFT80	.	.	.
7	SMC4	chr3:160436839:G:A	G	A	0.184719	0.072695	0.012718	0.047767	0.097623	5.71579	1.12e-08	7.95069	3.39932	0.493351	0	5	595169	++?+++	ncRNA_intronic	TRIM59-IFT80	.	.	.
7	SMC4	chr3:160436959:A:G	A	G	0.514146	0.13254	0.009284	0.114344	0.150735	14.2767	3.38e-46	45.4708	3.96914	0.410199	0	5	762379	+++++?	ncRNA_intronic	TRIM59-IFT80	.	.	.
7	SMC4	chr3:160437183:T:C	T	C	0.172536	0.07233	0.011785	0.049233	0.095428	6.13772	8.62e-10	9.06427	3.43859	0.632699	0	6	816514	++++++	ncRNA_intronic	TRIM59-IFT80	.	.	.
7	SMC4	chr3:160437233:T:C	T	C	0.174477	0.072088	0.01173	0.049098	0.095077	6.14581	8.2e-10	9.08636	3.50644	0.622414	0	6	816480	++++++	ncRNA_intronic	TRIM59-IFT80	.	.	.
7	SMC4	chr3:160437259:C:T	C	T	0.239751	0.096415	0.010478	0.075879	0.116951	9.20205	3.73e-20	19.4283	8.23373	0.143816	0.392742	6	816596	+++++-	ncRNA_intronic	TRIM59-IFT80	.	.	.
7	SMC4	chr3:160439163:C:T	C	T	0.172069	0.073415	0.011797	0.050293	0.096536	6.22328	5.02e-10	9.29927	3.03333	0.694848	0	6	816616	++++++	exonic	TRIM59	.	synonymous SNV	TRIM59:NM_173084:exon3:c.G21A:p.E7E
7	SMC4	chr3:160440785:C:T	C	T	0.069473	-0.116004	0.01841	-0.152088	-0.079919	-6.30098	3.05e-10	9.5154	6.22655	0.284794	0.196987	6	816598	------	ncRNA_intronic	TRIM59-IFT80	.	.	.
7	SMC4	chr3:160442111:C:T	C	T	0.174384	0.072217	0.011731	0.049224	0.095209	6.15613	7.68e-10	9.11456	3.49737	0.623786	0	6	816610	++++++	ncRNA_intronic	TRIM59-IFT80	.	.	.
7	SMC4	chr3:160442133:T:C	T	C	0.441487	0.119814	0.009204	0.101775	0.137854	13.018	1.06e-38	37.9745	4.14027	0.529403	0	6	816608	++++++	ncRNA_intronic	TRIM59-IFT80	.	.	.
7	SMC4	chr3:160442664:G:C	G	C	0.441191	0.119366	0.009208	0.10132	0.137413	12.9639	2.15e-38	37.6675	4.34148	0.501368	0	6	816620	++++++	ncRNA_intronic	TRIM59-IFT80	.	.	.
7	SMC4	chr3:160443323:T:TA	T	TA	0.172291	0.0725	0.011798	0.049377	0.095624	6.14529	8.22e-10	9.08495	3.06832	0.689453	0	6	816615	++++++	ncRNA_intronic	TRIM59-IFT80	.	.	.
7	SMC4	chr3:160447820:G:T	G	T	0.439373	0.118959	0.009208	0.100911	0.137007	12.919	3.86e-38	37.4137	4.42799	0.489575	0	6	816619	++++++	ncRNA_intronic	TRIM59-IFT80	.	.	.
7	SMC4	chr3:160448287:A:G	A	G	0.03378	0.177614	0.02307	0.132397	0.222831	7.69896	1.44e-14	13.8429	7.24401	0.203117	0.309774	6	816588	++++++	ncRNA_intronic	TRIM59-IFT80	.	.	.
7	SMC4	chr3:160449406:A:G	A	G	0.516088	0.131675	0.009284	0.113478	0.149873	14.1823	1.3e-45	44.8848	4.35768	0.359758	0.082081	5	762384	+++++?	ncRNA_intronic	TRIM59-IFT80	.	.	.
7	SMC4	chr3:160450087:G:T	G	T	0.104042	0.102984	0.014505	0.074554	0.131414	7.09985	1.3e-12	11.8863	1.68983	0.792565	0	5	762396	+++++?	ncRNA_intronic	TRIM59-IFT80	.	.	.
7	SMC4	chr3:160450504:A:G	A	G	0.513086	0.130444	0.00928	0.112256	0.148632	14.0572	7.69e-45	44.114	5.48939	0.240663	0.271322	5	762386	+++++?	ncRNA_intronic	TRIM59-IFT80	.	.	.
7	SMC4	chr3:160450981:T:C	T	C	0.519363	0.129613	0.009295	0.111395	0.14783	13.945	3.73e-44	43.4287	4.89552	0.298187	0.182927	5	761935	+++++?	ncRNA_intronic	TRIM59-IFT80	.	.	.
7	SMC4	chr3:160451409:T:C	T	C	0.521199	0.129229	0.009296	0.111008	0.14745	13.9012	6.88e-44	43.1623	4.76781	0.311962	0.16104	5	762342	+++++?	ncRNA_intronic	TRIM59-IFT80	.	.	.
7	SMC4	chr3:160452455:G:A	G	A	0.244074	0.092617	0.010459	0.072118	0.113116	8.85554	8.82e-19	18.0547	8.66404	0.123238	0.422902	6	816615	+++++-	ncRNA_intronic	TRIM59-IFT80	.	.	.
7	SMC4	chr3:160453304:C:T	C	T	0.481535	0.131312	0.009351	0.112983	0.149641	14.042	9.53e-45	44.0207	4.8465	0.303413	0.174662	5	762398	+++++?	ncRNA_intronic	TRIM59-IFT80	.	.	.
7	SMC4	chr3:160453665:C:T	C	T	0.496157	0.130762	0.009288	0.112558	0.148966	14.0789	5.66e-45	44.247	5.46274	0.243024	0.267767	5	762388	+++++?	ncRNA_intronic	TRIM59-IFT80	.	.	.
7	SMC4	chr3:160453688:G:T	G	T	0.244089	0.092791	0.010459	0.072292	0.113289	8.87225	7.59e-19	18.1198	8.49832	0.130827	0.411649	6	816609	+++++-	ncRNA_intronic	TRIM59-IFT80	.	.	.
7	SMC4	chr3:160454138:T:G	T	G	0.190885	0.064501	0.01136	0.042236	0.086765	5.67811	1.4e-08	7.85491	6.21846	0.285539	0.195942	6	816606	+++-++	ncRNA_intronic	TRIM59-IFT80	.	.	.
7	SMC4	chr3:160454392:T:A	T	A	0.19495	0.068016	0.011276	0.045915	0.090117	6.03187	1.67e-09	8.77782	4.10059	0.535026	0	6	816168	++++++	ncRNA_intronic	TRIM59-IFT80	.	.	.
7	SMC4	chr3:160454486:C:A	C	A	0.51667	0.129438	0.009287	0.111235	0.147641	13.9372	4.16e-44	43.3812	5.59756	0.231286	0.285403	5	762335	+++++?	ncRNA_intronic	TRIM59-IFT80	.	.	.
7	SMC4	chr3:160454816:GT:G	GT	G	0.867254	0.084238	0.014522	0.055775	0.112702	5.80063	6.78e-09	8.16857	1.88796	0.595984	0	4	691720	+++?+?	ncRNA_intronic	TRIM59-IFT80	.	.	.
7	SMC4	chr3:160455812:A:C	A	C	0.238457	0.093796	0.010556	0.073106	0.114486	8.88552	6.74e-19	18.1715	7.69552	0.173834	0.350271	6	816606	+++++-	ncRNA_intronic	TRIM59-IFT80	.	.	.
7	SMC4	chr3:160456350:G:C	G	C	0.194719	0.067308	0.011277	0.045204	0.089412	5.9684	2.46e-09	8.60833	4.48572	0.481796	0	6	816615	++++++	ncRNA_intronic	TRIM59-IFT80	.	.	.
7	SMC4	chr3:160458057:T:C	T	C	0.595194	0.127006	0.0096	0.108189	0.145823	13.2291	6.55e-40	39.184	1.32217	0.857604	0	5	762385	+++++?	ncRNA_intronic	TRIM59-IFT80	.	.	.
7	SMC4	chr3:160458109:A:C	A	C	0.242834	0.093837	0.010477	0.073302	0.114371	8.95658	3.55e-19	18.4499	8.45365	0.132943	0.408539	6	816570	+++++-	ncRNA_intronic	TRIM59-IFT80	.	.	.
7	SMC4	chr3:160460767:C:T	C	T	0.242148	0.094639	0.010487	0.074084	0.115195	9.02408	1.92e-19	18.7164	7.4065	0.192121	0.324917	6	816597	+++++-	ncRNA_intronic	TRIM59-IFT80	.	.	.
7	SMC4	chr3:160461715:G:A	G	A	0.508022	0.130064	0.009281	0.111873	0.148254	14.0143	1.41e-44	43.8515	4.15674	0.385208	0.037708	5	762393	+++++?	ncRNA_intronic	TRIM59-IFT80	.	.	.
7	SMC4	chr3:160462727:GT:G	GT	G	0.499871	0.129959	0.009882	0.110589	0.149328	13.1505	1.86e-39	38.7312	5.0344	0.169295	0.4041	4	688666	+++?+?	ncRNA_intronic	TRIM59-IFT80	.	.	.
7	SMC4	chr3:160465123:C:G	C	G	0.23853	0.09298	0.010554	0.072294	0.113667	8.8097	1.33e-18	17.8769	7.69703	0.173742	0.350399	6	816611	+++++-	ncRNA_intronic	TRIM59-IFT80	.	.	.
7	SMC4	chr3:160467845:T:G	T	G	0.130649	0.105309	0.015488	0.074954	0.135665	6.79958	1.09e-11	10.9633	1.2581	0.739105	0	4	524498	++??++	ncRNA_intronic	TRIM59-IFT80	.	.	.
7	SMC4	chr3:160470171:T:C	T	C	0.508036	0.128279	0.009282	0.110086	0.146472	13.8199	2.13e-43	42.6707	4.76781	0.311962	0.16104	5	762389	+++++?	ncRNA_intronic	TRIM59-IFT80	.	.	.
7	SMC4	chr3:160470454:T:C	T	C	0.510153	0.128131	0.009285	0.109933	0.14633	13.7998	2.82e-43	42.5498	4.9317	0.294378	0.18892	5	762397	+++++?	ncRNA_intronic	TRIM59-IFT80	.	.	.
7	SMC4	chr3:160472905:T:C	T	C	0.769421	0.095889	0.011323	0.073696	0.118082	8.4685	2.62e-17	16.5814	1.89402	0.863606	0	6	816612	++++++	ncRNA_intronic	TRIM59-IFT80	.	.	.
7	SMC4	chr3:160473448:C:A	C	A	0.439403	0.115594	0.009251	0.097462	0.133725	12.4957	8.61e-36	35.0648	4.58297	0.46886	0	6	816615	++++++	ncRNA_intronic	TRIM59-IFT80	.	.	.
7	SMC4	chr3:160473586:C:T	C	T	0.485391	0.127619	0.009233	0.109523	0.145716	13.8222	2.07e-43	42.685	6.83956	0.232849	0.268959	6	816617	++++++	ncRNA_intronic	TRIM59-IFT80	.	.	.
7	SMC4	chr3:160474730:T:G	T	G	0.521101	0.127793	0.009301	0.109564	0.146022	13.7404	6.42e-43	42.1927	6.0578	0.194873	0.339694	5	762385	+++++?	ncRNA_intronic	TRIM59-IFT80	.	.	.
7	SMC4	chr3:160480523:C:T	C	T	0.09988	-0.105017	0.015725	-0.135837	-0.074196	-6.67839	2.5e-11	10.6016	7.81443	0.098617	0.488127	5	762396	-----?	ncRNA_intronic	TRIM59-IFT80	.	.	.
7	SMC4	chr3:160480581:CTTCAA:C	CTTCAA	C	0.170583	0.071033	0.011858	0.047791	0.094274	5.9903	2.15e-09	8.66662	3.72218	0.590067	0	6	816593	++++++	ncRNA_intronic	TRIM59-IFT80	.	.	.
7	SMC4	chr3:160480900:G:A	G	A	0.427897	0.111286	0.009294	0.09307	0.129501	11.9743	5.27e-33	32.278	2.68641	0.748196	0	6	816612	++++++	ncRNA_intronic	TRIM59-IFT80	.	.	.
7	SMC4	chr3:160481648:C:T	C	T	0.427881	0.111123	0.009294	0.092908	0.129339	11.9569	6.5e-33	32.1868	2.50643	0.775526	0	6	816598	++++++	ncRNA_intronic	TRIM59-IFT80	.	.	.
7	SMC4	chr3:160482046:C:T	C	T	0.172403	0.070965	0.011805	0.047827	0.094103	6.01135	1.89e-09	8.72284	3.7153	0.591089	0	6	816615	++++++	ncRNA_intronic	TRIM59-IFT80	.	.	.
7	SMC4	chr3:160482620:A:T	A	T	0.491095	0.125894	0.009376	0.107517	0.144272	13.4267	4.64e-41	40.3335	3.07742	0.544955	0	5	762365	+++++?	ncRNA_intronic	TRIM59-IFT80	.	.	.
7	SMC4	chr3:160488011:AG:A	AG	A	0.556132	0.120663	0.009398	0.102244	0.139082	12.8398	1.07e-37	36.9688	3.51666	0.47535	0	5	762395	+++++?	intergenic	TRIM59-IFT80;KPNA4	dist=2265;dist=6995	.	.
7	SMC4	chr3:160489290:A:G	A	G	0.601512	0.121226	0.00963	0.102351	0.1401	12.5883	2.68e-36	35.5719	0.732063	0.947317	0	5	762304	+++++?	intergenic	TRIM59-IFT80;KPNA4	dist=3543;dist=5717	.	.
7	SMC4	chr3:160489597:T:C	T	C	0.25882	0.082417	0.010781	0.061287	0.103548	7.64492	2.19e-14	13.6601	5.84047	0.211383	0.315123	5	744971	+++?+-	intergenic	TRIM59-IFT80;KPNA4	dist=3850;dist=5410	.	.
7	SMC4	chr3:160490304:A:G	A	G	0.255289	0.085227	0.010308	0.065024	0.10543	8.26828	1.43e-16	15.8445	7.25343	0.202464	0.310671	6	816602	+++++-	intergenic	TRIM59-IFT80;KPNA4	dist=4557;dist=4703	.	.
7	SMC4	chr3:160490758:G:A	G	A	0.172299	0.070676	0.01181	0.047528	0.093823	5.98444	2.23e-09	8.65101	3.7195	0.590465	0	6	816585	++++++	intergenic	TRIM59-IFT80;KPNA4	dist=5011;dist=4249	.	.
7	SMC4	chr3:160491238:A:T	A	T	0.428104	0.111814	0.009293	0.0936	0.130028	12.032	2.63e-33	32.5807	2.67482	0.749967	0	6	816613	++++++	intergenic	TRIM59-IFT80;KPNA4	dist=5491;dist=3769	.	.
7	SMC4	chr3:160492107:C:T	C	T	0.175148	0.075186	0.012292	0.051093	0.099278	6.11656	9.85e-10	9.00664	2.0938	0.718511	0	5	745942	+++?++	intergenic	TRIM59-IFT80;KPNA4	dist=6360;dist=2900	.	.
7	SMC4	chr3:160492686:A:G	A	G	0.54213	0.120442	0.009348	0.102119	0.138764	12.884	6.07e-38	37.2169	3.20326	0.524405	0	5	762363	+++++?	intergenic	TRIM59-IFT80;KPNA4	dist=6939;dist=2321	.	.
7	SMC4	chr3:160493014:G:A	G	A	0.890912	0.084594	0.014833	0.055523	0.113666	5.70329	1.21e-08	7.91885	10.0761	0.073107	0.503777	6	816621	+++++-	intergenic	TRIM59-IFT80;KPNA4	dist=7267;dist=1993	.	.
7	SMC4	chr3:160494083:A:G	A	G	0.505501	0.125664	0.009312	0.107412	0.143916	13.4945	1.86e-41	40.7315	3.3038	0.50833	0	5	762391	+++++?	downstream	KPNA4	dist=924	.	.
7	SMC4	chr3:160494474:GTACTAT:G	GTACTAT	G	0.221871	0.089462	0.010959	0.067982	0.110942	8.16312	3.43e-16	15.4643	3.61429	0.460714	0	5	762378	+++++?	downstream	KPNA4	dist=527	.	.
7	SMC4	chr3:160494691:T:A	T	A	0.542555	0.120424	0.009349	0.1021	0.138749	12.8809	6.32e-38	37.1994	2.94835	0.566506	0	5	762379	+++++?	downstream	KPNA4	dist=316	.	.
7	SMC4	chr3:160495314:G:A	G	A	0.552233	0.120136	0.009381	0.10175	0.138523	12.8067	1.65e-37	36.7835	4.34975	0.360737	0.080406	5	762393	+++++?	UTR3	KPNA4	NM_002268:c.*6790C>T	.	.
7	SMC4	chr3:160495498:C:T	C	T	0.256161	0.085382	0.010316	0.065163	0.105601	8.27672	1.33e-16	15.8752	7.28326	0.200412	0.313494	6	813813	+++++-	UTR3	KPNA4	NM_002268:c.*6606G>A	.	.
7	SMC4	chr3:160495523:G:GGAA	G	GGAA	0.554364	0.120795	0.009422	0.102329	0.139262	12.821	1.37e-37	36.863	2.823	0.58787	0	5	762384	+++++?	UTR3	KPNA4	NM_002268:c.*6580_*6581insTTC	.	.
7	SMC4	chr3:160496681:G:A	G	A	0.427955	0.111572	0.009294	0.093356	0.129789	12.0046	3.66e-33	32.4369	2.54564	0.769607	0	6	816615	++++++	UTR3	KPNA4	NM_002268:c.*5423C>T	.	.
7	SMC4	chr3:160497760:T:C	T	C	0.543548	0.120956	0.009352	0.102626	0.139285	12.9341	3.17e-38	37.4992	3.31861	0.505989	0	5	762388	+++++?	UTR3	KPNA4	NM_002268:c.*4344A>G	.	.
7	SMC4	chr3:160499695:G:A	G	A	0.556291	0.120403	0.0094	0.101978	0.138828	12.8082	1.62e-37	36.7913	3.00859	0.55639	0	5	762373	+++++?	UTR3	KPNA4	NM_002268:c.*2409C>T	.	.
7	SMC4	chr3:160502928:T:C	T	C	0.172356	0.071231	0.01181	0.048083	0.094379	6.03137	1.67e-09	8.77648	3.95816	0.555456	0	6	816532	++++++	intronic	KPNA4	.	.	.
7	SMC4	chr3:160503954:A:T	A	T	0.556528	0.121112	0.009401	0.102687	0.139537	12.8835	6.11e-38	37.2137	2.83032	0.586611	0	5	762361	+++++?	intronic	KPNA4	.	.	.
7	SMC4	chr3:160505244:C:T	C	T	0.580725	0.117431	0.009483	0.098843	0.136018	12.3827	3.54e-35	34.4509	1.38049	0.847579	0	5	762360	+++++?	intronic	KPNA4	.	.	.
7	SMC4	chr3:160505384:G:A	G	A	0.556856	0.120935	0.009402	0.102507	0.139363	12.8626	8e-38	37.0966	2.68687	0.611514	0	5	762381	+++++?	intronic	KPNA4	.	.	.
7	SMC4	chr3:160506178:A:T	A	T	0.497241	0.104688	0.009305	0.086449	0.122926	11.2501	2.5e-29	28.6015	2.79182	0.593245	0	5	762134	+++++?	intronic	KPNA4	.	.	.
7	SMC4	chr3:160506326:A:G	A	G	0.544769	0.120065	0.009356	0.101728	0.138402	12.8336	1.17e-37	36.9336	2.97037	0.562796	0	5	762381	+++++?	intronic	KPNA4	.	.	.
7	SMC4	chr3:160508787:T:C	T	C	0.447738	0.112441	0.009262	0.094288	0.130595	12.1401	7.05e-34	33.1516	3.07328	0.688688	0	6	816592	++++++	intronic	KPNA4	.	.	.
7	SMC4	chr3:160509432:T:C	T	C	0.170652	0.071555	0.011857	0.048315	0.094796	6.03463	1.64e-09	8.78522	3.88564	0.565995	0	6	816591	++++++	intronic	KPNA4	.	.	.
7	SMC4	chr3:160510104:T:C	T	C	0.255034	0.085024	0.010344	0.064749	0.105298	8.21955	2.15e-16	15.6677	7.16378	0.208742	0.302044	6	816599	+++++-	intronic	KPNA4	.	.	.
7	SMC4	chr3:160510352:CATA:C	CATA	C	0.42787	0.111694	0.009298	0.09347	0.129918	12.0127	3.32e-33	32.4793	2.45641	0.783046	0	6	816358	++++++	intronic	KPNA4	.	.	.
7	SMC4	chr3:160510939:C:T	C	T	0.255013	0.085046	0.010346	0.064769	0.105323	8.22055	2.13e-16	15.6714	7.24352	0.20315	0.309728	6	816512	+++++-	intronic	KPNA4	.	.	.
7	SMC4	chr3:160512587:G:A	G	A	0.172255	0.071046	0.011814	0.04789	0.094203	6.0135	1.87e-09	8.72859	3.95324	0.556168	0	6	816604	++++++	intronic	KPNA4	.	.	.
7	SMC4	chr3:160514452:G:A	G	A	0.255024	0.08523	0.010344	0.064956	0.105504	8.23961	1.82e-16	15.7404	7.10058	0.213267	0.295832	6	816606	+++++-	intronic	KPNA4	.	.	.
7	SMC4	chr3:160514644:C:T	C	T	0.517651	0.124054	0.00931	0.105807	0.142301	13.3251	1.82e-40	39.74	2.91603	0.571975	0	5	762393	+++++?	intronic	KPNA4	.	.	.
7	SMC4	chr3:160516960:T:G	T	G	0.543824	0.119456	0.009345	0.10114	0.137773	12.7828	2.24e-37	36.6494	3.24582	0.517563	0	5	762359	+++++?	intronic	KPNA4	.	.	.
7	SMC4	chr3:160517769:C:G	C	G	0.172428	0.070904	0.011808	0.047761	0.094048	6.00485	1.97e-09	8.70545	4.29131	0.508281	0	6	816570	++++++	intronic	KPNA4	.	.	.
7	SMC4	chr3:160519084:ATC:A	ATC	A	0.170428	0.071423	0.011868	0.048162	0.094685	6.01805	1.82e-09	8.74077	3.80947	0.577161	0	6	816604	++++++	intronic	KPNA4	.	.	.
7	SMC4	chr3:160519560:T:C	T	C	0.529622	0.123933	0.009328	0.10565	0.142217	13.2858	3.08e-40	39.512	3.3736	0.497355	0	5	762076	+++++?	intronic	KPNA4	.	.	.
7	SMC4	chr3:160519663:T:C	T	C	0.514923	0.123981	0.009312	0.105729	0.142233	13.3138	2.12e-40	39.6744	2.65287	0.617486	0	5	762334	+++++?	intronic	KPNA4	.	.	.
7	SMC4	chr3:160520622:AG:A	AG	A	0.249475	0.08566	0.010436	0.065205	0.106116	8.20794	2.37e-16	15.6258	6.43244	0.266384	0.22269	6	816599	+++++-	intronic	KPNA4	.	.	.
7	SMC4	chr3:160523300:G:A	G	A	0.172472	0.070713	0.01181	0.047565	0.093861	5.98748	2.19e-09	8.65911	4.05398	0.541671	0	6	816535	++++++	intronic	KPNA4	.	.	.
7	SMC4	chr3:160523658:G:T	G	T	0.256115	0.084728	0.010329	0.064483	0.104973	8.20268	2.47e-16	15.6068	6.73428	0.241164	0.25753	6	816594	+++++-	intronic	KPNA4	.	.	.
7	SMC4	chr3:160523869:A:G	A	G	0.526414	0.123414	0.009319	0.105148	0.14168	13.2426	5.47e-40	39.262	4.09606	0.393162	0.023451	5	762370	+++++?	intronic	KPNA4	.	.	.
7	SMC4	chr3:160523886:G:C	G	C	0.506357	0.125602	0.009316	0.107343	0.143861	13.4824	2.18e-41	40.6607	3.15763	0.531802	0	5	762358	+++++?	intronic	KPNA4	.	.	.
7	SMC4	chr3:160525386:TTG:T	TTG	T	0.490146	0.126746	0.009384	0.108353	0.145139	13.5065	1.58e-41	40.8021	2.77149	0.596764	0	5	762380	+++++?	intronic	KPNA4	.	.	.
7	SMC4	chr3:160527004:C:T	C	T	0.170474	0.070967	0.011865	0.047712	0.094223	5.98123	2.28e-09	8.64246	3.76333	0.583968	0	6	816615	++++++	intronic	KPNA4	.	.	.
7	SMC4	chr3:160528160:A:G	A	G	0.529404	0.123488	0.009325	0.105211	0.141765	13.2425	5.48e-40	39.2614	3.27809	0.512411	0	5	762390	+++++?	intronic	KPNA4	.	.	.
7	SMC4	chr3:160528192:C:T	C	T	0.500492	0.12449	0.009348	0.106168	0.142812	13.3175	2.01e-40	39.6961	2.13642	0.710685	0	5	762387	+++++?	intronic	KPNA4	.	.	.
7	SMC4	chr3:160528334:G:A	G	A	0.52531	0.123562	0.009318	0.105298	0.141825	13.2604	4.32e-40	39.3647	3.71689	0.445674	0	5	762360	+++++?	intronic	KPNA4	.	.	.
7	SMC4	chr3:160533092:T:C	T	C	0.505333	0.125318	0.009315	0.107061	0.143575	13.4536	3.23e-41	40.491	3.12506	0.537119	0	5	762378	+++++?	intronic	KPNA4	.	.	.
7	SMC4	chr3:160533448:T:A	T	A	0.431099	0.110954	0.009344	0.092641	0.129267	11.875	1.74e-32	31.7604	2.41246	0.789617	0	6	808822	++++++	intronic	KPNA4	.	.	.
7	SMC4	chr3:160537917:T:C	T	C	0.525517	0.123248	0.009318	0.104984	0.141512	13.2265	6.78e-40	39.1691	3.95045	0.412754	0	5	762172	+++++?	intronic	KPNA4	.	.	.
7	SMC4	chr3:160539598:G:C	G	C	0.505323	0.125322	0.009313	0.107069	0.143576	13.4566	3.1e-41	40.5085	3.0385	0.551403	0	5	762388	+++++?	intronic	KPNA4	.	.	.
7	SMC4	chr3:160540493:G:A	G	A	0.51762	0.123622	0.009309	0.105377	0.141868	13.28	3.32e-40	39.4785	2.71075	0.607336	0	5	762389	+++++?	intronic	KPNA4	.	.	.
7	SMC4	chr3:160541081:A:T	A	T	0.46969	0.110167	0.009277	0.091985	0.128349	11.8758	1.72e-32	31.7648	2.41936	0.659132	0	5	762382	+++++?	intronic	KPNA4	.	.	.
7	SMC4	chr3:160541579:T:C	T	C	0.255026	0.085007	0.010344	0.064733	0.105281	8.21795	2.18e-16	15.662	7.14862	0.20982	0.300565	6	816555	+++++-	intronic	KPNA4	.	.	.
7	SMC4	chr3:160541649:G:A	G	A	0.223506	0.077206	0.011274	0.05511	0.099302	6.84842	7.75e-12	11.1108	1.82165	0.768519	0	5	744232	+++?++	intronic	KPNA4	.	.	.
7	SMC4	chr3:160543096:GA:G	GA	G	0.490344	0.127032	0.009379	0.108648	0.145415	13.544	9.47e-42	41.0235	2.74373	0.601584	0	5	762367	+++++?	intronic	KPNA4	.	.	.
7	SMC4	chr3:160543956:C:G	C	G	0.427433	0.110692	0.009298	0.092467	0.128917	11.9043	1.22e-32	31.9129	2.42175	0.78823	0	6	816619	++++++	intronic	KPNA4	.	.	.
7	SMC4	chr3:160544206:CTG:C	CTG	C	0.427762	0.111312	0.009297	0.09309	0.129534	11.9732	5.34e-33	32.2724	2.31336	0.804303	0	6	816603	++++++	intronic	KPNA4	.	.	.
7	SMC4	chr3:160544661:A:G	A	G	0.778729	0.094524	0.011669	0.071653	0.117395	8.10055	5.75e-16	15.2404	2.70011	0.609195	0	5	762393	+++++?	intronic	KPNA4	.	.	.
7	SMC4	chr3:160545015:C:T	C	T	0.249445	0.085865	0.010435	0.065411	0.106318	8.22825	2e-16	15.6992	6.42786	0.266783	0.222136	6	816610	+++++-	intronic	KPNA4	.	.	.
7	SMC4	chr3:160545406:ATC:A	ATC	A	0.255078	0.085143	0.010343	0.064869	0.105416	8.23154	1.94e-16	15.7111	7.1247	0.21153	0.298216	6	816613	+++++-	intronic	KPNA4	.	.	.
7	SMC4	chr3:160545596:T:A	T	A	0.48983	0.12676	0.009383	0.10837	0.145151	13.5097	1.51e-41	40.8215	2.869	0.579982	0	5	762380	+++++?	intronic	KPNA4	.	.	.
7	SMC4	chr3:160545848:TAACA:T	TAACA	T	0.170418	0.07062	0.011868	0.047359	0.09388	5.9506	2.75e-09	8.56111	3.58064	0.611222	0	6	816617	++++++	intronic	KPNA4	.	.	.
7	SMC4	chr3:160546478:A:G	A	G	0.254982	0.084965	0.010344	0.06469	0.10524	8.21369	2.26e-16	15.6466	7.10564	0.212901	0.296334	6	816612	+++++-	intronic	KPNA4	.	.	.
7	SMC4	chr3:160546751:A:AT	A	AT	0.514553	0.123658	0.009318	0.105396	0.141921	13.2715	3.72e-40	39.429	2.67089	0.614317	0	5	762378	+++++?	intronic	KPNA4	.	.	.
7	SMC4	chr3:160548029:T:C	T	C	0.219123	0.088891	0.011023	0.067287	0.110496	8.06445	7.73e-16	15.1119	2.54182	0.637163	0	5	762385	+++++?	intronic	KPNA4	.	.	.
7	SMC4	chr3:160550070:C:T	C	T	0.517258	0.123488	0.00931	0.105241	0.141735	13.2643	4.1e-40	39.3877	2.73213	0.603604	0	5	762385	+++++?	intronic	KPNA4	.	.	.
7	SMC4	chr3:160551071:A:ATTC	A	ATTC	0.516723	0.123739	0.009317	0.105478	0.142	13.2812	3.27e-40	39.4851	2.75547	0.599543	0	5	762385	+++++?	intronic	KPNA4	.	.	.
7	SMC4	chr3:160551635:AG:A	AG	A	0.170106	0.071016	0.011879	0.047735	0.094298	5.97855	2.32e-09	8.63533	3.7354	0.588105	0	6	816590	++++++	intronic	KPNA4	.	.	.
7	SMC4	chr3:160552333:T:C	T	C	0.490225	0.126663	0.009379	0.108281	0.145045	13.5056	1.6e-41	40.7968	2.68819	0.611283	0	5	762389	+++++?	intronic	KPNA4	.	.	.
7	SMC4	chr3:160554600:A:T	A	T	0.44738	0.111836	0.009264	0.093679	0.129993	12.0725	1.61e-33	32.7939	2.9757	0.703733	0	6	816614	++++++	intronic	KPNA4	.	.	.
7	SMC4	chr3:160555749:C:T	C	T	0.556778	0.120734	0.009402	0.102306	0.139162	12.8415	1.05e-37	36.9782	2.44092	0.655245	0	5	762395	+++++?	intronic	KPNA4	.	.	.
7	SMC4	chr3:160555970:C:T	C	T	0.529319	0.123342	0.009324	0.105068	0.141616	13.229	6.55e-40	39.1836	3.3555	0.500188	0	5	762384	+++++?	intronic	KPNA4	.	.	.
7	SMC4	chr3:160556020:G:A	G	A	0.103816	0.101951	0.014581	0.073372	0.13053	6.99205	2.82e-12	11.5505	2.25018	0.689854	0	5	762376	+++++?	intronic	KPNA4	.	.	.
7	SMC4	chr3:160556074:C:T	C	T	0.170541	0.070911	0.011865	0.047656	0.094167	5.9766	2.34e-09	8.63013	3.584	0.610718	0	6	816612	++++++	intronic	KPNA4	.	.	.
7	SMC4	chr3:160556646:C:T	C	T	0.172209	0.070911	0.011817	0.04775	0.094071	6.00099	2.02e-09	8.69514	3.82883	0.574314	0	6	816615	++++++	intronic	KPNA4	.	.	.
7	SMC4	chr3:160557558:G:A	G	A	0.517431	0.123463	0.009308	0.105219	0.141707	13.2641	4.11e-40	39.3863	2.72675	0.604542	0	5	762385	+++++?	intronic	KPNA4	.	.	.
7	SMC4	chr3:160558107:G:C	G	C	0.529422	0.123414	0.009323	0.10514	0.141688	13.2371	5.89e-40	39.2302	3.23482	0.519326	0	5	762390	+++++?	intronic	KPNA4	.	.	.
7	SMC4	chr3:160558279:A:C	A	C	0.515291	0.123631	0.009308	0.105387	0.141875	13.2821	3.23e-40	39.4907	2.51436	0.642066	0	5	762386	+++++?	intronic	KPNA4	.	.	.
7	SMC4	chr3:160558751:CT:C	CT	C	0.013003	0.358672	0.036723	0.286695	0.430648	9.76702	1.67e-22	21.7785	3.50999	0.476361	0	5	761976	+++++?	intronic	KPNA4	.	.	.
7	SMC4	chr3:160560372:G:A	G	A	0.515291	0.123525	0.009309	0.105279	0.14177	13.2697	3.81e-40	39.4186	2.53872	0.637716	0	5	762326	+++++?	intronic	KPNA4	.	.	.
7	SMC4	chr3:160560690:C:T	C	T	0.594693	0.119114	0.009572	0.100354	0.137875	12.4444	1.64e-35	34.7858	0.747485	0.945346	0	5	762297	+++++?	intronic	KPNA4	.	.	.
7	SMC4	chr3:160561157:AGTT:A	AGTT	A	0.044219	0.167356	0.021396	0.12542	0.209293	7.82177	5.46e-15	14.263	2.48658	0.647041	0	5	745923	+++?++	intronic	KPNA4	.	.	.
7	SMC4	chr3:160561623:G:A	G	A	0.172269	0.070744	0.011815	0.047587	0.093901	5.98772	2.19e-09	8.65976	3.91068	0.562346	0	6	816547	++++++	intronic	KPNA4	.	.	.
7	SMC4	chr3:160562091:T:A	T	A	0.556548	0.120489	0.0094	0.102064	0.138913	12.8175	1.43e-37	36.8437	2.73116	0.603773	0	5	762346	+++++?	intronic	KPNA4	.	.	.
7	SMC4	chr3:160563179:TGGATCATTCGGCCATAA:T	TGGATCATTCGGCCATAA	T	0.254782	0.085047	0.010349	0.064764	0.105331	8.21817	2.17e-16	15.6628	6.64809	0.248155	0.247905	6	816602	+++++-	intronic	KPNA4	.	.	.
7	SMC4	chr3:160563979:TCA:T	TCA	T	0.170453	0.070129	0.01187	0.046864	0.093394	5.90817	3.56e-09	8.44909	3.47142	0.627717	0	6	816596	++++++	intronic	KPNA4	.	.	.
7	SMC4	chr3:160565338:A:C	A	C	0.529203	0.122688	0.009325	0.10441	0.140966	13.1562	1.72e-39	38.7643	3.53459	0.472638	0	5	762129	+++++?	UTR5	KPNA4	NM_002268:c.-56T>G	.	.
7	SMC4	chr3:160566406:G:A	G	A	0.489906	0.125823	0.009383	0.107433	0.144214	13.4098	5.83e-41	40.2344	2.89207	0.576047	0	5	762393	+++++?	upstream	KPNA4	dist=835	.	.
7	SMC4	chr3:160566948:C:T	C	T	0.080344	0.106618	0.016166	0.074933	0.138303	6.59532	4.39e-11	10.3574	10.2519	0.068405	0.512285	6	816614	++++++	intergenic	KPNA4;ARL14	dist=1377;dist=110212	.	.
7	SMC4	chr3:160568110:C:T	C	T	0.444944	0.111659	0.00928	0.093469	0.129849	12.0317	2.64e-33	32.5788	2.72758	0.741897	0	6	816616	++++++	intergenic	KPNA4;ARL14	dist=2539;dist=109050	.	.
7	SMC4	chr3:160568858:C:T	C	T	0.491041	0.123809	0.009273	0.105635	0.141984	13.352	1.27e-40	39.8966	5.08771	0.40527	0.01724	6	816591	++++++	intergenic	KPNA4;ARL14	dist=3287;dist=108302	.	.
7	SMC4	chr3:160571496:T:C	T	C	0.255023	0.084849	0.010317	0.064628	0.105071	8.2243	2.07e-16	15.6849	6.51439	0.259331	0.232469	6	816590	+++++-	intergenic	KPNA4;ARL14	dist=5925;dist=105664	.	.
7	SMC4	chr3:160571769:T:C	T	C	0.529012	0.122595	0.009328	0.104312	0.140878	13.1427	2.06e-39	38.6864	3.59065	0.464229	0	5	762332	+++++?	intergenic	KPNA4;ARL14	dist=6198;dist=105391	.	.
7	SMC4	chr3:160572511:A:G	A	G	0.507111	0.123923	0.009339	0.105619	0.142228	13.2691	3.84e-40	39.4155	3.67537	0.451719	0	5	758946	+++++?	intergenic	KPNA4;ARL14	dist=6940;dist=104649	.	.
7	SMC4	chr3:160572885:TA:T	TA	T	0.26922	0.080592	0.010188	0.060624	0.10056	7.91064	2.69e-15	14.5709	7.36465	0.194902	0.321081	6	816553	+++++-	intergenic	KPNA4;ARL14	dist=7315;dist=104274	.	.
7	SMC4	chr3:160573643:C:T	C	T	0.504774	0.124307	0.009317	0.106046	0.142569	13.3418	1.45e-40	39.8374	3.43735	0.487469	0	5	762391	+++++?	intergenic	KPNA4;ARL14	dist=8072;dist=103517	.	.
7	SMC4	chr3:160573680:C:T	C	T	0.504322	0.12482	0.009319	0.106555	0.143085	13.3942	7.19e-41	40.1431	3.4876	0.479766	0	5	761935	+++++?	intergenic	KPNA4;ARL14	dist=8109;dist=103480	.	.
7	SMC4	chr3:160574078:C:A	C	A	0.491156	0.123738	0.009278	0.105553	0.141924	13.3364	1.56e-40	39.8062	5.02891	0.412362	0.00575	6	816604	++++++	intergenic	KPNA4;ARL14	dist=8507;dist=103082	.	.
7	SMC4	chr3:160574108:A:G	A	G	0.567153	0.116256	0.009329	0.097971	0.13454	12.4621	1.31e-35	34.882	3.62949	0.603891	0	6	816608	++++++	intergenic	KPNA4;ARL14	dist=8537;dist=103052	.	.
7	SMC4	chr3:160575112:G:A	G	A	0.491259	0.123757	0.009279	0.10557	0.141945	13.3367	1.56e-40	39.8076	4.97669	0.418731	0	6	816262	++++++	intergenic	KPNA4;ARL14	dist=9541;dist=102048	.	.
7	SMC4	chr3:160575931:A:T	A	T	0.514945	0.122835	0.009317	0.104573	0.141097	13.1834	1.2e-39	38.9203	2.73962	0.602299	0	5	762392	+++++?	intergenic	KPNA4;ARL14	dist=10360;dist=101229	.	.
7	SMC4	chr3:160576397:G:A	G	A	0.524783	0.12271	0.009325	0.104433	0.140988	13.1589	1.66e-39	38.7796	3.86992	0.423897	0	5	762389	+++++?	intergenic	KPNA4;ARL14	dist=10826;dist=100763	.	.
7	SMC4	chr3:160576669:C:T	C	T	0.51714	0.122664	0.009318	0.1044	0.140927	13.1641	1.55e-39	38.8095	2.91196	0.572665	0	5	762382	+++++?	intergenic	KPNA4;ARL14	dist=11098;dist=100491	.	.
7	SMC4	chr3:160576773:T:C	T	C	0.504846	0.124529	0.009322	0.106258	0.142801	13.3581	1.17e-40	39.9325	3.35895	0.499646	0	5	762393	+++++?	intergenic	KPNA4;ARL14	dist=11202;dist=100387	.	.
7	SMC4	chr3:160578278:T:C	T	C	0.515092	0.122622	0.009318	0.10436	0.140885	13.1601	1.63e-39	38.7867	2.64332	0.619169	0	5	762393	+++++?	intergenic	KPNA4;ARL14	dist=12707;dist=98882	.	.
7	SMC4	chr3:160583577:T:C	T	C	0.529484	0.117012	0.009229	0.098923	0.135102	12.6783	8.53e-37	36.0688	5.83397	0.322711	0.142951	6	816611	++++++	intergenic	KPNA4;ARL14	dist=18006;dist=93583	.	.
7	SMC4	chr3:160583984:C:T	C	T	0.518076	0.118583	0.009228	0.100497	0.136669	12.8509	9.31e-38	37.031	6.33292	0.275158	0.210475	6	816596	++++++	intergenic	KPNA4;ARL14	dist=18413;dist=93176	.	.
7	SMC4	chr3:160585803:C:T	C	T	0.519607	0.121367	0.009321	0.103098	0.139636	13.021	1.02e-38	37.9916	4.15786	0.385063	0.037967	5	762393	+++++?	intergenic	KPNA4;ARL14	dist=20232;dist=91357	.	.
7	SMC4	chr3:160586284:C:A	C	A	0.248956	0.086267	0.010442	0.0658	0.106733	8.26141	1.52e-16	15.8195	5.74965	0.331346	0.130382	6	816604	+++++-	intergenic	KPNA4;ARL14	dist=20713;dist=90876	.	.
7	SMC4	chr3:160586396:G:A	G	A	0.479724	0.12256	0.009278	0.104375	0.140745	13.2095	8.5e-40	39.0706	4.1783	0.524041	0	6	816595	++++++	intergenic	KPNA4;ARL14	dist=20825;dist=90764	.	.
7	SMC4	chr3:160586562:A:G	A	G	0.251702	0.089341	0.010481	0.068798	0.109885	8.52383	1.63e-17	16.7881	1.91922	0.750614	0	5	762378	+++++?	intergenic	KPNA4;ARL14	dist=20991;dist=90598	.	.
7	SMC4	chr3:160586826:C:T	C	T	0.524792	0.118384	0.009213	0.100326	0.136442	12.8493	9.5e-38	37.0221	6.18842	0.288315	0.192039	6	816619	++++++	intergenic	KPNA4;ARL14	dist=21255;dist=90334	.	.
7	SMC4	chr3:160587860:G:T	G	T	0.50774	0.122869	0.009321	0.1046	0.141137	13.1822	1.22e-39	38.9134	4.62687	0.327768	0.135485	5	762388	+++++?	intergenic	KPNA4;ARL14	dist=22289;dist=89300	.	.
7	SMC4	chr3:160588508:T:C	T	C	0.215961	0.076614	0.010862	0.055326	0.097903	7.05376	1.81e-12	11.7421	1.94095	0.857253	0	6	816611	++++++	intergenic	KPNA4;ARL14	dist=22937;dist=88652	.	.
7	SMC4	chr3:160588510:A:G	A	G	0.215947	0.076556	0.010862	0.055266	0.097845	7.04801	1.89e-12	11.7242	1.95731	0.855019	0	6	816609	++++++	intergenic	KPNA4;ARL14	dist=22939;dist=88650	.	.
7	SMC4	chr3:160588673:A:C	A	C	0.519888	0.121814	0.009321	0.103546	0.140082	13.0694	5.4e-39	38.2674	3.79916	0.433869	0	5	762379	+++++?	intergenic	KPNA4;ARL14	dist=23102;dist=88487	.	.
7	SMC4	chr3:160591150:A:G	A	G	0.254728	0.084992	0.010322	0.06476	0.105223	8.2338	1.91e-16	15.7193	5.83985	0.322115	0.143814	6	816544	+++++-	intergenic	KPNA4;ARL14	dist=25579;dist=86010	.	.
7	SMC4	chr3:160591255:C:A	C	A	0.510237	0.120319	0.009302	0.102087	0.138552	12.9346	3.15e-38	37.5018	4.39072	0.355703	0.088987	5	762350	+++++?	intergenic	KPNA4;ARL14	dist=25684;dist=85905	.	.
7	SMC4	chr3:160591741:G:A	G	A	0.512345	0.120288	0.009304	0.102052	0.138524	12.9284	3.41e-38	37.4671	4.26549	0.371267	0.062241	5	762365	+++++?	intergenic	KPNA4;ARL14	dist=26170;dist=85419	.	.
7	SMC4	chr3:160591929:AC:A	AC	A	0.161268	0.073041	0.012153	0.049221	0.096862	6.00998	1.91e-09	8.71918	3.92423	0.560375	0	6	816488	++++++	intergenic	KPNA4;ARL14	dist=26359;dist=85230	.	.
7	SMC4	chr3:160592303:G:A	G	A	0.206606	0.077675	0.011055	0.056007	0.099342	7.02624	2.21e-12	11.6565	1.791	0.877242	0	6	816601	++++++	intergenic	KPNA4;ARL14	dist=26732;dist=84857	.	.
7	SMC4	chr3:160593952:G:A	G	A	0.253523	0.08547	0.010338	0.065208	0.105733	8.26765	1.44e-16	15.8422	6.18237	0.288876	0.191248	6	816608	+++++-	intergenic	KPNA4;ARL14	dist=28381;dist=83208	.	.
7	SMC4	chr3:160594223:C:T	C	T	0.252921	0.085413	0.010349	0.065128	0.105697	8.253	1.63e-16	15.789	6.43384	0.266262	0.222859	6	816607	+++++-	intergenic	KPNA4;ARL14	dist=28652;dist=82937	.	.
7	SMC4	chr3:160595386:G:T	G	T	0.25887	0.083212	0.010438	0.062753	0.103671	7.97181	1.64e-15	14.7849	1.27201	0.866106	0	5	762031	+++++?	intergenic	KPNA4;ARL14	dist=29815;dist=81774	.	.
7	SMC4	chr3:160595475:T:C	T	C	0.29324	0.074976	0.009969	0.055438	0.094515	7.52125	5.67e-14	13.2465	6.78788	0.2369	0.263393	6	816586	+++++-	intergenic	KPNA4;ARL14	dist=29904;dist=81685	.	.
7	SMC4	chr3:160595566:C:T	C	T	0.498533	-0.076582	0.009397	-0.095001	-0.058163	-8.14922	3.85e-16	15.4144	1.20687	0.876966	0	5	762372	-----?	intergenic	KPNA4;ARL14	dist=29995;dist=81594	.	.
7	SMC4	chr3:160596648:T:C	T	C	0.250293	0.085674	0.010533	0.065031	0.106318	8.13419	4.36e-16	15.3606	1.59108	0.810395	0	5	762393	+++++?	intergenic	KPNA4;ARL14	dist=31077;dist=80512	.	.
7	SMC4	chr3:160598152:T:TA	T	TA	0.020465	-0.200293	0.035382	-0.269642	-0.130944	-5.66086	1.54e-08	7.81126	4.23949	0.374563	0.056491	5	745746	---?--	intergenic	KPNA4;ARL14	dist=32581;dist=79008	.	.
7	SMC4	chr3:160601211:G:A	G	A	0.324482	0.081542	0.009763	0.062407	0.100677	8.35245	7.04e-17	16.1522	2.48504	0.647316	0	5	762283	+++++?	intergenic	KPNA4;ARL14	dist=35640;dist=75949	.	.
7	SMC4	chr3:160601723:A:G	A	G	0.487055	-0.074328	0.009377	-0.092708	-0.055949	-7.92631	2.37e-15	14.6256	2.65256	0.617541	0	5	762389	-----?	intergenic	KPNA4;ARL14	dist=36152;dist=75437	.	.
7	SMC4	chr3:160601956:G:C	G	C	0.252818	0.082788	0.010379	0.062445	0.103132	7.97619	1.58e-15	14.8002	5.22069	0.389545	0.042273	6	816615	+++++-	intergenic	KPNA4;ARL14	dist=36385;dist=75204	.	.
7	SMC4	chr3:160606227:G:A	G	A	0.479607	-0.07308	0.009283	-0.091275	-0.054884	-7.87205	3.66e-15	14.4368	3.47003	0.627928	0	6	816617	------	intergenic	KPNA4;ARL14	dist=40656;dist=70933	.	.
7	SMC4	chr3:160606739:AT:A	AT	A	0.255104	0.081992	0.010493	0.061426	0.102558	7.81396	5.81e-15	14.236	1.30514	0.860503	0	5	762313	+++++?	intergenic	KPNA4;ARL14	dist=41169;dist=70420	.	.
7	SMC4	chr3:160607670:A:G	A	G	0.572629	-0.067892	0.009344	-0.086207	-0.049578	-7.26569	3.87e-13	12.4126	2.0326	0.844616	0	6	816610	------	intergenic	KPNA4;ARL14	dist=42099;dist=69490	.	.
7	SMC4	chr3:160609780:G:A	G	A	0.47711	-0.071938	0.009291	-0.090149	-0.053728	-7.74279	1.02e-14	13.9921	3.63519	0.603038	0	6	816612	------	intergenic	KPNA4;ARL14	dist=44209;dist=67380	.	.
7	SMC4	chr3:160610780:C:A	C	A	0.255298	0.08251	0.01048	0.061971	0.10305	7.8735	3.62e-15	14.4418	1.26516	0.867259	0	5	762391	+++++?	intergenic	KPNA4;ARL14	dist=45209;dist=66380	.	.
7	SMC4	chr3:160611039:C:T	C	T	0.572087	-0.068556	0.009347	-0.086877	-0.050236	-7.33432	2.32e-13	12.6338	2.1036	0.834632	0	6	816617	------	intergenic	KPNA4;ARL14	dist=45468;dist=66121	.	.
7	SMC4	chr3:160613325:T:C	T	C	0.572082	-0.068554	0.009348	-0.086875	-0.050232	-7.33383	2.33e-13	12.6322	2.04699	0.842606	0	6	816617	------	intergenic	KPNA4;ARL14	dist=47754;dist=63835	.	.
7	SMC4	chr3:160614961:T:C	T	C	0.572222	-0.068303	0.009348	-0.086625	-0.049981	-7.30663	2.86e-13	12.5443	2.12791	0.831179	0	6	816611	------	intergenic	KPNA4;ARL14	dist=49390;dist=62199	.	.
7	SMC4	chr3:160616230:A:G	A	G	0.572266	-0.068759	0.009348	-0.087081	-0.050436	-7.3552	1.99e-13	12.7015	2.10519	0.834407	0	6	816615	------	intergenic	KPNA4;ARL14	dist=50659;dist=60930	.	.
7	SMC4	chr3:160616529:C:T	C	T	0.255265	0.081888	0.010482	0.061343	0.102432	7.81225	5.89e-15	14.2302	1.23405	0.872462	0	5	762396	+++++?	intergenic	KPNA4;ARL14	dist=50958;dist=60631	.	.
7	SMC4	chr3:160617800:T:C	T	C	0.335089	0.070106	0.010005	0.050496	0.089716	7.00704	2.53e-12	11.5969	1.73973	0.783489	0	5	762344	+++++?	intergenic	KPNA4;ARL14	dist=52229;dist=59360	.	.
7	SMC4	chr3:160618048:A:G	A	G	0.255403	0.082138	0.010479	0.061599	0.102678	7.83805	4.8e-15	14.3191	1.21357	0.87586	0	5	762391	+++++?	intergenic	KPNA4;ARL14	dist=52477;dist=59112	.	.
7	SMC4	chr3:160618244:G:A	G	A	0.255298	0.081927	0.010481	0.061385	0.10247	7.81677	5.68e-15	14.2457	1.23168	0.872856	0	5	762393	+++++?	intergenic	KPNA4;ARL14	dist=52673;dist=58916	.	.
7	SMC4	chr3:160620554:A:C	A	C	0.573588	-0.069581	0.00934	-0.087888	-0.051274	-7.4494	9.79e-14	13.0093	1.88673	0.864586	0	6	816611	------	intergenic	KPNA4;ARL14	dist=54983;dist=56606	.	.
7	SMC4	chr3:160621053:CATGATGGCTT:C	CATGATGGCTT	C	0.261974	0.079829	0.010386	0.059472	0.100186	7.68594	1.59e-14	13.7988	1.6967	0.791317	0	5	762390	+++++?	intergenic	KPNA4;ARL14	dist=55483;dist=56097	.	.
7	SMC4	chr3:160623108:C:T	C	T	0.257219	0.081999	0.010475	0.061467	0.102531	7.82782	5.2e-15	14.2838	1.44997	0.835465	0	5	754956	+++++?	intergenic	KPNA4;ARL14	dist=57537;dist=54052	.	.
7	SMC4	chr3:160625493:G:A	G	A	0.253991	0.083233	0.010493	0.062668	0.103799	7.9325	2.25e-15	14.6472	1.10667	0.893213	0	5	762384	+++++?	intergenic	KPNA4;ARL14	dist=59922;dist=51667	.	.
7	SMC4	chr3:160627381:A:G	A	G	0.254522	0.082685	0.010488	0.062129	0.103241	7.8838	3.33e-15	14.4775	1.09572	0.894951	0	5	762388	+++++?	intergenic	KPNA4;ARL14	dist=61810;dist=49779	.	.
7	SMC4	chr3:160631657:C:A	C	A	0.254135	0.083337	0.010493	0.062772	0.103903	7.94243	2.08e-15	14.6819	1.11406	0.892035	0	5	762394	+++++?	intergenic	KPNA4;ARL14	dist=66086;dist=45503	.	.
7	SMC4	chr3:160631746:C:A	C	A	0.573968	-0.06868	0.009348	-0.087002	-0.050358	-7.34699	2.11e-13	12.6749	1.64964	0.895182	0	6	816610	------	intergenic	KPNA4;ARL14	dist=66175;dist=45414	.	.
7	SMC4	chr3:160632619:GGT:G	GGT	G	0.254058	0.083127	0.010495	0.062557	0.103696	7.92094	2.47e-15	14.6068	1.18471	0.88061	0	5	762388	+++++?	intergenic	KPNA4;ARL14	dist=67049;dist=44539	.	.
7	SMC4	chr3:160632920:A:G	A	G	0.483432	-0.074015	0.009288	-0.09222	-0.055811	-7.96882	1.68e-15	14.7744	3.53082	0.618729	0	6	816608	------	intergenic	KPNA4;ARL14	dist=67349;dist=44240	.	.
7	SMC4	chr3:160633399:C:A	C	A	0.254139	0.082975	0.010495	0.062406	0.103545	7.90635	2.78e-15	14.556	1.1376	0.888261	0	5	762391	+++++?	intergenic	KPNA4;ARL14	dist=67828;dist=43761	.	.
7	SMC4	chr3:160633613:C:A	C	A	0.254083	0.082934	0.010496	0.062363	0.103506	7.90177	2.88e-15	14.5401	1.14198	0.887556	0	5	762379	+++++?	intergenic	KPNA4;ARL14	dist=68042;dist=43547	.	.
7	SMC4	chr3:160634531:C:T	C	T	0.254081	0.082876	0.010496	0.062304	0.103447	7.89623	3.01e-15	14.5208	1.19039	0.879679	0	5	762389	+++++?	intergenic	KPNA4;ARL14	dist=68960;dist=42629	.	.
7	SMC4	chr3:160634780:G:A	G	A	0.483303	-0.074193	0.009288	-0.092397	-0.05599	-7.98848	1.43e-15	14.8434	3.32741	0.649647	0	6	816609	------	intergenic	KPNA4;ARL14	dist=69209;dist=42380	.	.
7	SMC4	chr3:160635157:T:A	T	A	0.5698	-0.067416	0.009358	-0.085758	-0.049074	-7.20413	6.08e-13	12.2159	2.15963	0.826646	0	6	816610	------	intergenic	KPNA4;ARL14	dist=69586;dist=42003	.	.
7	SMC4	chr3:160635483:T:C	T	C	0.483294	-0.074267	0.009287	-0.09247	-0.056064	-7.99669	1.34e-15	14.8723	3.19297	0.670264	0	6	816597	------	intergenic	KPNA4;ARL14	dist=69912;dist=41677	.	.
7	SMC4	chr3:160635540:A:G	A	G	0.579713	-0.066096	0.009318	-0.084359	-0.047834	-7.09359	1.36e-12	11.8667	2.61283	0.759416	0	6	816613	------	intergenic	KPNA4;ARL14	dist=69969;dist=41620	.	.
7	SMC4	chr3:160637640:T:C	T	C	0.25423	0.083052	0.010505	0.062463	0.103642	7.90617	2.78e-15	14.5553	1.07069	0.898895	0	5	762379	+++++?	intergenic	KPNA4;ARL14	dist=72069;dist=39520	.	.
7	SMC4	chr3:160637661:GGACA:G	GGACA	G	0.254222	0.083141	0.010505	0.062552	0.103731	7.91464	2.6e-15	14.5849	1.08604	0.89648	0	5	762388	+++++?	intergenic	KPNA4;ARL14	dist=72091;dist=39495	.	.
7	SMC4	chr3:160638028:G:A	G	A	0.254256	0.08308	0.010505	0.06249	0.103669	7.90875	2.73e-15	14.5643	1.07075	0.898885	0	5	762388	+++++?	intergenic	KPNA4;ARL14	dist=72457;dist=39132	.	.
7	SMC4	chr3:160638154:G:T	G	T	0.254293	0.083291	0.010503	0.062705	0.103876	7.93031	2.29e-15	14.6395	1.09346	0.895309	0	5	762245	+++++?	intergenic	KPNA4;ARL14	dist=72583;dist=39006	.	.
7	SMC4	chr3:160638732:C:T	C	T	0.472908	-0.071709	0.009437	-0.090205	-0.053213	-7.5988	3.13e-14	13.5051	3.00347	0.557245	0	5	762369	-----?	intergenic	KPNA4;ARL14	dist=73161;dist=38428	.	.
7	SMC4	chr3:160639502:G:C	G	C	0.508809	-0.077448	0.009365	-0.095803	-0.059093	-8.27015	1.41e-16	15.8513	2.30694	0.679506	0	5	762355	-----?	intergenic	KPNA4;ARL14	dist=73931;dist=37658	.	.
7	SMC4	chr3:160639858:G:A	G	A	0.4787	-0.072979	0.009432	-0.091466	-0.054492	-7.73736	1.06e-14	13.9736	3.32508	0.504969	0	5	762379	-----?	intergenic	KPNA4;ARL14	dist=74287;dist=37302	.	.
7	SMC4	chr3:160639897:T:C	T	C	0.275459	0.077504	0.010249	0.057416	0.097593	7.562	4.15e-14	13.3821	2.69209	0.6106	0	5	762364	+++++?	intergenic	KPNA4;ARL14	dist=74326;dist=37263	.	.
7	SMC4	chr3:160640432:G:A	G	A	0.507292	-0.073749	0.009351	-0.092077	-0.055422	-7.88696	3.25e-15	14.4885	2.11554	0.714518	0	5	762360	-----?	intergenic	KPNA4;ARL14	dist=74861;dist=36728	.	.
7	SMC4	chr3:160641277:G:A	G	A	0.255704	0.076517	0.010501	0.055934	0.0971	7.28628	3.32e-13	12.4787	1.52509	0.822189	0	5	762366	+++++?	intergenic	KPNA4;ARL14	dist=75706;dist=35883	.	.
7	SMC4	chr3:160642372:C:G	C	G	0.168532	-0.086447	0.012538	-0.111021	-0.061873	-6.89491	5.6e-12	11.2521	7.52192	0.184627	0.335276	6	816603	------	intergenic	KPNA4;ARL14	dist=76801;dist=34788	.	.
7	SMC4	chr3:160642908:C:T	C	T	0.261144	0.076789	0.010478	0.056253	0.097325	7.32889	2.42e-13	12.6162	1.10716	0.893134	0	5	762372	+++++?	intergenic	KPNA4;ARL14	dist=77337;dist=34252	.	.
7	SMC4	chr3:160645001:CT:C	CT	C	0.389061	0.071565	0.009644	0.052662	0.090467	7.42057	1.22e-13	12.9147	0.524384	0.971084	0	5	762044	+++++?	intergenic	KPNA4;ARL14	dist=79431;dist=32158	.	.
7	SMC4	chr3:160647508:T:A	T	A	0.39152	0.070492	0.009649	0.051579	0.089405	7.30526	2.88e-13	12.5399	1.31689	0.858504	0	5	762297	+++++?	intergenic	KPNA4;ARL14	dist=81937;dist=29652	.	.
7	SMC4	chr3:160647594:G:T	G	T	0.365166	0.077821	0.009709	0.058791	0.096851	8.01514	1.16e-15	14.9374	1.39546	0.844984	0	5	762366	+++++?	intergenic	KPNA4;ARL14	dist=82023;dist=29566	.	.
7	SMC4	chr3:160648639:T:G	T	G	0.261116	0.077815	0.01048	0.057274	0.098355	7.42514	1.18e-13	12.9296	1.33104	0.856088	0	5	762385	+++++?	intergenic	KPNA4;ARL14	dist=83068;dist=28521	.	.
7	SMC4	chr3:160650203:C:T	C	T	0.298841	0.074235	0.010121	0.054397	0.094073	7.33449	2.32e-13	12.6343	0.969597	0.91437	0	5	762373	+++++?	intergenic	KPNA4;ARL14	dist=84632;dist=26957	.	.
7	SMC4	chr3:160652372:G:A	G	A	0.345001	0.076498	0.009695	0.057497	0.0955	7.89083	3.15e-15	14.502	2.00571	0.734709	0	5	762375	+++++?	intergenic	KPNA4;ARL14	dist=86801;dist=24788	.	.
7	SMC4	chr3:160653119:C:T	C	T	0.344975	0.07652	0.009695	0.057518	0.095522	7.89287	3.1e-15	14.5091	2.02636	0.730911	0	5	762389	+++++?	intergenic	KPNA4;ARL14	dist=87548;dist=24041	.	.
7	SMC4	chr3:160654803:A:G	A	G	0.412462	0.070938	0.009566	0.05219	0.089687	7.41598	1.26e-13	12.8996	1.67816	0.79468	0	5	762380	+++++?	intergenic	KPNA4;ARL14	dist=89232;dist=22357	.	.
7	SMC4	chr3:160655056:C:G	C	G	0.263779	0.076984	0.010464	0.056475	0.097493	7.3572	1.96e-13	12.708	1.21812	0.875105	0	5	762371	+++++?	intergenic	KPNA4;ARL14	dist=89485;dist=22104	.	.
7	SMC4	chr3:160656340:T:G	T	G	0.412484	0.070997	0.009566	0.052247	0.089747	7.42147	1.21e-13	12.9176	1.66331	0.797371	0	5	762383	+++++?	intergenic	KPNA4;ARL14	dist=90769;dist=20820	.	.
7	SMC4	chr3:160657078:T:C	T	C	0.115588	-0.081796	0.014701	-0.11061	-0.052981	-5.56383	2.7e-08	7.56808	6.72135	0.242202	0.256102	6	816059	------	intergenic	KPNA4;ARL14	dist=91507;dist=20082	.	.
7	SMC4	chr3:160657100:CA:C	CA	C	0.366417	0.075342	0.010176	0.055398	0.095287	7.40404	1.38e-13	12.8606	0.985024	0.804876	0	4	690429	+++?+?	intergenic	KPNA4;ARL14	dist=91530;dist=20059	.	.
7	SMC4	chr3:160657483:A:G	A	G	0.470267	-0.068443	0.009467	-0.086998	-0.049888	-7.22977	5.04e-13	12.2976	3.21457	0.522581	0	5	759066	-----?	intergenic	KPNA4;ARL14	dist=91912;dist=19677	.	.
7	SMC4	chr3:160658005:C:T	C	T	0.412429	0.071375	0.009566	0.052625	0.090124	7.46105	8.96e-14	13.0476	1.56764	0.814595	0	5	762384	+++++?	intergenic	KPNA4;ARL14	dist=92434;dist=19155	.	.
7	SMC4	chr3:160658087:A:C	A	C	0.374757	0.07139	0.009485	0.052799	0.089981	7.52649	5.45e-14	13.2639	4.91676	0.426123	0	6	816604	+++++-	intergenic	KPNA4;ARL14	dist=92516;dist=19073	.	.
7	SMC4	chr3:160658374:C:T	C	T	0.375415	0.070385	0.009503	0.051759	0.089011	7.40644	1.35e-13	12.8684	5.07199	0.407158	0.014194	6	815186	+++++-	intergenic	KPNA4;ARL14	dist=92803;dist=18786	.	.
7	SMC4	chr3:160658385:G:A	G	A	0.376092	0.071177	0.009498	0.05256	0.089793	7.49369	6.99e-14	13.1553	5.0251	0.412824	0.004996	6	813689	+++++-	intergenic	KPNA4;ARL14	dist=92814;dist=18775	.	.
7	SMC4	chr3:160658425:A:G	A	G	0.496971	-0.072771	0.009381	-0.091158	-0.054385	-7.75735	9.08e-15	14.0418	2.06727	0.723387	0	5	762388	-----?	intergenic	KPNA4;ARL14	dist=92854;dist=18735	.	.
7	SMC4	chr3:160658487:T:C	T	C	0.374731	0.071482	0.009485	0.052891	0.090072	7.53613	5.06e-14	13.296	4.92317	0.425329	0	6	816608	+++++-	intergenic	KPNA4;ARL14	dist=92916;dist=18673	.	.
7	SMC4	chr3:160658585:C:T	C	T	0.360654	0.076252	0.009694	0.057253	0.095252	7.86623	3.83e-15	14.4166	1.04077	0.903552	0	5	762382	+++++?	intergenic	KPNA4;ARL14	dist=93014;dist=18575	.	.
7	SMC4	chr3:160659063:C:T	C	T	0.360657	0.076242	0.009694	0.057243	0.095242	7.86515	3.86e-15	14.4129	1.02593	0.905839	0	5	762386	+++++?	intergenic	KPNA4;ARL14	dist=93492;dist=18097	.	.
7	SMC4	chr3:160659352:C:T	C	T	0.374737	0.071436	0.009485	0.052846	0.090027	7.53162	5.24e-14	13.281	4.91784	0.42599	0	6	816617	+++++-	intergenic	KPNA4;ARL14	dist=93781;dist=17808	.	.
7	SMC4	chr3:160659407:A:C	A	C	0.374854	0.071355	0.009481	0.052773	0.089938	7.52618	5.46e-14	13.2629	4.89848	0.428396	0	6	816613	+++++-	intergenic	KPNA4;ARL14	dist=93836;dist=17753	.	.
7	SMC4	chr3:160659515:T:A	T	A	0.40662	0.069278	0.009536	0.050588	0.087968	7.26504	3.89e-13	12.4105	0.413129	0.981388	0	5	762384	+++++?	intergenic	KPNA4;ARL14	dist=93944;dist=17645	.	.
7	SMC4	chr3:160659529:T:C	T	C	0.374725	0.071305	0.009486	0.052713	0.089897	7.51704	5.85e-14	13.2326	4.95401	0.421519	0	6	816608	+++++-	intergenic	KPNA4;ARL14	dist=93958;dist=17631	.	.
7	SMC4	chr3:160659626:A:G	A	G	0.374739	0.071523	0.009485	0.052932	0.090113	7.54061	4.89e-14	13.3109	4.91093	0.426847	0	6	816616	+++++-	intergenic	KPNA4;ARL14	dist=94055;dist=17534	.	.
7	SMC4	chr3:160659810:T:C	T	C	0.374749	0.071437	0.009485	0.052847	0.090028	7.53152	5.24e-14	13.2806	4.92414	0.425208	0	6	816607	+++++-	intergenic	KPNA4;ARL14	dist=94239;dist=17350	.	.
7	SMC4	chr3:160659850:C:A	C	A	0.409684	0.070203	0.009551	0.051482	0.088923	7.34995	2.07e-13	12.6845	0.632211	0.959418	0	5	762367	+++++?	intergenic	KPNA4;ARL14	dist=94279;dist=17310	.	.
7	SMC4	chr3:160659966:T:G	T	G	0.374752	0.071408	0.009485	0.052817	0.09	7.52826	5.37e-14	13.2698	4.93936	0.423326	0	6	816582	+++++-	intergenic	KPNA4;ARL14	dist=94395;dist=17194	.	.
7	SMC4	chr3:160660038:A:C	A	C	0.259696	0.077538	0.010473	0.057011	0.098064	7.40382	1.38e-13	12.8599	1.32272	0.857508	0	5	762382	+++++?	intergenic	KPNA4;ARL14	dist=94467;dist=17122	.	.
7	SMC4	chr3:160660855:G:A	G	A	0.374756	0.071419	0.009485	0.052828	0.090009	7.52968	5.31e-14	13.2745	4.92499	0.425103	0	6	816598	+++++-	intergenic	KPNA4;ARL14	dist=95284;dist=16305	.	.
7	SMC4	chr3:160660860:A:T	A	T	0.374632	0.071323	0.009485	0.052733	0.089913	7.51985	5.73e-14	13.2419	4.92301	0.425348	0	6	816601	+++++-	intergenic	KPNA4;ARL14	dist=95289;dist=16300	.	.
7	SMC4	chr3:160661237:G:A	G	A	0.374901	0.071689	0.009484	0.0531	0.090278	7.55886	4.25e-14	13.3716	5.01976	0.413474	0.003936	6	816607	+++++-	intergenic	KPNA4;ARL14	dist=95666;dist=15923	.	.
7	SMC4	chr3:160661653:G:A	G	A	0.374245	0.071706	0.00948	0.053125	0.090288	7.56379	4.09e-14	13.3881	4.79056	0.441972	0	6	816614	+++++-	intergenic	KPNA4;ARL14	dist=96082;dist=15507	.	.
7	SMC4	chr3:160661884:A:G	A	G	0.41104	0.070175	0.009549	0.05146	0.088891	7.34923	2.08e-13	12.6821	1.40954	0.842535	0	5	762382	+++++?	intergenic	KPNA4;ARL14	dist=96313;dist=15276	.	.
7	SMC4	chr3:160662216:T:C	T	C	0.385599	0.075973	0.009519	0.057316	0.09463	7.98125	1.52e-15	14.818	6.00739	0.3055	0.167692	6	816599	+++++-	intergenic	KPNA4;ARL14	dist=96645;dist=14944	.	.
7	SMC4	chr3:160662316:T:C	T	C	0.374778	0.077001	0.009473	0.058434	0.095569	8.12829	4.58e-16	15.3394	5.33462	0.376421	0.062727	6	816582	+++++-	intergenic	KPNA4;ARL14	dist=96745;dist=14844	.	.
7	SMC4	chr3:160662373:G:T	G	T	0.373879	0.077244	0.009471	0.058681	0.095807	8.15582	3.65e-16	15.4381	4.9552	0.421372	0	6	816585	+++++-	intergenic	KPNA4;ARL14	dist=96802;dist=14787	.	.
7	SMC4	chr3:160662786:G:A	G	A	0.374003	0.075898	0.009472	0.057333	0.094464	8.01291	1.18e-15	14.9295	4.90568	0.427499	0	6	816601	+++++-	intergenic	KPNA4;ARL14	dist=97215;dist=14374	.	.
7	SMC4	chr3:160662831:C:G	C	G	0.373953	0.075454	0.009474	0.056885	0.094023	7.96426	1.74e-15	14.7584	4.91285	0.426609	0	6	816604	+++++-	intergenic	KPNA4;ARL14	dist=97260;dist=14329	.	.
7	SMC4	chr3:160662859:C:T	C	T	0.55163	-0.070238	0.009504	-0.088866	-0.051611	-7.39051	1.53e-13	12.8164	1.31929	0.858095	0	5	762381	-----?	intergenic	KPNA4;ARL14	dist=97288;dist=14301	.	.
7	SMC4	chr3:160662864:G:A	G	A	0.373976	0.075691	0.009474	0.057122	0.094259	7.98948	1.42e-15	14.847	4.92792	0.42474	0	6	816598	+++++-	intergenic	KPNA4;ARL14	dist=97293;dist=14296	.	.
7	SMC4	chr3:160663396:A:T	A	T	0.373844	0.075797	0.009473	0.057229	0.094365	8.00102	1.3e-15	14.8876	4.87744	0.43102	0	6	816611	+++++-	intergenic	KPNA4;ARL14	dist=97825;dist=13764	.	.
7	SMC4	chr3:160663412:C:G	C	G	0.373934	0.075679	0.009474	0.05711	0.094248	7.98825	1.44e-15	14.8426	4.88408	0.43019	0	6	816613	+++++-	intergenic	KPNA4;ARL14	dist=97841;dist=13748	.	.
7	SMC4	chr3:160663881:T:G	T	G	0.385407	0.074799	0.009522	0.056137	0.093461	7.85578	4.16e-15	14.3804	6.03353	0.30297	0.171297	6	816612	+++++-	intergenic	KPNA4;ARL14	dist=98310;dist=13279	.	.
7	SMC4	chr3:160664154:C:T	C	T	0.369876	0.075837	0.009466	0.057283	0.094391	8.01134	1.19e-15	14.924	4.51962	0.477263	0	6	816610	+++++-	intergenic	KPNA4;ARL14	dist=98583;dist=13006	.	.
7	SMC4	chr3:160664185:T:G	T	G	0.373932	0.075749	0.009474	0.057181	0.094318	7.99576	1.35e-15	14.8691	4.88621	0.429924	0	6	816600	+++++-	intergenic	KPNA4;ARL14	dist=98614;dist=12975	.	.
7	SMC4	chr3:160664285:G:A	G	A	0.369913	0.075854	0.009466	0.057302	0.094407	8.01364	1.17e-15	14.9321	4.5196	0.477265	0	6	816607	+++++-	intergenic	KPNA4;ARL14	dist=98714;dist=12875	.	.
7	SMC4	chr3:160664588:G:A	G	A	0.373923	0.075781	0.009474	0.057213	0.09435	7.99921	1.31e-15	14.8812	4.9108	0.426863	0	6	816611	+++++-	intergenic	KPNA4;ARL14	dist=99017;dist=12572	.	.
7	SMC4	chr3:160664589:A:AC	A	AC	0.373831	0.075917	0.009475	0.057346	0.094488	8.01217	1.18e-15	14.9269	4.90438	0.427661	0	6	816613	+++++-	intergenic	KPNA4;ARL14	dist=99018;dist=12571	.	.
7	SMC4	chr3:160664634:A:G	A	G	0.373947	0.075922	0.009474	0.057353	0.094491	8.01382	1.17e-15	14.9327	4.9251	0.425089	0	6	816574	+++++-	intergenic	KPNA4;ARL14	dist=99063;dist=12526	.	.
7	SMC4	chr3:160664733:C:A	C	A	0.372995	0.074742	0.009475	0.05617	0.093314	7.88801	3.22e-15	14.4922	5.4402	0.364548	0.080916	6	816601	+++++-	intergenic	KPNA4;ARL14	dist=99162;dist=12427	.	.
7	SMC4	chr3:160664792:C:A	C	A	0.359521	0.073145	0.009479	0.054565	0.091725	7.71616	1.26e-14	13.9014	6.20531	0.286751	0.194239	6	816606	+++++-	intergenic	KPNA4;ARL14	dist=99221;dist=12368	.	.
7	SMC4	chr3:160665184:T:G	T	G	0.374399	0.075713	0.00947	0.057152	0.094273	7.9952	1.36e-15	14.8671	5.14072	0.398949	0.027374	6	816588	+++++-	intergenic	KPNA4;ARL14	dist=99613;dist=11976	.	.
7	SMC4	chr3:160665764:C:T	C	T	0.385714	0.075088	0.009519	0.056431	0.093746	7.88809	3.22e-15	14.4924	6.17097	0.289937	0.189754	6	816611	+++++-	intergenic	KPNA4;ARL14	dist=100193;dist=11396	.	.
7	SMC4	chr3:160666094:G:A	G	A	0.003908	0.50586	0.068766	0.371078	0.640642	7.35622	1.97e-13	12.7048	0.801442	0.849122	0	4	540949	++?++?	intergenic	KPNA4;ARL14	dist=100523;dist=11066	.	.
7	SMC4	chr3:160666744:A:T	A	T	0.339218	0.070397	0.009696	0.051392	0.089401	7.2601	4.03e-13	12.3946	5.25274	0.38582	0.048117	6	816347	+++++-	intergenic	KPNA4;ARL14	dist=101173;dist=10416	.	.
7	SMC4	chr3:160667551:G:A	G	A	0.339679	0.070225	0.009693	0.051227	0.089223	7.245	4.51e-13	12.3463	5.2691	0.38393	0.051071	6	816610	+++++-	intergenic	KPNA4;ARL14	dist=101980;dist=9609	.	.
7	SMC4	chr3:160668074:G:T	G	T	0.339676	0.07007	0.009693	0.051072	0.089068	7.22902	5.07e-13	12.2952	5.26181	0.384771	0.049756	6	816601	+++++-	intergenic	KPNA4;ARL14	dist=102503;dist=9086	.	.
7	SMC4	chr3:160668575:T:C	T	C	0.339699	0.07011	0.009692	0.051113	0.089107	7.23351	4.9e-13	12.3095	5.26176	0.384777	0.049747	6	816603	+++++-	intergenic	KPNA4;ARL14	dist=103004;dist=8585	.	.
7	SMC4	chr3:160669090:G:A	G	A	0.260504	0.075589	0.010466	0.055074	0.096103	7.22199	5.34e-13	12.2728	1.30046	0.861297	0	5	762359	+++++?	intergenic	KPNA4;ARL14	dist=103519;dist=8070	.	.
7	SMC4	chr3:160669344:T:G	T	G	0.265134	0.075835	0.010455	0.055344	0.096326	7.25363	4.23e-13	12.3739	1.37687	0.848206	0	5	762383	+++++?	intergenic	KPNA4;ARL14	dist=103773;dist=7816	.	.
7	SMC4	chr3:160670152:T:C	T	C	0.345451	0.068874	0.009682	0.049897	0.087851	7.11358	1.18e-12	11.9294	5.36886	0.37254	0.068704	6	816587	+++++-	intergenic	KPNA4;ARL14	dist=104581;dist=7008	.	.
7	SMC4	chr3:160671467:G:A	G	A	0.345266	0.068411	0.009683	0.049433	0.087389	7.0652	1.67e-12	11.7778	5.36914	0.372508	0.068752	6	816613	+++++-	intergenic	KPNA4;ARL14	dist=105896;dist=5693	.	.
7	SMC4	chr3:160671803:TAA:T	TAA	T	0.138446	0.087659	0.012981	0.062216	0.113102	6.75288	1.5e-11	10.8232	1.59481	0.901876	0	6	816618	++++++	intergenic	KPNA4;ARL14	dist=106233;dist=5355	.	.
7	SMC4	chr3:160673871:G:A	G	A	0.342616	0.069288	0.009674	0.050327	0.088249	7.16236	8.25e-13	12.0833	5.27004	0.38382	0.051241	6	816590	+++++-	intergenic	KPNA4;ARL14	dist=108300;dist=3289	.	.
7	SMC4	chr3:160675322:T:C	T	C	0.273	0.072755	0.010314	0.052539	0.092971	7.05391	1.81e-12	11.7426	1.7597	0.779846	0	5	762373	+++++?	intergenic	KPNA4;ARL14	dist=109751;dist=1838	.	.
7	SMC4	chr3:160675757:T:A	T	A	0.338554	0.067033	0.009671	0.048077	0.085988	6.93128	4.33e-12	11.3634	5.25151	0.385963	0.047893	6	816611	+++++-	intergenic	KPNA4;ARL14	dist=110186;dist=1403	.	.
7	SMC4	chr3:160676364:T:C	T	C	0.44742	0.059227	0.009541	0.040527	0.077927	6.20764	5.54e-10	9.2561	2.04368	0.727725	0	5	762323	+++++?	upstream	ARL14	dist=796	.	.
7	SMC4	chr3:160676527:A:G	A	G	0.257285	0.076315	0.010481	0.055772	0.096858	7.2812	3.45e-13	12.4624	1.35969	0.85117	0	5	762374	+++++?	upstream	ARL14	dist=633	.	.
7	SMC4	chr3:160677305:A:G	A	G	0.352965	0.066321	0.009714	0.047282	0.085361	6.82735	8.97e-12	11.047	6.79963	0.235973	0.264666	6	815474	+++++-	UTR5	ARL14	NM_025047:c.-42A>G	.	.
7	SMC4	chr3:160678553:C:G	C	G	0.338656	0.066812	0.00967	0.047858	0.085765	6.90895	5.07e-12	11.295	5.16116	0.396531	0.031225	6	816611	+++++-	downstream	ARL14	dist=106	.	.
7	SMC4	chr3:160678671:A:G	A	G	0.342572	0.066609	0.009687	0.047622	0.085595	6.87604	6.39e-12	11.1947	5.45812	0.362561	0.083933	6	816602	+++++-	downstream	ARL14	dist=224	.	.
7	SMC4	chr3:160679036:G:A	G	A	0.338831	0.066152	0.00967	0.047198	0.085105	6.84078	8.17e-12	11.0877	5.37937	0.371354	0.070524	6	816599	+++++-	downstream	ARL14	dist=589	.	.
7	SMC4	chr3:160679962:A:T	A	T	0.258674	0.075609	0.010475	0.055077	0.096141	7.21778	5.5e-13	12.2593	1.52253	0.822644	0	5	761145	+++++?	intergenic	ARL14;PPM1L	dist=1515;dist=76269	.	.
7	SMC4	chr3:160680384:C:T	C	T	0.258284	0.075608	0.010471	0.055085	0.096131	7.22072	5.39e-13	12.2687	1.47789	0.830551	0	5	762308	+++++?	intergenic	ARL14;PPM1L	dist=1937;dist=75847	.	.
7	SMC4	chr3:160680660:TGCAC:T	TGCAC	T	0.298499	0.0718	0.01078	0.050671	0.092928	6.66049	2.83e-11	10.5487	0.826027	0.843232	0	4	688918	+++?+?	intergenic	ARL14;PPM1L	dist=2214;dist=75567	.	.
7	SMC4	chr3:160681097:C:A	C	A	0.317407	0.068432	0.010029	0.048776	0.088088	6.82357	9.21e-12	11.0356	2.65083	0.617847	0	5	762338	+++++?	intergenic	ARL14;PPM1L	dist=2650;dist=75134	.	.
7	SMC4	chr3:160681224:T:C	T	C	0.279427	0.070941	0.010268	0.050816	0.091067	6.90887	5.07e-12	11.2948	2.63034	0.621458	0	5	762301	+++++?	intergenic	ARL14;PPM1L	dist=2777;dist=75007	.	.
7	SMC4	chr3:160681339:A:G	A	G	0.274028	0.072541	0.010302	0.052349	0.092733	7.04136	1.98e-12	11.7035	1.84584	0.764086	0	5	762355	+++++?	intergenic	ARL14;PPM1L	dist=2892;dist=74892	.	.
7	SMC4	chr3:160681434:G:A	G	A	0.258315	0.075565	0.010469	0.055045	0.096084	7.21784	5.5e-13	12.2595	1.49147	0.828152	0	5	762309	+++++?	intergenic	ARL14;PPM1L	dist=2987;dist=74797	.	.
7	SMC4	chr3:160681482:A:G	A	G	0.279593	0.071252	0.010265	0.051133	0.091372	6.94123	4.04e-12	11.3939	2.64449	0.618962	0	5	762271	+++++?	intergenic	ARL14;PPM1L	dist=3035;dist=74749	.	.
7	SMC4	chr3:160682371:A:C	A	C	0.345526	0.065846	0.009674	0.046885	0.084807	6.80655	1.04e-11	10.9843	5.59939	0.34717	0.107046	6	816609	+++++-	intergenic	ARL14;PPM1L	dist=3924;dist=73860	.	.
7	SMC4	chr3:160682774:A:C	A	C	0.413497	0.063373	0.009483	0.044787	0.08196	6.68288	2.43e-11	10.6149	1.36304	0.850593	0	5	762356	+++++?	intergenic	ARL14;PPM1L	dist=4327;dist=73457	.	.
7	SMC4	chr3:160682867:G:C	G	C	0.41323	0.063208	0.009508	0.044573	0.081843	6.64818	3.07e-11	10.5124	1.38727	0.846404	0	5	762394	+++++?	intergenic	ARL14;PPM1L	dist=4420;dist=73364	.	.
7	SMC4	chr3:160682963:A:G	A	G	0.412889	0.063736	0.009502	0.045112	0.08236	6.70757	2.05e-11	10.6881	1.50546	0.825674	0	5	762381	+++++?	intergenic	ARL14;PPM1L	dist=4516;dist=73268	.	.
7	SMC4	chr3:160683179:T:C	T	C	0.257772	0.075871	0.010481	0.055329	0.096413	7.23917	4.7e-13	12.3276	1.50849	0.825136	0	5	762374	+++++?	intergenic	ARL14;PPM1L	dist=4732;dist=73052	.	.
7	SMC4	chr3:160683239:C:A	C	A	0.25725	0.077052	0.010481	0.056508	0.097595	7.35121	2.05e-13	12.6885	1.78529	0.775172	0	5	762381	+++++?	intergenic	ARL14;PPM1L	dist=4792;dist=72992	.	.
7	SMC4	chr3:160683251:G:C	G	C	0.414242	0.062774	0.009508	0.044139	0.08141	6.60246	4.19e-11	10.3782	3.23733	0.518923	0	5	762381	+++++?	intergenic	ARL14;PPM1L	dist=4804;dist=72980	.	.
7	SMC4	chr3:160683292:T:C	T	C	0.424087	0.064864	0.00957	0.046107	0.083622	6.77765	1.27e-11	10.8974	2.12272	0.7132	0	5	762384	+++++?	intergenic	ARL14;PPM1L	dist=4845;dist=72939	.	.
7	SMC4	chr3:160687247:G:A	G	A	0.272185	0.062259	0.010487	0.041705	0.082813	5.93698	2.98e-09	8.52507	4.24577	0.373765	0.057886	5	762390	+++++?	intergenic	ARL14;PPM1L	dist=8800;dist=68984	.	.
7	SMC4	chr3:160819527:C:T	C	T	0.117962	0.076822	0.013954	0.049472	0.104173	5.50523	3.77e-08	7.42313	1.14079	0.887748	0	5	762352	+++++?	intronic	PPM1L	.	.	.
8	MECOM	chr3:169064250:A:T	A	T	0.486912	0.053916	0.009468	0.035359	0.072472	5.69478	1.27e-08	7.8972	7.31911	0.197969	0.316857	6	816584	++++++	intergenic	LINC02082;MECOM	dist=142257;dist=19249	.	.
8	MECOM	chr3:169066300:G:A	G	A	0.482997	0.054467	0.009495	0.035857	0.073076	5.73661	9.91e-09	8.00388	6.80209	0.23578	0.264931	6	816608	++++++	intergenic	LINC02082;MECOM	dist=144307;dist=17199	.	.
8	MECOM	chr3:169069028:C:A	C	A	0.485455	0.052724	0.009466	0.034171	0.071276	5.57001	2.61e-08	7.58344	7.74089	0.171106	0.35408	6	816574	++++++	intergenic	LINC02082;MECOM	dist=147035;dist=14471	.	.
8	MECOM	chr3:169070432:A:AT	A	AT	0.492654	0.056111	0.009889	0.036728	0.075493	5.67407	1.43e-08	7.84467	5.3318	0.254915	0.249784	5	745919	+++?++	intergenic	LINC02082;MECOM	dist=148439;dist=13067	.	.
8	MECOM	chr3:169070904:C:T	C	T	0.486626	0.053038	0.009455	0.034507	0.071569	5.60979	2.08e-08	7.68277	6.91958	0.22669	0.277413	6	816612	++++++	intergenic	LINC02082;MECOM	dist=148911;dist=12595	.	.
8	MECOM	chr3:169078803:C:T	C	T	0.486557	0.052381	0.009445	0.033868	0.070894	5.54577	3e-08	7.52325	6.87341	0.230226	0.272559	6	816614	++++++	intergenic	LINC02082;MECOM	dist=156810;dist=4696	.	.
8	MECOM	chr3:169079275:C:A	C	A	0.486686	0.052501	0.009444	0.033992	0.071011	5.55943	2.77e-08	7.55715	6.91156	0.227301	0.276574	6	816617	++++++	intergenic	LINC02082;MECOM	dist=157282;dist=4224	.	.
8	MECOM	chr3:169083707:C:A	C	A	0.486564	0.052507	0.009443	0.033999	0.071015	5.56046	2.76e-08	7.5597	7.01168	0.219773	0.286904	6	816608	++++++	UTR3	MECOM	NM_005241:c.*1202G>T;NM_001105077:c.*1202G>T;NM_001163999:c.*1202G>T;NM_001164000:c.*1202G>T;NM_001205194:c.*1202G>T;NM_004991:c.*1202G>T;NM_001105078:c.*1202G>T;NM_001366474:c.*1202G>T;NM_001366466:c.*1202G>T;NM_001366470:c.*1202G>T;NM_001366469:c.*1202G>T;NM_001366471:c.*1202G>T;NM_001366468:c.*1202G>T;NM_001366467:c.*1202G>T;NM_001366473:c.*1202G>T;NM_001366472:c.*1202G>T	.	.
8	MECOM	chr3:169110491:T:C	T	C	0.508443	0.051672	0.009289	0.033466	0.069878	5.56289	2.72e-08	7.56575	10.9809	0.051759	0.544665	6	816614	+++-++	intronic	MECOM	.	.	.
8	MECOM	chr3:169119948:C:T	C	T	0.491123	0.05321	0.009455	0.034678	0.071741	5.62771	1.87e-08	7.72772	7.84275	0.165117	0.362469	6	816609	++++++	intronic	MECOM	.	.	.
8	MECOM	chr3:169120620:G:A	G	A	0.491143	0.053891	0.009455	0.03536	0.072422	5.70005	1.23e-08	7.9106	7.72289	0.172183	0.352574	6	816613	++++++	intronic	MECOM	.	.	.
8	MECOM	chr3:169130791:A:G	A	G	0.494141	0.055422	0.009518	0.036766	0.074078	5.82266	5.95e-09	8.22561	7.52149	0.184654	0.335238	6	811253	++++++	intronic	MECOM	.	.	.
8	MECOM	chr3:169142222:G:A	G	A	0.490435	0.055932	0.009476	0.037359	0.074505	5.90257	3.68e-09	8.43436	8.74256	0.119784	0.428085	6	816464	++++++	intronic	MECOM	.	.	.
9	TET2	chr4:104529505:T:G	T	G	0.015494	0.199351	0.035011	0.130729	0.267972	5.69396	1.27e-08	7.89513	6.21152	0.183899	0.356035	5	762345	+++++?	ncRNA_intronic	CXXC4-AS1	.	.	.
9	TET2	chr4:104532266:G:A	G	A	0.01545	0.199015	0.03506	0.130297	0.267733	5.67638	1.41e-08	7.85053	6.51348	0.163943	0.385889	5	762383	+++++?	ncRNA_intronic	CXXC4-AS1	.	.	.
9	TET2	chr4:104551238:ACT:A	ACT	A	0.045616	0.126232	0.022418	0.082293	0.17017	5.63091	1.84e-08	7.73577	2.86083	0.581379	0	5	762250	+++++?	ncRNA_intronic	CXXC4-AS1	.	.	.
9	TET2	chr4:104552316:T:TA	T	TA	0.046748	0.128016	0.022235	0.084436	0.171596	5.75746	8.76e-09	8.05733	2.76155	0.598488	0	5	762278	+++++?	ncRNA_intronic	CXXC4-AS1	.	.	.
9	TET2	chr4:104552975:T:C	T	C	0.04584	0.126517	0.022345	0.082722	0.170313	5.66208	1.53e-08	7.81435	2.9273	0.570064	0	5	762297	+++++?	ncRNA_intronic	CXXC4-AS1	.	.	.
9	TET2	chr4:104555643:A:T	A	T	0.047798	0.131398	0.022102	0.088078	0.174719	5.94499	2.84e-09	8.54626	2.41111	0.66062	0	5	762305	+++++?	ncRNA_intronic	CXXC4-AS1	.	.	.
9	TET2	chr4:104557965:G:C	G	C	0.023648	0.192995	0.027751	0.138602	0.247388	6.95441	3.68e-12	11.4344	1.26246	0.867712	0	5	762342	+++++?	ncRNA_intronic	CXXC4-AS1	.	.	.
9	TET2	chr4:104558307:CCT:C	CCT	C	0.045292	0.128089	0.022469	0.08405	0.172128	5.70078	1.22e-08	7.91246	2.85333	0.582663	0	5	762314	+++++?	ncRNA_intronic	CXXC4-AS1	.	.	.
9	TET2	chr4:104563246:C:T	C	T	0.04415	0.1307	0.022903	0.085811	0.175589	5.70677	1.18e-08	7.92772	2.83634	0.585576	0	5	762388	+++++?	ncRNA_intronic	CXXC4-AS1	.	.	.
9	TET2	chr4:104564702:G:A	G	A	0.045258	0.12881	0.022485	0.084739	0.172881	5.72867	1.04e-08	7.98358	3.07976	0.544568	0	5	762387	+++++?	ncRNA_intronic	CXXC4-AS1	.	.	.
9	TET2	chr4:104568223:G:A	G	A	0.044033	0.130171	0.022673	0.085733	0.17461	5.74135	9.64e-09	8.016	2.91079	0.572863	0	5	762398	+++++?	ncRNA_intronic	CXXC4-AS1	.	.	.
9	TET2	chr4:104570107:G:A	G	A	0.048427	0.121877	0.022279	0.078211	0.165544	5.47055	4.59e-08	7.33804	3.96907	0.410209	0	5	762371	+++++?	ncRNA_intronic	CXXC4-AS1	.	.	.
9	TET2	chr4:104570999:G:A	G	A	0.023594	0.19669	0.02775	0.142301	0.25108	7.08804	1.41e-12	11.8493	1.22793	0.873479	0	5	762390	+++++?	ncRNA_intronic	CXXC4-AS1	.	.	.
9	TET2	chr4:104576215:A:C	A	C	0.027802	0.167081	0.026604	0.114936	0.219225	6.28022	3.49e-10	9.45741	1.31629	0.858605	0	5	762376	+++++?	ncRNA_intronic	CXXC4-AS1	.	.	.
9	TET2	chr4:104576217:TG:T	TG	T	0.027803	0.167074	0.026604	0.11493	0.219218	6.28001	3.49e-10	9.45684	1.31543	0.858751	0	5	762381	+++++?	ncRNA_intronic	CXXC4-AS1	.	.	.
9	TET2	chr4:104582548:C:T	C	T	0.024522	0.203067	0.027148	0.149856	0.256278	7.47987	7.77e-14	13.1096	0.952683	0.916884	0	5	762388	+++++?	ncRNA_intronic	CXXC4-AS1	.	.	.
9	TET2	chr4:104595674:G:A	G	A	0.025032	0.192651	0.027074	0.139586	0.245717	7.11569	1.16e-12	11.9361	0.719076	0.948956	0	5	762378	+++++?	ncRNA_intronic	CXXC4-AS1	.	.	.
9	TET2	chr4:104606432:T:C	T	C	0.004241	0.411426	0.071991	0.270323	0.552529	5.71493	1.13e-08	7.9485	5.1377	0.273458	0.221442	5	762386	+-+++?	ncRNA_intronic	CXXC4-AS1	.	.	.
9	TET2	chr4:104625822:C:G	C	G	0.024304	0.208197	0.027196	0.154893	0.261501	7.65543	2.02e-14	13.6956	2.50688	0.643404	0	5	762387	+++++?	ncRNA_intronic	CXXC4-AS1	.	.	.
9	TET2	chr4:104633017:C:T	C	T	0.024306	0.208253	0.027197	0.154947	0.261558	7.65729	1.99e-14	13.7019	2.52956	0.639351	0	5	762333	+++++?	ncRNA_intronic	CXXC4-AS1	.	.	.
9	TET2	chr4:104639802:AACTAT:A	AACTAT	A	0.004216	0.407563	0.073337	0.263822	0.551303	5.5574	2.8e-08	7.55211	5.2551	0.262109	0.238835	5	762356	+-+++?	ncRNA_intronic	CXXC4-AS1	.	.	.
9	TET2	chr4:104658314:T:C	T	C	0.027982	0.186383	0.026017	0.135389	0.237376	7.16387	8.16e-13	12.0881	0.800792	0.938342	0	5	762390	+++++?	ncRNA_intronic	CXXC4-AS1	.	.	.
9	TET2	chr4:104660508:G:T	G	T	0.003391	0.466324	0.080274	0.308987	0.623661	5.80917	6.45e-09	8.19065	2.54892	0.635898	0	5	762389	+++++?	ncRNA_intronic	CXXC4-AS1	.	.	.
9	TET2	chr4:104660509:A:C	A	C	0.003391	0.466289	0.080274	0.308951	0.623626	5.8087	6.46e-09	8.18943	2.54513	0.636573	0	5	762385	+++++?	ncRNA_intronic	CXXC4-AS1	.	.	.
9	TET2	chr4:104663386:C:G	C	G	0.024604	0.206917	0.027085	0.153831	0.260004	7.63954	2.28e-14	13.642	1.70053	0.790621	0	5	762264	+++++?	ncRNA_intronic	CXXC4-AS1	.	.	.
9	TET2	chr4:104663552:A:G	A	G	0.061201	0.10913	0.018218	0.073422	0.144837	5.9902	2.16e-09	8.66634	5.3006	0.380306	0.056711	6	816611	++++++	ncRNA_intronic	CXXC4-AS1	.	.	.
9	TET2	chr4:104666867:G:T	G	T	0.003447	0.45697	0.080001	0.300167	0.613772	5.71203	1.15e-08	7.94112	2.40667	0.661423	0	5	762389	+++++?	ncRNA_intronic	CXXC4-AS1	.	.	.
9	TET2	chr4:104673854:C:T	C	T	0.024489	0.208103	0.027091	0.155004	0.261201	7.6816	1.64e-14	13.7841	2.07911	0.721211	0	5	762354	+++++?	ncRNA_intronic	CXXC4-AS1	.	.	.
9	TET2	chr4:104679686:T:A	T	A	0.024511	0.209309	0.027074	0.156244	0.262375	7.73097	1.12e-14	13.9518	1.95841	0.743409	0	5	762260	+++++?	ncRNA_intronic	CXXC4-AS1	.	.	.
9	TET2	chr4:104685154:G:A	G	A	0.003438	0.456019	0.080484	0.29827	0.613767	5.66596	1.5e-08	7.82416	1.64417	0.800832	0	5	762282	+++++?	ncRNA_intronic	CXXC4-AS1	.	.	.
9	TET2	chr4:104685312:G:A	G	A	0.003437	0.456324	0.080485	0.298573	0.614074	5.66967	1.47e-08	7.83355	1.63981	0.801619	0	5	762389	+++++?	ncRNA_intronic	CXXC4-AS1	.	.	.
9	TET2	chr4:104688366:C:T	C	T	0.026415	0.191283	0.031472	0.129598	0.252968	6.07789	1.25e-09	8.90179	0.01963	0.990233	0	3	470275	++??+?	ncRNA_intronic	CXXC4-AS1	.	.	.
9	TET2	chr4:104689056:G:A	G	A	0.024452	0.208564	0.027124	0.155401	0.261728	7.68926	1.55e-14	13.81	1.9897	0.737653	0	5	762383	+++++?	ncRNA_intronic	CXXC4-AS1	.	.	.
9	TET2	chr4:104698684:G:A	G	A	0.076056	0.09899	0.016837	0.06599	0.13199	5.87938	4.23e-09	8.37351	5.14403	0.398557	0.027999	6	816612	++++++	intergenic	CXXC4-AS1;TET2	dist=1092;dist=447191	.	.
9	TET2	chr4:104713132:T:C	T	C	0.003442	0.463633	0.080304	0.306237	0.621029	5.77347	7.97e-09	8.09847	1.61745	0.805653	0	5	762372	+++++?	intergenic	CXXC4-AS1;TET2	dist=15540;dist=432743	.	.
9	TET2	chr4:104714075:C:A	C	A	0.076916	0.099633	0.016779	0.066747	0.132519	5.93806	2.97e-09	8.52793	4.08584	0.537124	0	6	816577	++++++	intergenic	CXXC4-AS1;TET2	dist=16483;dist=431800	.	.
9	TET2	chr4:104714657:A:C	A	C	0.003441	0.46298	0.080248	0.305695	0.620266	5.7694	8.17e-09	8.08799	1.60973	0.807043	0	5	762315	+++++?	intergenic	CXXC4-AS1;TET2	dist=17065;dist=431218	.	.
9	TET2	chr4:104733622:A:G	A	G	0.003432	0.481648	0.080214	0.32443	0.638867	6.00457	1.97e-09	8.70472	1.44009	0.837198	0	5	762385	+++++?	intergenic	CXXC4-AS1;TET2	dist=36030;dist=412253	.	.
9	TET2	chr4:104735609:C:G	C	G	0.00273	0.489921	0.088718	0.316034	0.663808	5.52223	3.43e-08	7.46504	0.619502	0.960872	0	5	762382	+++++?	intergenic	CXXC4-AS1;TET2	dist=38017;dist=410266	.	.
9	TET2	chr4:104742020:AT:A	AT	A	0.075944	0.101467	0.016743	0.068651	0.134283	6.06032	1.4e-09	8.85433	2.70669	0.745095	0	6	816588	++++++	intergenic	CXXC4-AS1;TET2	dist=44429;dist=403854	.	.
9	TET2	chr4:104750300:T:A	T	A	0.062099	0.109457	0.017863	0.074445	0.144468	6.12754	9.19e-10	9.03652	2.28172	0.808949	0	6	816609	++++++	intergenic	CXXC4-AS1;TET2	dist=52708;dist=395575	.	.
9	TET2	chr4:104761633:A:G	A	G	0.003426	0.464184	0.080714	0.305985	0.622383	5.75101	9.1e-09	8.04075	1.61971	0.805246	0	5	762388	+++++?	intergenic	CXXC4-AS1;TET2	dist=64041;dist=384242	.	.
9	TET2	chr4:104779048:A:G	A	G	0.063265	0.11375	0.017753	0.078953	0.148546	6.40717	1.53e-10	9.8149	2.74024	0.739957	0	6	816574	++++++	intergenic	CXXC4-AS1;TET2	dist=81456;dist=366827	.	.
9	TET2	chr4:104782741:A:G	A	G	0.003522	0.502094	0.078609	0.348021	0.656167	6.38725	1.74e-10	9.75835	1.6833	0.793748	0	5	762362	+++++?	intergenic	CXXC4-AS1;TET2	dist=85149;dist=363134	.	.
9	TET2	chr4:104783039:C:G	C	G	0.024516	0.222365	0.027047	0.169352	0.275377	8.22131	2.12e-16	15.6741	2.23438	0.692741	0	5	762376	+++++?	intergenic	CXXC4-AS1;TET2	dist=85447;dist=362836	.	.
9	TET2	chr4:104783750:C:T	C	T	0.024414	0.22375	0.027083	0.170668	0.276832	8.26174	1.51e-16	15.8207	2.21346	0.696566	0	5	762365	+++++?	intergenic	CXXC4-AS1;TET2	dist=86158;dist=362125	.	.
9	TET2	chr4:104786294:ACT:A	ACT	A	0.002609	0.523529	0.090173	0.346791	0.700268	5.80584	6.58e-09	8.18203	2.14433	0.709233	0	5	762346	+++++?	intergenic	CXXC4-AS1;TET2	dist=88703;dist=359579	.	.
9	TET2	chr4:104796172:T:C	T	C	0.003439	0.51891	0.077935	0.366157	0.671664	6.6582	2.87e-11	10.542	2.53376	0.6386	0	5	762398	+++++?	intergenic	CXXC4-AS1;TET2	dist=98580;dist=349703	.	.
9	TET2	chr4:104799317:T:C	T	C	0.003429	0.517097	0.077951	0.364313	0.669881	6.63362	3.39e-11	10.4696	2.70189	0.608884	0	5	762021	+++++?	intergenic	CXXC4-AS1;TET2	dist=101725;dist=346558	.	.
9	TET2	chr4:104801703:A:G	A	G	0.029218	0.226162	0.024297	0.178541	0.273784	9.30843	1.38e-20	19.8603	0.845602	0.974034	0	6	816568	++++++	intergenic	CXXC4-AS1;TET2	dist=104111;dist=344172	.	.
9	TET2	chr4:104803856:A:C	A	C	0.004245	0.435399	0.073692	0.290963	0.579835	5.90836	3.55e-09	8.44959	3.17961	0.528231	0	5	762328	+++++?	intergenic	CXXC4-AS1;TET2	dist=106264;dist=342019	.	.
9	TET2	chr4:104809310:C:T	C	T	0.003651	0.475239	0.077652	0.323041	0.627438	6.1201	9.63e-10	9.01625	3.07828	0.544812	0	5	762375	+++++?	intergenic	CXXC4-AS1;TET2	dist=111718;dist=336565	.	.
9	TET2	chr4:104812818:A:G	A	G	0.003309	0.531041	0.079824	0.374586	0.687496	6.65266	2.98e-11	10.5256	2.53469	0.638434	0	5	762378	+++++?	intergenic	CXXC4-AS1;TET2	dist=115226;dist=333057	.	.
9	TET2	chr4:104813208:T:C	T	C	0.003908	0.437307	0.075392	0.289538	0.585077	5.80042	6.79e-09	8.16801	2.91865	0.57153	0	5	762390	+++++?	intergenic	CXXC4-AS1;TET2	dist=115616;dist=332667	.	.
9	TET2	chr4:104814414:TA:T	TA	T	0.003746	0.475588	0.076371	0.3259	0.625276	6.22731	4.89e-10	9.31044	3.57269	0.466912	0	5	762280	+++++?	intergenic	CXXC4-AS1;TET2	dist=116823;dist=331460	.	.
9	TET2	chr4:104821038:C:G	C	G	0.004121	0.419242	0.07454	0.273143	0.565341	5.62437	1.91e-08	7.71935	3.87163	0.423657	0	5	762391	+++++?	intergenic	CXXC4-AS1;TET2	dist=123446;dist=324837	.	.
9	TET2	chr4:104822253:T:C	T	C	0.004102	0.423675	0.074532	0.277593	0.569758	5.68449	1.35e-08	7.87108	3.96305	0.41103	0	5	762296	+++++?	intergenic	CXXC4-AS1;TET2	dist=124661;dist=323622	.	.
9	TET2	chr4:104828292:G:C	G	C	0.004114	0.419252	0.074431	0.273367	0.565137	5.63275	1.82e-08	7.74041	3.88369	0.421975	0	5	762194	+++++?	intergenic	CXXC4-AS1;TET2	dist=130700;dist=317583	.	.
9	TET2	chr4:104828738:C:T	C	T	0.028708	0.228381	0.024565	0.180233	0.276529	9.29683	1.54e-20	19.813	0.93953	0.967294	0	6	816420	++++++	intergenic	CXXC4-AS1;TET2	dist=131146;dist=317137	.	.
9	TET2	chr4:104836902:T:A	T	A	0.027958	0.226682	0.025098	0.177491	0.275874	9.032	1.79e-19	18.7477	0.534781	0.990794	0	6	816505	++++++	intergenic	CXXC4-AS1;TET2	dist=139310;dist=308973	.	.
9	TET2	chr4:104837794:A:G	A	G	0.003557	0.51213	0.076743	0.361713	0.662547	6.67327	2.59e-11	10.5865	4.18639	0.381368	0.044524	5	762379	+++++?	intergenic	CXXC4-AS1;TET2	dist=140202;dist=308081	.	.
9	TET2	chr4:104838707:T:C	T	C	0.003618	0.517395	0.076143	0.368154	0.666636	6.79502	1.12e-11	10.9496	3.24903	0.517048	0	5	762389	+++++?	intergenic	CXXC4-AS1;TET2	dist=141115;dist=307168	.	.
9	TET2	chr4:104841976:G:A	G	A	0.00262	0.535132	0.089126	0.360446	0.709818	6.00424	1.98e-09	8.70383	3.62656	0.458898	0	5	762393	+++++?	intergenic	CXXC4-AS1;TET2	dist=144384;dist=303899	.	.
9	TET2	chr4:104849668:C:T	C	T	0.085253	0.088025	0.015824	0.05701	0.11904	5.56274	2.72e-08	7.56538	6.81128	0.235058	0.265924	6	816601	++++++	intergenic	CXXC4-AS1;TET2	dist=152076;dist=296207	.	.
9	TET2	chr4:104855164:G:A	G	A	0.003391	0.499317	0.078536	0.345387	0.653247	6.35783	2.11e-10	9.67516	4.88207	0.299613	0.180675	5	762384	+++++?	intergenic	CXXC4-AS1;TET2	dist=157572;dist=290711	.	.
9	TET2	chr4:104877879:C:T	C	T	0.003459	0.49864	0.078017	0.345726	0.651554	6.39139	1.7e-10	9.7701	5.51581	0.238343	0.274812	5	762383	+++++?	intergenic	CXXC4-AS1;TET2	dist=180287;dist=267996	.	.
9	TET2	chr4:104884951:A:T	A	T	0.029327	0.234275	0.024286	0.186675	0.281876	9.64653	5.42e-22	21.2657	1.44926	0.91885	0	6	816613	++++++	intergenic	CXXC4-AS1;TET2	dist=187359;dist=260924	.	.
9	TET2	chr4:104890500:C:T	C	T	0.082927	0.096568	0.016056	0.065099	0.128037	6.01461	1.86e-09	8.73157	2.4355	0.786176	0	6	816582	++++++	intergenic	CXXC4-AS1;TET2	dist=192908;dist=255375	.	.
9	TET2	chr4:104906198:G:A	G	A	0.081611	0.096319	0.016128	0.064708	0.12793	5.97211	2.41e-09	8.61819	2.08392	0.837415	0	6	816612	++++++	intergenic	CXXC4-AS1;TET2	dist=208606;dist=239677	.	.
9	TET2	chr4:104941722:AT:A	AT	A	0.003618	0.511655	0.075689	0.363303	0.660006	6.75992	1.43e-11	10.8442	5.93202	0.204283	0.325694	5	761630	+++++?	intergenic	CXXC4-AS1;TET2	dist=244131;dist=204152	.	.
9	TET2	chr4:104943372:ACT:A	ACT	A	0.028062	0.239475	0.024924	0.190624	0.288327	9.60813	7.88e-22	21.1036	0.978176	0.964307	0	6	816584	++++++	intergenic	CXXC4-AS1;TET2	dist=245781;dist=202501	.	.
9	TET2	chr4:104943379:C:T	C	T	0.00352	0.560154	0.075304	0.412557	0.70775	7.43853	1.06e-13	12.9735	4.68076	0.321649	0.145438	5	762378	+++++?	intergenic	CXXC4-AS1;TET2	dist=245787;dist=202496	.	.
9	TET2	chr4:104956810:T:C	T	C	0.003644	0.549037	0.07434	0.403331	0.694744	7.38548	1.58e-13	12.8	5.84663	0.210899	0.315845	5	762180	+++++?	intergenic	CXXC4-AS1;TET2	dist=259218;dist=189065	.	.
9	TET2	chr4:104958948:T:C	T	C	0.002695	0.588838	0.084658	0.422908	0.754768	6.95549	3.65e-12	11.4377	4.73164	0.315958	0.154627	5	762331	+++++?	intergenic	CXXC4-AS1;TET2	dist=261356;dist=186927	.	.
9	TET2	chr4:105100134:T:C	T	C	0.015726	0.221542	0.033562	0.15576	0.287323	6.60098	4.23e-11	10.3739	2.12231	0.831975	0	6	816611	++++++	intergenic	CXXC4-AS1;TET2	dist=402542;dist=45741	.	.
9	TET2	chr4:105121248:C:T	C	T	0.025573	0.164259	0.027788	0.109794	0.218724	5.91107	3.49e-09	8.45672	1.68037	0.891363	0	6	816617	++++++	intergenic	CXXC4-AS1;TET2	dist=423656;dist=24627	.	.
9	TET2	chr4:105164624:T:C	T	C	0.018705	0.199089	0.030695	0.138928	0.25925	6.48614	9.1e-11	10.0407	2.40674	0.790469	0	6	816618	++++++	intronic	TET2	.	.	.
9	TET2	chr4:105192203:TA:T	TA	T	0.018737	0.203735	0.030664	0.143633	0.263837	6.64406	3.16e-11	10.5003	2.52374	0.772916	0	6	814755	++++++	ncRNA_intronic	TET2-AS1	.	.	.
9	TET2	chr4:105256330:G:C	G	C	0.018543	0.198731	0.030783	0.138397	0.259065	6.45594	1.11e-10	9.95408	2.42528	0.787703	0	6	816577	++++++	ncRNA_intronic	TET2-AS1	.	.	.
9	TET2	chr4:105321129:G:A	G	A	0.020512	0.181376	0.029722	0.123122	0.23963	6.10251	1.08e-09	8.96846	1.8677	0.760076	0	5	762395	+++++?	ncRNA_intronic	TET2-AS1	.	.	.
9	TET2	chr4:105453134:T:C	T	C	0.020414	0.181291	0.029656	0.123164	0.239417	6.11306	1.01e-09	8.99712	2.06055	0.724622	0	5	762384	+++++?	intronic	PPA2	.	.	.
10	MIR297;FAM241A	chr4:111249019:T:C	T	C	0.001304	0.726896	0.126571	0.478816	0.974976	5.74297	9.55e-09	8.02016	5.61968	0.229408	0.288215	5	595172	++?+++	intergenic	MIR297;FAM241A	dist=388372;dist=896435	.	.
10	MIR297;FAM241A	chr4:111257434:T:C	T	C	0.001227	0.710802	0.118536	0.478471	0.943134	5.99649	2.07e-09	8.68313	8.03439	0.090327	0.50214	5	595166	++?+++	intergenic	MIR297;FAM241A	dist=396787;dist=888020	.	.
10	MIR297;FAM241A	chr4:111798206:G:T	G	T	0.001503	0.567068	0.09418	0.382475	0.751661	6.02111	1.78e-09	8.74896	9.19171	0.101657	0.456032	6	816611	++++++	intergenic	MIR297;FAM241A	dist=937559;dist=347248	.	.
11	TERT	chr5:1097331:G:A	G	A	0.376427	-0.060167	0.009639	-0.079059	-0.041275	-6.24205	4.45e-10	9.35126	5.56175	0.351223	0.101002	6	816580	-----+	intronic	SLC12A7	.	.	.
11	TERT	chr5:1104823:C:T	C	T	0.535948	-0.051085	0.009273	-0.069261	-0.032909	-5.5088	3.7e-08	7.43193	7.08815	0.214167	0.294597	6	816613	-----+	intronic	SLC12A7	.	.	.
11	TERT	chr5:1107713:G:A	G	A	0.364923	-0.055436	0.009789	-0.074622	-0.03625	-5.66315	1.52e-08	7.81704	0.396088	0.982796	0	5	762392	-----?	intronic	SLC12A7	.	.	.
11	TERT	chr5:1108135:A:G	A	G	0.365189	-0.055387	0.009789	-0.074573	-0.0362	-5.65803	1.57e-08	7.8041	0.481344	0.975292	0	5	762390	-----?	intronic	SLC12A7	.	.	.
11	TERT	chr5:1112757:G:C	G	C	0.521681	-0.054264	0.009644	-0.073167	-0.035361	-5.6265	1.89e-08	7.72469	1.21394	0.875798	0	5	761790	-----?	upstream	SLC12A7	dist=694	.	.
11	TERT	chr5:1113129:G:T	G	T	0.531183	-0.052597	0.009492	-0.071202	-0.033993	-5.54114	3.08e-08	7.51179	1.47537	0.830995	0	5	762389	-----?	intergenic	SLC12A7;CTD-3080P12.3	dist=1066;dist=59967	.	.
11	TERT	chr5:1113371:T:G	T	G	0.532	-0.05319	0.009493	-0.071796	-0.034583	-5.60294	2.16e-08	7.66563	1.72127	0.786851	0	5	762387	-----?	intergenic	SLC12A7;CTD-3080P12.3	dist=1308;dist=59725	.	.
11	TERT	chr5:1113385:G:A	G	A	0.529511	-0.053396	0.009512	-0.072038	-0.034753	-5.61381	2.03e-08	7.69284	1.33029	0.856216	0	5	762384	-----?	intergenic	SLC12A7;CTD-3080P12.3	dist=1322;dist=59711	.	.
11	TERT	chr5:1114707:G:A	G	A	0.530979	-0.052904	0.009503	-0.071531	-0.034278	-5.56693	2.66e-08	7.57579	1.26336	0.867561	0	5	762042	-----?	intergenic	SLC12A7;CTD-3080P12.3	dist=2644;dist=58389	.	.
11	TERT	chr5:1114829:G:A	G	A	0.530686	-0.053147	0.009503	-0.071772	-0.034522	-5.59289	2.29e-08	7.64051	1.18576	0.880438	0	5	762385	-----?	intergenic	SLC12A7;CTD-3080P12.3	dist=2766;dist=58267	.	.
11	TERT	chr5:1116930:G:A	G	A	0.386943	-0.056608	0.009729	-0.075677	-0.03754	-5.81863	6.09e-09	8.21517	0.565266	0.966844	0	5	762391	-----?	intergenic	SLC12A7;CTD-3080P12.3	dist=4867;dist=56166	.	.
11	TERT	chr5:1203384:T:C	T	C	0.25271	-0.063021	0.010727	-0.084046	-0.041995	-5.87481	4.35e-09	8.36152	5.44078	0.364483	0.081015	6	816595	------	intronic	SLC6A19	.	.	.
11	TERT	chr5:1224680:G:C	G	C	0.875779	0.096015	0.015285	0.066056	0.125974	6.28162	3.46e-10	9.46131	1.72291	0.786553	0	5	762397	+++++?	UTR3	SLC6A19	NM_001003841:c.*2776G>C	.	.
11	TERT	chr5:1228120:CT:C	CT	C	0.585579	0.06338	0.009576	0.04461	0.08215	6.61827	3.76e-11	10.4246	0.584985	0.964717	0	5	762238	+++++?	intronic	SLC6A18	.	.	.
11	TERT	chr5:1228343:G:A	G	A	0.579501	0.056615	0.00953	0.037936	0.075293	5.94084	2.92e-09	8.53528	0.544975	0.968978	0	5	762395	+++++?	intronic	SLC6A18	.	.	.
11	TERT	chr5:1228604:C:A	C	A	0.58046	0.057988	0.009529	0.039311	0.076664	6.08554	1.2e-09	8.92246	0.445603	0.978576	0	5	762399	+++++?	intronic	SLC6A18	.	.	.
11	TERT	chr5:1241877:G:A	G	A	0.06536	-0.10987	0.019852	-0.148781	-0.07096	-5.53434	3.2e-08	7.49496	0.914241	0.969182	0	6	816619	------	intronic	SLC6A18	.	.	.
11	TERT	chr5:1241992:G:A	G	A	0.005416	0.361779	0.05964	0.244884	0.478674	6.06601	1.35e-09	8.8697	5.87012	0.319063	0.148228	6	814090	+++++-	intronic	SLC6A18	.	.	.
11	TERT	chr5:1248160:A:AG	A	AG	0.071756	-0.108295	0.019286	-0.146094	-0.070495	-5.61532	2.01e-08	7.69663	1.39133	0.925259	0	6	816594	------	intergenic	SLC6A18;TERT	dist=1971;dist=4988	.	.
11	TERT	chr5:1249701:C:T	C	T	0.011609	0.286475	0.038707	0.210609	0.36234	7.40113	1.41e-13	12.8511	1.18201	0.881051	0	5	762389	+++++?	intergenic	SLC6A18;TERT	dist=3512;dist=3447	.	.
11	TERT	chr5:1250177:C:T	C	T	0.073481	-0.10593	0.019155	-0.143474	-0.068385	-5.53007	3.28e-08	7.4844	1.43734	0.920186	0	6	816621	------	intergenic	SLC6A18;TERT	dist=3988;dist=2971	.	.
11	TERT	chr5:1251786:A:G	A	G	0.074639	-0.105548	0.019098	-0.142979	-0.068116	-5.52671	3.34e-08	7.47609	2.04003	0.843578	0	6	816596	------	intergenic	SLC6A18;TERT	dist=5597;dist=1362	.	.
11	TERT	chr5:1255729:C:T	C	T	0.010607	0.288551	0.040229	0.209702	0.367401	7.17264	7.66e-13	12.1158	2.57804	0.630717	0	5	762374	+++++?	intronic	TERT	.	.	.
11	TERT	chr5:1260080:T:C	T	C	0.292356	-0.05915	0.010397	-0.079528	-0.038772	-5.68924	1.31e-08	7.88313	5.09041	0.404947	0.01776	6	816609	------	intronic	TERT	.	.	.
11	TERT	chr5:1260936:C:T	C	T	0.029773	-0.216521	0.029457	-0.274257	-0.158785	-7.35037	2.06e-13	12.6858	5.49034	0.24058	0.271447	5	762397	-----?	intronic	TERT	.	.	.
11	TERT	chr5:1260937:G:A	G	A	0.323512	0.060675	0.009881	0.041308	0.080043	6.14033	8.48e-10	9.07141	7.77395	0.169141	0.356827	6	816617	++++++	intronic	TERT	.	.	.
11	TERT	chr5:1265089:C:T	C	T	0.284148	-0.059806	0.010427	-0.080243	-0.039368	-5.73548	9.98e-09	8.001	5.71677	0.334761	0.125381	6	816616	------	intronic	TERT	.	.	.
11	TERT	chr5:1267766:C:G	C	G	0.020049	0.242562	0.031451	0.180918	0.304206	7.71236	1.29e-14	13.8884	5.23639	0.263891	0.236114	5	762395	+++++?	intronic	TERT	.	.	.
11	TERT	chr5:1270868:C:G	C	G	0.211905	0.070092	0.011562	0.047431	0.092753	6.06243	1.38e-09	8.86003	0.427587	0.980157	0	5	762395	+++++?	intronic	TERT	.	.	.
11	TERT	chr5:1271409:T:C	T	C	0.84603	-0.071299	0.012917	-0.096617	-0.045982	-5.51979	3.48e-08	7.45902	1.84911	0.763486	0	5	762394	-----?	intronic	TERT	.	.	.
11	TERT	chr5:1271868:G:A	G	A	0.004855	0.328938	0.060156	0.211032	0.446843	5.46809	4.66e-08	7.33202	6.3398	0.274545	0.211331	6	816616	+++++-	intronic	TERT	.	.	.
11	TERT	chr5:1271959:C:T	C	T	0.00784	0.288022	0.049048	0.191888	0.384156	5.87223	4.42e-09	8.35479	4.31418	0.365153	0.072825	5	762393	+++++?	intronic	TERT	.	.	.
11	TERT	chr5:1275413:C:A	C	A	0.453953	-0.056831	0.009509	-0.075468	-0.038194	-5.97684	2.34e-09	8.63078	6.80011	0.146836	0.411774	5	759863	-----?	intronic	TERT	.	.	.
11	TERT	chr5:1276758:G:A	G	A	0.542921	-0.06262	0.009635	-0.081506	-0.043735	-6.49901	8.36e-11	10.0778	5.82299	0.212763	0.313067	5	762379	-----?	intronic	TERT	.	.	.
11	TERT	chr5:1277462:G:A	G	A	0.47882	-0.194849	0.009457	-0.213385	-0.176313	-20.6032	2.94e-94	93.531	3.78549	0.435815	0	5	762392	-----?	intronic	TERT	.	.	.
11	TERT	chr5:1278469:C:T	C	T	0.126126	-0.147738	0.015433	-0.177987	-0.11749	-9.57295	1.11e-21	20.9557	6.27434	0.179576	0.362483	5	762389	-----?	intronic	TERT	.	.	.
11	TERT	chr5:1279109:T:G	T	G	0.047929	-0.167491	0.022817	-0.212212	-0.122769	-7.34055	2.22e-13	12.654	5.02733	0.284505	0.204349	5	762357	-----?	intronic	TERT	.	.	.
11	TERT	chr5:1279675:C:T	C	T	0.289592	0.126233	0.010057	0.106521	0.145945	12.5518	4.25e-36	35.3716	1.77462	0.879368	0	6	816614	++++++	intronic	TERT	.	.	.
11	TERT	chr5:1279849:G:C	G	C	0.418817	0.173634	0.009248	0.155507	0.19176	18.7751	1.37e-78	77.8625	3.29398	0.654763	0	6	816606	++++++	intronic	TERT	.	.	.
11	TERT	chr5:1279913:G:A	G	A	0.183857	0.110383	0.0116	0.087647	0.133118	9.51584	1.92e-21	20.7167	1.45599	0.834408	0	5	762387	+++++?	intronic	TERT	.	.	.
11	TERT	chr5:1280013:T:C	T	C	0.440349	0.207954	0.009215	0.189892	0.226015	22.5668	1.06e-112	111.974	5.40355	0.368637	0.074683	6	816610	++++++	intronic	TERT	.	.	.
11	TERT	chr5:1280362:G:A	G	A	0.118442	0.156253	0.013729	0.129344	0.183161	11.3815	5.6e-30	29.252	0.655814	0.956664	0	5	762392	+++++?	intronic	TERT	.	.	.
11	TERT	chr5:1280715:G:C	G	C	0.336833	0.18408	0.009486	0.165488	0.202672	19.4062	7.8e-84	83.1081	2.89303	0.716474	0	6	816595	++++++	intronic	TERT	.	.	.
11	TERT	chr5:1280823:A:G	A	G	0.416083	0.186579	0.009254	0.168441	0.204716	20.1625	2.39e-90	89.6216	3.6998	0.593394	0	6	816611	++++++	intronic	TERT	.	.	.
11	TERT	chr5:1280825:GAGCCCACC:G	GAGCCCACC	G	0.370592	0.190611	0.009277	0.172429	0.208794	20.5476	9.27e-94	93.033	4.71787	0.451272	0	6	816612	++++++	intronic	TERT	.	.	.
11	TERT	chr5:1282204:C:A	C	A	0.318125	0.228071	0.009407	0.209633	0.246509	24.2446	8.78e-130	129.056	5.11736	0.401727	0.022933	6	816612	++++++	intronic	TERT	.	.	.
11	TERT	chr5:1282299:G:A	G	A	0.352573	0.218844	0.009278	0.200659	0.237029	23.5876	6e-123	122.222	5.84484	0.321611	0.144544	6	816607	++++++	intronic	TERT	.	.	.
11	TERT	chr5:1284861:C:T	C	T	0.375213	-0.112389	0.01063	-0.133223	-0.091554	-10.5729	4.28e-26	25.3686	3.68828	0.449833	0	5	595124	--?---	intronic	TERT	.	.	.
11	TERT	chr5:1285859:C:A	C	A	0.313095	0.254449	0.009458	0.235911	0.272987	26.903	2.38e-159	158.624	3.72592	0.589511	0	6	816591	++++++	intronic	TERT	.	.	.
11	TERT	chr5:1285917:G:A	G	A	0.011045	0.251155	0.040314	0.172139	0.330171	6.22992	4.81e-10	9.31766	6.04244	0.302111	0.17252	6	816585	++++++	intronic	TERT	.	.	.
11	TERT	chr5:1286401:C:A	C	A	0.505582	-0.241865	0.009053	-0.259608	-0.224123	-26.718	3.41e-157	156.467	2.83028	0.726132	0	6	816611	------	intronic	TERT	.	.	.
11	TERT	chr5:1287079:G:A	G	A	0.59158	-0.239585	0.009078	-0.257377	-0.221793	-26.3932	1.92e-153	152.716	13.671	0.01784	0.634263	6	816616	------	intronic	TERT	.	.	.
11	TERT	chr5:1287225:A:G	A	G	0.66438	-0.213118	0.009484	-0.231707	-0.194529	-22.471	9.22e-112	111.035	4.15743	0.52698	0	6	816597	------	intronic	TERT	.	.	.
11	TERT	chr5:1287390:T:C	T	C	0.875935	-0.165666	0.013303	-0.19174	-0.139593	-12.4535	1.46e-35	34.8349	22.5008	0.00042	0.777785	6	816616	-----+	intronic	TERT	.	.	.
11	TERT	chr5:1288432:T:C	T	C	0.733966	-0.137769	0.009998	-0.157364	-0.118173	-13.7803	3.7e-43	42.4322	15.1584	0.009707	0.670149	6	816620	-----+	intronic	TERT	.	.	.
11	TERT	chr5:1289105:G:A	G	A	0.009117	0.275511	0.044846	0.187612	0.36341	6.14345	8.32e-10	9.07991	10.4311	0.033759	0.616532	5	761549	+++++?	intronic	TERT	.	.	.
11	TERT	chr5:1292868:C:A	C	A	0.487305	-0.212978	0.009141	-0.230894	-0.195061	-23.2989	5.27e-120	119.278	7.0628	0.216011	0.292066	6	816617	------	intronic	TERT	.	.	.
11	TERT	chr5:1293971:C:T	C	T	0.259069	0.159795	0.010125	0.13995	0.179639	15.7825	4.59e-56	55.3382	2.18025	0.823684	0	6	816615	++++++	exonic	TERT	.	synonymous SNV	TERT:NM_001193376:exon2:c.G915A:p.A305A,TERT:NM_198253:exon2:c.G915A:p.A305A
11	TERT	chr5:1295234:A:G	A	G	0.294779	0.145255	0.00979	0.126066	0.164444	14.8368	9.41e-50	49.0266	1.58063	0.903582	0	6	816396	++++++	upstream	TERT	dist=166	.	.
11	TERT	chr5:1295957:A:G	A	G	0.867496	-0.150732	0.012811	-0.175841	-0.125624	-11.7663	6.33e-32	31.1987	19.9934	0.001253	0.749917	6	816614	-----+	upstream	TERT	dist=889	.	.
11	TERT	chr5:1296140:A:AG	A	AG	0.29396	0.145309	0.009804	0.126092	0.164526	14.8207	1.2e-49	48.9221	1.65419	0.89462	0	6	816586	++++++	intergenic	TERT;MIR4457	dist=1072;dist=13170	.	.
11	TERT	chr5:1296371:A:G	A	G	0.488584	-0.212228	0.00913	-0.230123	-0.194333	-23.2449	1.86e-119	118.731	7.25404	0.202422	0.310729	6	816608	------	intergenic	TERT;MIR4457	dist=1303;dist=12939	.	.
11	TERT	chr5:1296643:T:C	T	C	0.022149	0.189823	0.029243	0.132506	0.24714	6.49115	8.81e-11	10.0552	3.77842	0.436822	0	5	762395	+++++?	intergenic	TERT;MIR4457	dist=1575;dist=12667	.	.
11	TERT	chr5:1296644:C:T	C	T	0.379054	0.073657	0.009439	0.055157	0.092157	7.80357	6.31e-15	14.2003	7.82125	0.166366	0.360716	6	816620	++++++	intergenic	TERT;MIR4457	dist=1576;dist=12666	.	.
11	TERT	chr5:1296962:ACC:A	ACC	A	0.29478	0.149275	0.010784	0.128137	0.170412	13.8416	1.58e-43	42.8021	2.499	0.644814	0	5	595172	++?+++	intergenic	TERT;MIR4457	dist=1895;dist=12346	.	.
11	TERT	chr5:1297143:T:C	T	C	0.883183	-0.166432	0.013466	-0.192825	-0.140039	-12.3598	4.71e-35	34.3271	17.5047	0.003636	0.714362	6	816621	-----+	intergenic	TERT;MIR4457	dist=2075;dist=12167	.	.
11	TERT	chr5:1297373:C:T	C	T	0.28483	0.149834	0.009837	0.130554	0.169114	15.2319	2.42e-52	51.6165	2.80668	0.729761	0	6	816617	++++++	intergenic	TERT;MIR4457	dist=2305;dist=11937	.	.
11	TERT	chr5:1297739:C:T	C	T	0.271311	0.147274	0.009998	0.127677	0.16687	14.7299	4.6e-49	48.3373	3.31682	0.651268	0	6	816610	++++++	intergenic	TERT;MIR4457	dist=2671;dist=11571	.	.
11	TERT	chr5:1297803:T:C	T	C	0.866118	-0.14847	0.012775	-0.173508	-0.123431	-11.6221	3.45e-31	30.462	20.3119	0.001092	0.753839	6	816622	-----+	intergenic	TERT;MIR4457	dist=2735;dist=11507	.	.
11	TERT	chr5:1297902:G:A	G	A	0.074137	0.128518	0.016628	0.095927	0.161108	7.72911	1.13e-14	13.9454	0.204163	0.999068	0	6	816618	++++++	intergenic	TERT;MIR4457	dist=2834;dist=11408	.	.
11	TERT	chr5:1298378:C:CG	C	CG	0.018418	0.206765	0.0309	0.146201	0.267329	6.69147	2.29e-11	10.6404	1.73277	0.884745	0	6	816597	++++++	intergenic	TERT;MIR4457	dist=3310;dist=10932	.	.
11	TERT	chr5:1298530:G:A	G	A	0.13777	-0.092625	0.014168	-0.120393	-0.064856	-6.53776	6.46e-11	10.1898	1.84071	0.765026	0	5	762391	-----?	intergenic	TERT;MIR4457	dist=3462;dist=10780	.	.
11	TERT	chr5:1298667:C:T	C	T	0.534285	-0.12012	0.009368	-0.138482	-0.101758	-12.8221	1.35e-37	36.8695	4.38843	0.494948	0	6	816591	------	intergenic	TERT;MIR4457	dist=3599;dist=10643	.	.
11	TERT	chr5:1298690:CT:C	CT	C	0.462419	-0.105107	0.00934	-0.123415	-0.0868	-11.2529	2.42e-29	28.6155	3.51644	0.620901	0	6	816616	------	intergenic	TERT;MIR4457	dist=3623;dist=10619	.	.
11	TERT	chr5:1298972:C:T	C	T	0.142394	-0.120746	0.014269	-0.148713	-0.09278	-8.46226	2.77e-17	16.5582	1.44098	0.837042	0	5	762394	-----?	intergenic	TERT;MIR4457	dist=3904;dist=10338	.	.
11	TERT	chr5:1299264:C:G	C	G	0.512295	0.070486	0.009184	0.052484	0.088488	7.67447	1.74e-14	13.7599	8.00553	0.155931	0.375432	6	816617	++++++	intergenic	TERT;MIR4457	dist=4196;dist=10046	.	.
11	TERT	chr5:1299277:G:A	G	A	0.125467	-0.123921	0.014104	-0.151564	-0.096278	-8.78649	1.63e-18	17.7872	12.5988	0.027443	0.603136	6	816620	------	intergenic	TERT;MIR4457	dist=4209;dist=10033	.	.
11	TERT	chr5:1299744:G:C	G	C	0.255529	-0.092538	0.010912	-0.113924	-0.071151	-8.48071	2.36e-17	16.6269	7.28908	0.121378	0.451234	5	762386	-----?	intergenic	TERT;MIR4457	dist=4676;dist=9566	.	.
11	TERT	chr5:1299747:G:C	G	C	0.265268	-0.084568	0.010759	-0.105656	-0.063479	-7.85988	4.03e-15	14.3946	7.67205	0.104357	0.478627	5	762393	-----?	intergenic	TERT;MIR4457	dist=4679;dist=9563	.	.
11	TERT	chr5:1299910:G:T	G	T	0.277179	0.067136	0.010307	0.046934	0.087339	6.51343	7.6e-11	10.1194	6.22675	0.284776	0.197013	6	816613	++++++	intergenic	TERT;MIR4457	dist=4842;dist=9400	.	.
11	TERT	chr5:1300195:G:T	G	T	0.250971	-0.102833	0.011201	-0.124787	-0.080879	-9.1807	4.55e-20	19.3421	3.66251	0.453602	0	5	762368	-----?	intergenic	TERT;MIR4457	dist=5127;dist=9115	.	.
11	TERT	chr5:1300286:T:C	T	C	0.39592	0.070558	0.009385	0.052165	0.088952	7.51854	5.79e-14	13.2375	1.91748	0.860441	0	6	816574	++++++	intergenic	TERT;MIR4457	dist=5218;dist=9024	.	.
11	TERT	chr5:1300469:C:G	C	G	0.181671	0.115128	0.011564	0.092463	0.137794	9.95575	2.55e-23	22.5941	0.935761	0.967579	0	6	816616	++++++	intergenic	TERT;MIR4457	dist=5401;dist=8841	.	.
11	TERT	chr5:1300703:A:G	A	G	0.018663	0.176324	0.032053	0.113499	0.239148	5.50096	3.87e-08	7.41262	3.20665	0.668161	0	6	816599	++++++	intergenic	TERT;MIR4457	dist=5635;dist=8607	.	.
11	TERT	chr5:1300704:C:T	C	T	0.018666	0.176192	0.032053	0.113369	0.239016	5.49694	3.96e-08	7.40275	3.19779	0.669523	0	6	816614	++++++	intergenic	TERT;MIR4457	dist=5636;dist=8606	.	.
11	TERT	chr5:1300722:G:T	G	T	0.052012	-0.122182	0.02145	-0.164225	-0.08014	-5.69611	1.26e-08	7.90059	3.37846	0.496599	0	5	762350	-----?	intergenic	TERT;MIR4457	dist=5654;dist=8588	.	.
11	TERT	chr5:1302587:G:T	G	T	0.059157	-0.137804	0.019623	-0.176264	-0.099343	-7.02266	2.26e-12	11.6453	1.83315	0.871716	0	6	816619	------	intergenic	TERT;MIR4457	dist=7519;dist=6723	.	.
11	TERT	chr5:1303752:CT:C	CT	C	0.004776	0.416326	0.058597	0.301476	0.531176	7.10492	1.25e-12	11.9022	1.68929	0.792662	0	5	762362	+++++?	intergenic	TERT;MIR4457	dist=8685;dist=5557	.	.
11	TERT	chr5:1304317:C:T	C	T	0.102837	-0.135833	0.015628	-0.166464	-0.105202	-8.69157	3.78e-18	17.4227	11.1268	0.025175	0.640507	5	762320	-----?	intergenic	TERT;MIR4457	dist=9249;dist=4993	.	.
11	TERT	chr5:1306406:G:C	G	C	0.154738	-0.139309	0.013084	-0.164954	-0.113664	-10.6471	1.94e-26	25.7132	9.20183	0.056248	0.565304	5	762364	-----?	intergenic	TERT;MIR4457	dist=11338;dist=2904	.	.
11	TERT	chr5:1308437:G:A	G	A	0.204706	-0.128916	0.011839	-0.15212	-0.105713	-10.8894	1.4e-27	26.8552	6.18577	0.185698	0.353355	5	762383	-----?	downstream	MIR4457	dist=873	.	.
11	TERT	chr5:1311083:C:T	C	T	0.846047	-0.073	0.012304	-0.097115	-0.048886	-5.9333	3.05e-09	8.51534	12.3811	0.029923	0.596157	6	816618	-----+	intergenic	MIR4457;CLPTM1L	dist=1706;dist=6669	.	.
11	TERT	chr5:1311327:G:C	G	C	0.036026	-0.174467	0.025358	-0.224168	-0.124766	-6.88025	6.2e-12	11.2075	7.71174	0.172854	0.351638	6	816616	------	intergenic	MIR4457;CLPTM1L	dist=1950;dist=6425	.	.
11	TERT	chr5:1311905:T:C	T	C	0.605658	0.05195	0.009385	0.033555	0.070345	5.53519	3.18e-08	7.49707	1.96943	0.853358	0	6	816610	++++++	intergenic	MIR4457;CLPTM1L	dist=2528;dist=5847	.	.
11	TERT	chr5:1312214:C:T	C	T	0.179901	-0.13271	0.012158	-0.15654	-0.108881	-10.9157	1.05e-27	26.9806	15.0364	0.010208	0.667473	6	816609	-----+	intergenic	MIR4457;CLPTM1L	dist=2837;dist=5538	.	.
11	TERT	chr5:1313127:G:C	G	C	0.179694	-0.132465	0.012166	-0.156311	-0.10862	-10.888	1.42e-27	26.8484	15.1471	0.009752	0.669904	6	816593	-----+	intergenic	MIR4457;CLPTM1L	dist=3750;dist=4625	.	.
11	TERT	chr5:1313586:A:G	A	G	0.605734	0.052809	0.009382	0.034419	0.071198	5.62853	1.86e-08	7.72979	1.8833	0.865045	0	6	816614	++++++	intergenic	MIR4457;CLPTM1L	dist=4209;dist=4166	.	.
11	TERT	chr5:1313894:C:T	C	T	0.605995	0.052099	0.009384	0.033707	0.070491	5.55202	2.89e-08	7.53876	1.35663	0.928998	0	6	816614	++++++	intergenic	MIR4457;CLPTM1L	dist=4517;dist=3858	.	.
11	TERT	chr5:1314579:C:T	C	T	0.036295	-0.173885	0.025254	-0.223383	-0.124387	-6.88546	5.98e-12	11.2233	8.57708	0.127169	0.417051	6	816605	------	intergenic	MIR4457;CLPTM1L	dist=5202;dist=3173	.	.
11	TERT	chr5:1315228:G:A	G	A	0.605915	0.05302	0.009381	0.034634	0.071406	5.65207	1.63e-08	7.78906	1.56951	0.904912	0	6	816620	++++++	intergenic	MIR4457;CLPTM1L	dist=5851;dist=2524	.	.
11	TERT	chr5:1317366:A:G	A	G	0.195375	-0.153168	0.011949	-0.176589	-0.129748	-12.8183	1.42e-37	36.8481	5.6471	0.227099	0.291671	5	762392	-----?	downstream	CLPTM1L	dist=386	.	.
11	TERT	chr5:1317705:A:G	A	G	0.589475	0.066773	0.009333	0.04848	0.085066	7.15433	8.75e-13	12.0579	1.56907	0.904964	0	6	816618	++++++	downstream	CLPTM1L	dist=47	.	.
11	TERT	chr5:1319565:C:A	C	A	0.192354	-0.153531	0.012023	-0.177095	-0.129966	-12.7699	2.64e-37	36.5776	5.65538	0.226405	0.29271	5	762391	-----?	intronic	CLPTM1L	.	.	.
11	TERT	chr5:1320021:G:A	G	A	0.449983	-0.052049	0.009319	-0.070314	-0.033784	-5.58541	2.39e-08	7.62181	1.0663	0.957043	0	6	816574	------	intronic	CLPTM1L	.	.	.
11	TERT	chr5:1320607:C:T	C	T	0.353366	-0.058899	0.009626	-0.077765	-0.040033	-6.11902	9.7e-10	9.01333	6.90738	0.227621	0.276136	6	816611	------	intronic	CLPTM1L	.	.	.
11	TERT	chr5:1321475:C:CT	C	CT	0.018743	-0.199349	0.035143	-0.26823	-0.130469	-5.6725	1.44e-08	7.84071	4.4254	0.351485	0.096126	5	762063	-----?	intronic	CLPTM1L	.	.	.
11	TERT	chr5:1321758:C:T	C	T	0.162935	0.068654	0.012068	0.045	0.092307	5.68888	1.31e-08	7.88223	14.2481	0.014108	0.649075	6	816618	+++-+-	intronic	CLPTM1L	.	.	.
11	TERT	chr5:1321972:C:T	C	T	0.448357	-0.052193	0.009219	-0.070262	-0.034124	-5.66167	1.54e-08	7.8133	1.19314	0.945533	0	6	816619	------	intronic	CLPTM1L	.	.	.
11	TERT	chr5:1322353:G:A	G	A	0.412472	-0.063125	0.009339	-0.081428	-0.044821	-6.75962	1.43e-11	10.8433	0.773478	0.978694	0	6	816597	------	intronic	CLPTM1L	.	.	.
11	TERT	chr5:1322539:A:G	A	G	0.150308	0.074492	0.01241	0.050168	0.098816	6.00251	2e-09	8.69921	12.1864	0.032321	0.589707	6	816612	+++++-	intronic	CLPTM1L	.	.	.
11	TERT	chr5:1322548:T:C	T	C	0.804735	-0.118765	0.011316	-0.140944	-0.096586	-10.4955	9.74e-26	25.0114	3.16303	0.674868	0	6	816615	------	intronic	CLPTM1L	.	.	.
11	TERT	chr5:1323081:T:C	T	C	0.837093	-0.142172	0.011996	-0.165684	-0.11866	-11.8518	2.29e-32	31.6401	1.58133	0.903498	0	6	816617	------	intronic	CLPTM1L	.	.	.
11	TERT	chr5:1324006:G:A	G	A	0.404861	-0.065156	0.009344	-0.08347	-0.046842	-6.97316	3.22e-12	11.4922	1.29452	0.935494	0	6	816614	------	intronic	CLPTM1L	.	.	.
11	TERT	chr5:1325688:A:G	A	G	0.437652	-0.050871	0.009255	-0.06901	-0.032731	-5.49657	3.96e-08	7.40184	1.09436	0.954602	0	6	816618	------	intronic	CLPTM1L	.	.	.
11	TERT	chr5:1331558:CAGGCCCTGAGCTGTGCAGCCGCTGG:C	CAGGCCCTGAGCTGTGCAGCCGCTGG	C	0.153334	-0.086661	0.014002	-0.114105	-0.059216	-6.18905	6.24e-10	9.20488	5.05052	0.282153	0.208002	5	745850	---?--	intronic	CLPTM1L	.	.	.
11	TERT	chr5:1334126:G:A	G	A	0.03769	-0.143599	0.02517	-0.192932	-0.094265	-5.70514	1.19e-08	7.92356	14.7035	0.005357	0.727955	5	762383	---+-?	intronic	CLPTM1L	.	.	.
11	TERT	chr5:1334614:C:T	C	T	0.093883	-0.144463	0.016314	-0.176439	-0.112487	-8.85488	8.87e-19	18.0522	2.29114	0.682383	0	5	762357	-----?	intronic	CLPTM1L	.	.	.
11	TERT	chr5:1335227:T:A	T	A	0.005242	0.360215	0.059486	0.243622	0.476808	6.05542	1.44e-09	8.84115	3.64037	0.456859	0	5	762385	+++++?	intronic	CLPTM1L	.	.	.
11	TERT	chr5:1335270:CTG:C	CTG	C	0.195987	-0.15664	0.011946	-0.180054	-0.133226	-13.1125	3.07e-39	38.5134	5.0084	0.286437	0.201342	5	762376	-----?	intronic	CLPTM1L	.	.	.
11	TERT	chr5:1336063:A:T	A	T	0.407152	-0.065503	0.009337	-0.083804	-0.047202	-7.01516	2.39e-12	11.6221	1.1798	0.946801	0	6	816615	------	intronic	CLPTM1L	.	.	.
11	TERT	chr5:1336106:T:C	T	C	0.454139	-0.054234	0.009438	-0.072733	-0.035735	-5.74619	9.37e-09	8.0284	1.88647	0.756631	0	5	762377	-----?	intronic	CLPTM1L	.	.	.
11	TERT	chr5:1336511:T:A	T	A	0.414971	-0.063125	0.009334	-0.08142	-0.044831	-6.76302	1.4e-11	10.8535	0.604616	0.987791	0	6	816618	------	intronic	CLPTM1L	.	.	.
11	TERT	chr5:1336955:T:C	T	C	0.45419	-0.054269	0.009439	-0.072769	-0.03577	-5.74977	9.17e-09	8.03758	1.84032	0.765097	0	5	762347	-----?	intronic	CLPTM1L	.	.	.
11	TERT	chr5:1337791:A:T	A	T	0.455599	-0.05213	0.009452	-0.070656	-0.033604	-5.51526	3.57e-08	7.44784	1.06187	0.900275	0	5	762384	-----?	intronic	CLPTM1L	.	.	.
11	TERT	chr5:1338408:TG:T	TG	T	0.415559	-0.063535	0.009346	-0.081852	-0.045217	-6.79835	1.1e-11	10.9596	0.666358	0.984764	0	6	816528	------	intronic	CLPTM1L	.	.	.
11	TERT	chr5:1340137:G:A	G	A	0.1538	0.073089	0.012323	0.048936	0.097242	5.93109	3.09e-09	8.50949	12.5658	0.027806	0.602093	6	816615	+++++-	intronic	CLPTM1L	.	.	.
11	TERT	chr5:1342042:A:G	A	G	0.430882	-0.051718	0.009463	-0.070266	-0.03317	-5.46506	4.74e-08	7.32462	0.924011	0.921091	0	5	751548	-----?	intronic	CLPTM1L	.	.	.
11	TERT	chr5:1342599:C:A	C	A	0.402187	-0.063133	0.009339	-0.081438	-0.044827	-6.75978	1.43e-11	10.8438	1.11971	0.952344	0	6	816594	------	intronic	CLPTM1L	.	.	.
11	TERT	chr5:1343281:C:CCAGGA	C	CCAGGA	0.009521	0.308024	0.04246	0.224804	0.391245	7.25453	4.2e-13	12.3768	4.10342	0.534624	0	6	816614	++++++	intronic	CLPTM1L	.	.	.
11	TERT	chr5:1343679:C:T	C	T	0.152398	-0.085594	0.013566	-0.112184	-0.059005	-6.30943	2.89e-10	9.53906	4.85297	0.302719	0.175762	5	762389	-----?	intronic	CLPTM1L	.	.	.
11	TERT	chr5:1345966:T:C	T	C	0.265649	-0.116121	0.010719	-0.13713	-0.095112	-10.8332	2.58e-27	26.5877	1.28511	0.863897	0	5	762387	-----?	upstream	CLPTM1L	dist=867	.	.
11	TERT	chr5:1347124:C:T	C	T	0.263203	-0.115067	0.010738	-0.136115	-0.09402	-10.7156	9.26e-27	26.0332	2.17086	0.704368	0	5	762397	-----?	intergenic	CLPTM1L;LINC01511	dist=2025;dist=16458	.	.
11	TERT	chr5:1348237:G:A	G	A	0.090877	-0.137492	0.016455	-0.169744	-0.105241	-8.35565	6.86e-17	16.1639	7.92716	0.160296	0.369257	6	816611	-----+	intergenic	CLPTM1L;LINC01511	dist=3138;dist=15345	.	.
11	TERT	chr5:1352131:A:T	A	T	0.029207	0.155948	0.027107	0.102817	0.209079	5.75294	9e-09	8.04573	2.69264	0.747244	0	6	815607	++++++	intergenic	CLPTM1L;LINC01511	dist=7032;dist=11451	.	.
11	TERT	chr5:1356569:C:T	C	T	0.202801	-0.148646	0.011764	-0.171704	-0.125588	-12.6354	1.47e-36	35.8317	5.61482	0.229819	0.2876	5	762392	-----?	intergenic	CLPTM1L;LINC01511	dist=11470;dist=7013	.	.
11	TERT	chr5:1358369:G:A	G	A	0.030962	-0.169617	0.027687	-0.223883	-0.115351	-6.12626	9.27e-10	9.03304	6.99043	0.136395	0.427789	5	762393	-----?	intergenic	CLPTM1L;LINC01511	dist=13270;dist=5213	.	.
11	TERT	chr5:1359018:T:C	T	C	0.851345	-0.103125	0.012741	-0.128097	-0.078153	-8.0941	6.06e-16	15.2174	1.73241	0.884792	0	6	816605	------	intergenic	CLPTM1L;LINC01511	dist=13919;dist=4564	.	.
11	TERT	chr5:1359103:C:T	C	T	0.009148	0.259264	0.045441	0.1702	0.348327	5.70555	1.19e-08	7.9246	7.86952	0.096477	0.49171	5	762385	+++++?	intergenic	CLPTM1L;LINC01511	dist=14004;dist=4479	.	.
11	TERT	chr5:1359823:T:C	T	C	0.855236	-0.098796	0.012862	-0.124005	-0.073586	-7.68131	1.65e-14	13.7831	1.85767	0.868467	0	6	816617	------	intergenic	CLPTM1L;LINC01511	dist=14724;dist=3759	.	.
11	TERT	chr5:1360076:C:T	C	T	0.005623	0.32776	0.056589	0.216846	0.438674	5.79198	7.14e-09	8.1462	8.3865	0.078403	0.523043	5	762391	+++++?	intergenic	CLPTM1L;LINC01511	dist=14977;dist=3506	.	.
11	TERT	chr5:1361773:T:C	T	C	0.874327	-0.109973	0.013832	-0.137085	-0.082862	-7.95041	1.95e-15	14.7099	2.24776	0.813909	0	6	816620	------	intergenic	CLPTM1L;LINC01511	dist=16674;dist=1809	.	.
11	TERT	chr5:1362090:GA:G	GA	G	0.228108	-0.061109	0.010924	-0.08252	-0.039698	-5.59407	2.27e-08	7.64344	14.6253	0.012089	0.658128	6	816612	------	intergenic	CLPTM1L;LINC01511	dist=16992;dist=1491	.	.
11	TERT	chr5:1362933:G:A	G	A	0.221432	-0.060413	0.011037	-0.082045	-0.038781	-5.47372	4.51e-08	7.34579	15.4829	0.008486	0.677063	6	816546	------	downstream	LINC01511	dist=649	.	.
11	TERT	chr5:1363656:C:T	C	T	0.03214	-0.174676	0.027211	-0.228011	-0.121342	-6.41921	1.42e-10	9.84916	6.06779	0.194142	0.340782	5	762397	-----?	ncRNA_exonic	LINC01511	.	.	.
11	TERT	chr5:1363710:T:C	T	C	0.03261	-0.175319	0.027038	-0.228313	-0.122326	-6.48426	9.22e-11	10.0353	6.6543	0.155324	0.398885	5	762390	-----?	ncRNA_exonic	LINC01511	.	.	.
11	TERT	chr5:1364949:G:A	G	A	0.22011	-0.06646	0.011057	-0.088131	-0.044788	-6.01069	1.9e-09	8.72106	14.6182	0.012124	0.657962	6	816544	------	ncRNA_intronic	LINC01511	.	.	.
11	TERT	chr5:1365867:A:G	A	G	0.223078	-0.065187	0.010981	-0.086709	-0.043665	-5.93656	2.99e-09	8.52396	16.3143	0.006002	0.69352	6	815844	------	ncRNA_intronic	LINC01511	.	.	.
11	TERT	chr5:1366259:G:A	G	A	0.019236	0.18521	0.03177	0.122941	0.247479	5.82973	5.7e-09	8.24399	8.11473	0.150025	0.383836	6	816584	+++++-	ncRNA_intronic	LINC01511	.	.	.
11	TERT	chr5:1366847:G:A	G	A	0.203312	-0.068034	0.011387	-0.090352	-0.045716	-5.97497	2.37e-09	8.62579	15.5012	0.008422	0.677444	6	816612	------	ncRNA_intronic	LINC01511	.	.	.
11	TERT	chr5:1368841:C:T	C	T	0.24467	-0.066384	0.01074	-0.087434	-0.045334	-6.18112	6.56e-10	9.1831	8.29001	0.14096	0.396864	6	816609	------	ncRNA_intronic	LINC01511	.	.	.
11	TERT	chr5:1369017:G:C	G	C	0.251078	-0.058213	0.010561	-0.078913	-0.037513	-5.51205	3.63e-08	7.43992	7.92884	0.160201	0.36939	6	816615	------	ncRNA_intronic	LINC01511	.	.	.
11	TERT	chr5:1369826:T:C	T	C	0.261699	-0.061581	0.010421	-0.082005	-0.041156	-5.9095	3.53e-09	8.45258	7.95157	0.158925	0.371193	6	816612	------	ncRNA_intronic	LINC01511	.	.	.
11	TERT	chr5:1369867:C:T	C	T	0.261652	-0.061095	0.01042	-0.081519	-0.040671	-5.86297	4.67e-09	8.33057	7.91277	0.161109	0.36811	6	816616	------	ncRNA_intronic	LINC01511	.	.	.
11	TERT	chr5:1370007:T:C	T	C	0.262004	-0.061216	0.010404	-0.081608	-0.040824	-5.88385	4.12e-09	8.38521	7.9271	0.160299	0.369252	6	816575	------	ncRNA_intronic	LINC01511	.	.	.
11	TERT	chr5:1370717:C:T	C	T	0.438153	-0.057717	0.009273	-0.075892	-0.039543	-6.22444	4.98e-10	9.30248	5.87362	0.318711	0.148736	6	816616	------	ncRNA_intronic	LINC01511	.	.	.
11	TERT	chr5:1371111:C:T	C	T	0.255723	-0.058081	0.010535	-0.07873	-0.037431	-5.51292	3.61e-08	7.44208	8.58186	0.12695	0.417376	6	816614	------	ncRNA_intronic	LINC01511	.	.	.
11	TERT	chr5:1372402:G:C	G	C	0.268178	0.072903	0.010312	0.052691	0.093114	7.06966	1.62e-12	11.7918	2.98578	0.560208	0	5	762381	+++++?	ncRNA_intronic	LINC01511	.	.	.
11	TERT	chr5:1374475:G:C	G	C	0.217995	-0.070184	0.011158	-0.092054	-0.048313	-6.2898	3.28e-10	9.48414	8.97302	0.110145	0.442774	6	816608	------	ncRNA_intronic	LINC01511	.	.	.
11	TERT	chr5:1374597:G:A	G	A	0.733594	-0.068454	0.010164	-0.088376	-0.048531	-6.73465	1.7e-11	10.7687	6.84521	0.232409	0.269562	6	816615	------	ncRNA_intronic	LINC01511	.	.	.
11	TERT	chr5:1374771:G:C	G	C	0.217767	-0.071422	0.011167	-0.09331	-0.049534	-6.39567	1.65e-10	9.78224	8.87421	0.114188	0.436569	6	816607	------	ncRNA_intronic	LINC01511	.	.	.
11	TERT	chr5:1376046:A:G	A	G	0.735301	-0.068404	0.010212	-0.08842	-0.048389	-6.69844	2.18e-11	10.661	7.24777	0.202856	0.310133	6	816617	------	ncRNA_intronic	LINC01511	.	.	.
11	TERT	chr5:1376059:C:T	C	T	0.013698	0.210954	0.037296	0.137855	0.284054	5.65629	1.59e-08	7.79973	2.8271	0.587164	0	5	762397	+++++?	ncRNA_intronic	LINC01511	.	.	.
11	TERT	chr5:1376762:G:A	G	A	0.221412	-0.071319	0.011092	-0.09306	-0.049579	-6.42971	1.32e-10	9.87911	7.63776	0.177362	0.345358	6	816601	------	ncRNA_intronic	LINC01511	.	.	.
11	TERT	chr5:1377282:G:C	G	C	0.218395	-0.072929	0.011162	-0.094806	-0.051051	-6.53372	6.64e-11	10.1781	7.69209	0.174041	0.349982	6	816618	------	ncRNA_intronic	LINC01511	.	.	.
11	TERT	chr5:1377448:G:A	G	A	0.733876	-0.071426	0.010353	-0.091717	-0.051135	-6.89929	5.43e-12	11.2655	3.13257	0.53589	0	5	762400	-----?	ncRNA_intronic	LINC01511	.	.	.
11	TERT	chr5:1378585:C:T	C	T	0.221912	-0.062933	0.010968	-0.08443	-0.041435	-5.73773	9.85e-09	8.00674	4.90982	0.426985	0	6	816619	------	ncRNA_intronic	LINC01511	.	.	.
11	TERT	chr5:1378657:C:T	C	T	0.220848	-0.065072	0.011006	-0.086644	-0.0435	-5.9123	3.47e-09	8.45995	5.91974	0.314107	0.155368	6	816616	------	ncRNA_intronic	LINC01511	.	.	.
11	TERT	chr5:1379375:T:C	T	C	0.254722	0.061836	0.010422	0.041409	0.082263	5.93337	3.05e-09	8.51553	3.07857	0.544765	0	5	762393	+++++?	ncRNA_intronic	LINC01511	.	.	.
11	TERT	chr5:1379711:G:A	G	A	0.214081	-0.075857	0.01116	-0.097731	-0.053982	-6.79696	1.11e-11	10.9554	7.70844	0.173053	0.35136	6	816617	------	ncRNA_exonic	LINC01511	.	.	.
11	TERT	chr5:1379738:C:G	C	G	0.23795	0.079708	0.010633	0.058867	0.10055	7.49609	6.87e-14	13.1632	4.00553	0.405258	0.00138	5	762394	+++++?	ncRNA_exonic	LINC01511	.	.	.
11	TERT	chr5:1379906:TAC:T	TAC	T	0.204771	-0.077433	0.011406	-0.099788	-0.055078	-6.789	1.17e-11	10.9314	6.83333	0.233334	0.268292	6	816602	------	ncRNA_exonic	LINC01511	.	.	.
11	TERT	chr5:1380029:A:G	A	G	0.52454	0.05468	0.009339	0.036377	0.072984	5.85536	4.89e-09	8.31071	11.3555	0.022847	0.647746	5	762366	+++++?	ncRNA_exonic	LINC01511	.	.	.
11	TERT	chr5:1380166:A:T	A	T	0.242272	0.077781	0.01058	0.057044	0.098517	7.35189	2.04e-13	12.6908	3.87003	0.423881	0	5	762300	+++++?	upstream	LINC01511	dist=93	.	.
11	TERT	chr5:1381145:G:A	G	A	0.229724	0.073644	0.010774	0.052528	0.094761	6.83547	8.48e-12	11.0716	2.59457	0.627786	0	5	762395	+++++?	intergenic	LINC01511;SLC6A3	dist=1072;dist=11651	.	.
11	TERT	chr5:1387027:G:A	G	A	0.173902	0.069837	0.012046	0.046226	0.093447	5.79743	6.91e-09	8.16029	1.7181	0.787428	0	5	762396	+++++?	intergenic	LINC01511;SLC6A3	dist=6954;dist=5769	.	.
11	TERT	chr5:1390234:T:C	T	C	0.182933	0.072511	0.011635	0.049706	0.095317	6.23207	4.75e-10	9.32361	1.30396	0.860704	0	5	762363	+++++?	intergenic	LINC01511;SLC6A3	dist=10161;dist=2562	.	.
11	TERT	chr5:1390326:C:T	C	T	0.168701	0.070084	0.011873	0.046812	0.093355	5.90267	3.68e-09	8.43462	1.09464	0.954577	0	6	816612	++++++	intergenic	LINC01511;SLC6A3	dist=10253;dist=2470	.	.
11	TERT	chr5:1391409:G:A	G	A	0.182192	0.0689	0.011634	0.046097	0.091704	5.92208	3.27e-09	8.48571	1.53871	0.90856	0	6	816615	++++++	intergenic	LINC01511;SLC6A3	dist=11336;dist=1387	.	.
11	TERT	chr5:1418552:T:G	T	G	0.001674	0.665965	0.099082	0.471763	0.860167	6.72132	1.87e-11	10.729	9.74073	0.045029	0.589353	5	762264	+++++?	intronic	SLC6A3	.	.	.
12	ZNF318;ABCC10	chr6:43380774:A:G	A	G	0.370154	0.054534	0.009664	0.035593	0.073475	5.6431	1.71e-08	7.76646	8.654	0.123687	0.422232	6	816596	+++++-	intergenic	ZNF318;ABCC10	dist=11127;dist=46767	.	.
12	ZNF318;ABCC10	chr6:43381477:G:A	G	A	0.370108	0.054655	0.009664	0.035714	0.073597	5.65555	1.59e-08	7.79785	8.53028	0.129331	0.413853	6	816615	+++++-	intergenic	ZNF318;ABCC10	dist=11830;dist=46064	.	.
12	ZNF318;ABCC10	chr6:43381570:A:C	A	C	0.370272	0.054466	0.009664	0.035525	0.073407	5.6361	1.78e-08	7.74884	8.54297	0.128742	0.414723	6	816614	+++++-	intergenic	ZNF318;ABCC10	dist=11923;dist=45971	.	.
12	ZNF318;ABCC10	chr6:43382057:G:A	G	A	0.369974	0.054803	0.009663	0.035864	0.073742	5.67158	1.45e-08	7.83837	8.59403	0.126394	0.418201	6	816612	+++++-	intergenic	ZNF318;ABCC10	dist=12410;dist=45484	.	.
12	ZNF318;ABCC10	chr6:43385242:A:G	A	G	0.627929	-0.054626	0.009663	-0.073566	-0.035686	-5.65291	1.62e-08	7.79119	8.38286	0.13636	0.403545	6	816613	-----+	intergenic	ZNF318;ABCC10	dist=15595;dist=42299	.	.
12	ZNF318;ABCC10	chr6:43386693:A:G	A	G	0.627978	-0.054668	0.009663	-0.073607	-0.035728	-5.65728	1.58e-08	7.80222	8.47575	0.131892	0.410081	6	816607	-----+	intergenic	ZNF318;ABCC10	dist=17046;dist=40848	.	.
12	ZNF318;ABCC10	chr6:43388113:A:G	A	G	0.514136	-0.051236	0.009373	-0.069607	-0.032864	-5.46619	4.71e-08	7.32739	8.75166	0.119389	0.42868	6	815532	-----+	intergenic	ZNF318;ABCC10	dist=18466;dist=39428	.	.
13	CD164	chr6:109182773:A:G	A	G	0.640849	0.054774	0.009809	0.035549	0.074	5.58425	2.4e-08	7.61894	7.17301	0.208088	0.302942	6	816614	+++-++	ncRNA_intronic	CCDC162P	.	.	.
13	CD164	chr6:109184537:T:C	T	C	0.722128	0.064485	0.010482	0.043941	0.08503	6.15206	7.88e-10	9.10343	7.57482	0.108455	0.471935	5	762395	+++-+?	ncRNA_intronic	CCDC162P	.	.	.
13	CD164	chr6:109184691:G:A	G	A	0.720856	0.065668	0.01047	0.045147	0.086189	6.27203	3.68e-10	9.43459	6.92589	0.139857	0.422457	5	762391	+++-+?	ncRNA_intronic	CCDC162P	.	.	.
13	CD164	chr6:109184737:C:T	C	T	0.720755	0.06423	0.010468	0.043712	0.084748	6.13561	8.74e-10	9.05852	7.69544	0.103394	0.480212	5	762387	+++-+?	ncRNA_intronic	CCDC162P	.	.	.
13	CD164	chr6:109185258:A:G	A	G	0.70811	0.056215	0.010296	0.036035	0.076395	5.46005	4.87e-08	7.31237	4.76187	0.312615	0.159994	5	762397	+++-+?	ncRNA_intronic	CCDC162P	.	.	.
13	CD164	chr6:109186104:A:G	A	G	0.272053	-0.065926	0.010515	-0.086537	-0.045316	-6.26955	3.74e-10	9.42766	7.57986	0.108239	0.472286	5	762365	---+-?	ncRNA_intronic	CCDC162P	.	.	.
13	CD164	chr6:109186330:C:T	C	T	0.529944	0.075168	0.009421	0.056702	0.093634	7.97833	1.56e-15	14.8078	9.48732	0.091136	0.472981	6	816613	+++-++	ncRNA_intronic	CCDC162P	.	.	.
13	CD164	chr6:109186488:G:T	G	T	0.268612	-0.062878	0.010517	-0.083491	-0.042266	-5.979	2.31e-09	8.63652	4.37417	0.357729	0.085541	5	762389	---+-?	ncRNA_intronic	CCDC162P	.	.	.
13	CD164	chr6:109186639:A:T	A	T	0.268338	-0.061579	0.010517	-0.082193	-0.040965	-5.85495	4.9e-09	8.30965	5.00003	0.287295	0.200004	5	762373	---+-?	ncRNA_intronic	CCDC162P	.	.	.
13	CD164	chr6:109190465:T:C	T	C	0.531718	0.073238	0.009399	0.054816	0.09166	7.79214	6.9e-15	14.161	9.76277	0.082243	0.48785	6	816536	+++-++	ncRNA_intronic	CCDC162P	.	.	.
13	CD164	chr6:109190667:A:C	A	C	0.073542	-0.106721	0.017739	-0.14149	-0.071952	-6.01613	1.84e-09	8.73562	4.32981	0.502971	0	6	816593	------	ncRNA_intronic	CCDC162P	.	.	.
13	CD164	chr6:109192842:G:A	G	A	0.074968	-0.108057	0.017621	-0.142595	-0.07352	-6.13223	8.93e-10	9.04929	4.9601	0.420769	0	6	816617	------	ncRNA_intronic	CCDC162P	.	.	.
13	CD164	chr6:109193340:A:T	A	T	0.073265	-0.106624	0.017784	-0.141481	-0.071768	-5.99552	2.09e-09	8.68055	5.26912	0.383927	0.051074	6	816612	------	ncRNA_intronic	CCDC162P	.	.	.
13	CD164	chr6:109194010:G:C	G	C	0.348749	-0.077935	0.009817	-0.097177	-0.058693	-7.93856	2.15e-15	14.6684	5.68981	0.223542	0.296989	5	762270	-----?	ncRNA_intronic	CCDC162P	.	.	.
13	CD164	chr6:109194463:T:C	T	C	0.461089	-0.07575	0.009379	-0.094134	-0.057367	-8.07618	7.02e-16	15.1536	9.11821	0.104441	0.451647	6	816230	---+--	ncRNA_intronic	CCDC162P	.	.	.
13	CD164	chr6:109194478:G:A	G	A	0.074925	-0.108525	0.017625	-0.14307	-0.07398	-6.15746	7.62e-10	9.11822	4.87399	0.431452	0	6	816577	------	ncRNA_intronic	CCDC162P	.	.	.
13	CD164	chr6:109195766:C:T	C	T	0.260164	-0.061849	0.010615	-0.082654	-0.041043	-5.82646	5.81e-09	8.23549	6.52417	0.163274	0.386895	5	762314	---+-?	ncRNA_intronic	CCDC162P	.	.	.
13	CD164	chr6:109196326:A:G	A	G	0.460175	-0.074587	0.009376	-0.092964	-0.05621	-7.95503	1.88e-15	14.726	9.13313	0.10387	0.452543	6	816383	---+--	ncRNA_intronic	CCDC162P	.	.	.
13	CD164	chr6:109196503:G:A	G	A	0.461737	-0.07297	0.009311	-0.091219	-0.054721	-7.8372	4.83e-15	14.3162	9.47862	0.09143	0.472497	6	816606	---+--	ncRNA_exonic	CCDC162P	.	.	.
13	CD164	chr6:109198248:T:C	T	C	0.460459	-0.074419	0.009373	-0.09279	-0.056049	-7.93994	2.12e-15	14.6732	8.95535	0.110859	0.441674	6	816593	---+--	ncRNA_intronic	CCDC162P	.	.	.
13	CD164	chr6:109198408:G:A	G	A	0.459541	-0.073628	0.009372	-0.091998	-0.055258	-7.85594	4.16e-15	14.381	9.32875	0.096648	0.464022	6	816609	---+--	ncRNA_exonic	CCDC162P	.	.	.
