## Supplementary Data Tables 1-31 for "Genomic and phenomic landscape of clonal hematopoiesis in over a million ancestrally diverse participants" (part 2 of 3)

### Sheet: DNMT3A Meta-GWAS (continued)
No.	Locus	SNPID	REF	ALT	AAF	BETA	SE	BETA_95L	BETA_95U	Z	P	minusLOG10_P	Het_Q	Het_P	I2	N_Studies	N_Samples	Direction	Func.refGene	Gene.refGene	GeneDetail.refGene	ExonicFunc.refGene	AAChange.refGene
13	CD164	chr6:109198420:C:T	C	T	0.460422	-0.074538	0.009373	-0.092908	-0.056167	-7.95267	1.92e-15	14.7178	8.98998	0.109464	0.443825	6	816608	---+--	ncRNA_exonic	CCDC162P	.	.	.
13	CD164	chr6:109198538:C:T	C	T	0.46031	-0.074194	0.009374	-0.092566	-0.055821	-7.9151	2.59e-15	14.5865	8.97431	0.110093	0.442854	6	816612	---+--	ncRNA_intronic	CCDC162P	.	.	.
13	CD164	chr6:109198594:T:A	T	A	0.46047	-0.074351	0.009373	-0.092721	-0.055981	-7.93282	2.25e-15	14.6483	8.95201	0.110994	0.441466	6	816610	---+--	ncRNA_intronic	CCDC162P	.	.	.
13	CD164	chr6:109198644:T:C	T	C	0.460444	-0.074381	0.009373	-0.092751	-0.05601	-7.93594	2.19e-15	14.6592	8.99695	0.109186	0.444256	6	816613	---+--	ncRNA_intronic	CCDC162P	.	.	.
13	CD164	chr6:109198670:T:G	T	G	0.460403	-0.074366	0.009373	-0.092737	-0.055995	-7.93405	2.23e-15	14.6526	8.98969	0.109476	0.443808	6	816615	---+--	ncRNA_intronic	CCDC162P	.	.	.
13	CD164	chr6:109198688:A:C	A	C	0.460442	-0.074299	0.009373	-0.092669	-0.055928	-7.92714	2.35e-15	14.6285	8.99008	0.10946	0.443832	6	816612	---+--	ncRNA_intronic	CCDC162P	.	.	.
13	CD164	chr6:109198864:G:C	G	C	0.460327	-0.074316	0.009372	-0.092686	-0.055947	-7.92943	2.31e-15	14.6365	9.15842	0.10291	0.454054	6	816612	---+--	ncRNA_intronic	CCDC162P	.	.	.
13	CD164	chr6:109198942:T:C	T	C	0.410598	-0.070504	0.009506	-0.089135	-0.051872	-7.41683	1.25e-13	12.9024	10.8737	0.028021	0.632139	5	762380	---+-?	ncRNA_intronic	CCDC162P	.	.	.
13	CD164	chr6:109198963:G:A	G	A	0.410578	-0.070522	0.009506	-0.089153	-0.051891	-7.41904	1.23e-13	12.9096	10.9933	0.026639	0.636143	5	762387	---+-?	ncRNA_intronic	CCDC162P	.	.	.
13	CD164	chr6:109199335:A:G	A	G	0.410486	-0.070584	0.009507	-0.089217	-0.051951	-7.42463	1.18e-13	12.928	10.9873	0.026707	0.635944	5	762361	---+-?	ncRNA_intronic	CCDC162P	.	.	.
13	CD164	chr6:109199839:G:A	G	A	0.409631	-0.07002	0.009508	-0.088656	-0.051383	-7.3641	1.86e-13	12.7304	10.9658	0.026951	0.63523	5	762386	---+-?	ncRNA_intronic	CCDC162P	.	.	.
13	CD164	chr6:109199845:A:AG	A	AG	0.409272	-0.069651	0.009515	-0.088299	-0.051002	-7.32027	2.58e-13	12.5883	11.1844	0.024568	0.64236	5	762394	---+-?	ncRNA_intronic	CCDC162P	.	.	.
13	CD164	chr6:109200197:C:T	C	T	0.410057	-0.069859	0.009514	-0.088507	-0.051211	-7.34255	2.19e-13	12.6605	11.014	0.026407	0.636825	5	761386	---+-?	ncRNA_intronic	CCDC162P	.	.	.
13	CD164	chr6:109200426:C:T	C	T	0.410718	-0.071138	0.009516	-0.089789	-0.052486	-7.47544	8.04e-14	13.095	10.7974	0.028937	0.629542	5	760920	---+-?	ncRNA_intronic	CCDC162P	.	.	.
13	CD164	chr6:109200504:T:C	T	C	0.40968	-0.069927	0.00951	-0.088566	-0.051287	-7.35306	2.02e-13	12.6945	11.1581	0.024843	0.641517	5	762017	---+-?	ncRNA_intronic	CCDC162P	.	.	.
13	CD164	chr6:109200603:C:T	C	T	0.531745	0.074132	0.009395	0.055718	0.092547	7.89032	3.16e-15	14.5002	9.5238	0.089909	0.474999	6	816547	+++-++	ncRNA_intronic	CCDC162P	.	.	.
13	CD164	chr6:109200877:G:C	G	C	0.409607	-0.070109	0.00951	-0.088748	-0.051469	-7.37224	1.75e-13	12.7569	11.0069	0.026486	0.636592	5	762126	---+-?	ncRNA_intronic	CCDC162P	.	.	.
13	CD164	chr6:109201010:A:G	A	G	0.409641	-0.069657	0.009506	-0.088289	-0.051025	-7.32752	2.44e-13	12.6118	11.0836	0.02564	0.639107	5	762053	---+-?	ncRNA_intronic	CCDC162P	.	.	.
13	CD164	chr6:109201315:C:G	C	G	0.072798	-0.105764	0.017873	-0.140796	-0.070732	-5.91737	3.36e-09	8.4733	4.338	0.362191	0.077916	5	762395	-----?	ncRNA_intronic	CCDC162P	.	.	.
13	CD164	chr6:109201502:G:A	G	A	0.408648	-0.069283	0.009507	-0.087916	-0.05065	-7.28779	3.28e-13	12.4836	11.1433	0.025	0.641039	5	761845	---+-?	ncRNA_intronic	CCDC162P	.	.	.
13	CD164	chr6:109201533:T:C	T	C	0.408561	-0.069679	0.009511	-0.08832	-0.051038	-7.32631	2.47e-13	12.6079	10.9367	0.027285	0.634259	5	761949	---+-?	ncRNA_intronic	CCDC162P	.	.	.
13	CD164	chr6:109201548:T:C	T	C	0.734886	0.058228	0.010504	0.03764	0.078815	5.54341	3.04e-08	7.5174	8.95628	0.110821	0.441732	6	816587	+++-+-	ncRNA_intronic	CCDC162P	.	.	.
13	CD164	chr6:109201614:G:A	G	A	0.532139	0.073816	0.009391	0.055409	0.092223	7.86006	4.03e-15	14.3952	9.22844	0.100292	0.458196	6	816608	+++-++	ncRNA_intronic	CCDC162P	.	.	.
13	CD164	chr6:109201638:G:C	G	C	0.408366	-0.069729	0.009508	-0.088365	-0.051093	-7.33353	2.34e-13	12.6312	11.2182	0.024218	0.643436	5	762297	---+-?	ncRNA_intronic	CCDC162P	.	.	.
13	CD164	chr6:109201680:G:A	G	A	0.073621	-0.106432	0.017743	-0.141208	-0.071656	-5.99857	2.05e-09	8.68869	4.51443	0.477956	0	6	815610	------	ncRNA_intronic	CCDC162P	.	.	.
13	CD164	chr6:109201762:G:T	G	T	0.414848	-0.065024	0.00948	-0.083605	-0.046443	-6.85897	7.2e-12	11.1428	11.9719	0.017561	0.665885	5	762359	---+-?	ncRNA_intronic	CCDC162P	.	.	.
13	CD164	chr6:109202241:T:G	T	G	0.40838	-0.069783	0.009507	-0.088417	-0.051149	-7.34003	2.23e-13	12.6523	11.0905	0.025566	0.639331	5	762391	---+-?	ncRNA_intronic	CCDC162P	.	.	.
13	CD164	chr6:109202618:C:T	C	T	0.173435	0.090794	0.011795	0.067676	0.113912	7.69776	1.45e-14	13.8388	13.0677	0.022753	0.617376	6	816616	++++++	ncRNA_intronic	CCDC162P	.	.	.
13	CD164	chr6:109202871:A:G	A	G	0.409869	-0.069545	0.009475	-0.088116	-0.050974	-7.33992	2.23e-13	12.6519	10.9876	0.026704	0.635952	5	762395	---+-?	ncRNA_intronic	CCDC162P	.	.	.
13	CD164	chr6:109203018:G:A	G	A	0.409828	-0.069617	0.00947	-0.088179	-0.051056	-7.35117	2.05e-13	12.6884	11.0724	0.025763	0.63874	5	762394	---+-?	ncRNA_intronic	CCDC162P	.	.	.
13	CD164	chr6:109203214:A:G	A	G	0.263266	-0.05899	0.010426	-0.079425	-0.038556	-5.6582	1.57e-08	7.80453	9.27024	0.098759	0.46064	6	816610	---+-+	ncRNA_intronic	CCDC162P	.	.	.
13	CD164	chr6:109203557:A:G	A	G	0.409793	-0.069935	0.009475	-0.088507	-0.051363	-7.38065	1.64e-13	12.7843	10.9787	0.026804	0.635658	5	762378	---+-?	ncRNA_intronic	CCDC162P	.	.	.
13	CD164	chr6:109203736:G:A	G	A	0.411042	-0.0694	0.009477	-0.087975	-0.050825	-7.32285	2.53e-13	12.5967	10.8797	0.027949	0.632344	5	762390	---+-?	ncRNA_exonic	CCDC162P	.	.	.
13	CD164	chr6:109203776:G:A	G	A	0.409816	-0.069891	0.009475	-0.088463	-0.051319	-7.37599	1.7e-13	12.7691	11.0182	0.02636	0.636964	5	762393	---+-?	ncRNA_exonic	CCDC162P	.	.	.
13	CD164	chr6:109203842:A:G	A	G	0.409823	-0.06977	0.009475	-0.088341	-0.051199	-7.36348	1.87e-13	12.7284	11.0086	0.026467	0.636648	5	762386	---+-?	ncRNA_exonic	CCDC162P	.	.	.
13	CD164	chr6:109203879:T:C	T	C	0.409813	-0.069615	0.009471	-0.088178	-0.051051	-7.35033	2.06e-13	12.6857	11.0366	0.026156	0.637568	5	762377	---+-?	ncRNA_intronic	CCDC162P	.	.	.
13	CD164	chr6:109204301:A:G	A	G	0.409824	-0.069809	0.009475	-0.08838	-0.051237	-7.36751	1.81e-13	12.7415	11.0189	0.026352	0.636988	5	762386	---+-?	ncRNA_intronic	CCDC162P	.	.	.
13	CD164	chr6:109204324:C:T	C	T	0.409846	-0.069831	0.009475	-0.088403	-0.051259	-7.36968	1.78e-13	12.7486	10.9701	0.026902	0.635374	5	762390	---+-?	ncRNA_intronic	CCDC162P	.	.	.
13	CD164	chr6:109204554:T:C	T	C	0.409823	-0.069774	0.009475	-0.088345	-0.051203	-7.36398	1.86e-13	12.73	11.0266	0.026267	0.63724	5	762390	---+-?	ncRNA_intronic	CCDC162P	.	.	.
13	CD164	chr6:109205086:C:G	C	G	0.543954	0.07177	0.009443	0.053261	0.090279	7.60002	3.1e-14	13.5092	9.55071	0.089014	0.476479	6	816612	+++-++	ncRNA_intronic	CCDC162P	.	.	.
13	CD164	chr6:109205222:A:G	A	G	0.403897	-0.069162	0.009471	-0.087725	-0.0506	-7.30272	2.94e-13	12.5317	10.9722	0.026878	0.635443	5	762335	---+-?	ncRNA_intronic	CCDC162P	.	.	.
13	CD164	chr6:109205268:A:G	A	G	0.403912	-0.069223	0.00947	-0.087784	-0.050663	-7.30989	2.79e-13	12.5548	11.0804	0.025675	0.639001	5	762358	---+-?	ncRNA_intronic	CCDC162P	.	.	.
13	CD164	chr6:109205412:G:A	G	A	0.403989	-0.069205	0.009469	-0.087764	-0.050645	-7.30844	2.82e-13	12.5501	11.1804	0.02461	0.64223	5	762390	---+-?	ncRNA_intronic	CCDC162P	.	.	.
13	CD164	chr6:109205493:G:A	G	A	0.404248	-0.06893	0.009469	-0.087489	-0.050371	-7.27962	3.49e-13	12.4573	10.9603	0.027014	0.635046	5	762389	---+-?	ncRNA_intronic	CCDC162P	.	.	.
13	CD164	chr6:109205620:G:A	G	A	0.403817	-0.069095	0.00947	-0.087656	-0.050534	-7.2962	3.09e-13	12.5107	10.9019	0.027688	0.633093	5	762385	---+-?	ncRNA_intronic	CCDC162P	.	.	.
13	CD164	chr6:109205777:T:G	T	G	0.40398	-0.069297	0.009469	-0.087857	-0.050738	-7.31825	2.62e-13	12.5818	11.0262	0.026272	0.637226	5	762386	---+-?	ncRNA_intronic	CCDC162P	.	.	.
13	CD164	chr6:109206122:A:G	A	G	0.403974	-0.069144	0.00947	-0.087705	-0.050584	-7.3018	2.96e-13	12.5287	11.2024	0.024381	0.642933	5	762373	---+-?	ncRNA_intronic	CCDC162P	.	.	.
13	CD164	chr6:109206488:T:G	T	G	0.404004	-0.069303	0.009469	-0.087863	-0.050743	-7.31872	2.61e-13	12.5833	11.171	0.024708	0.641931	5	762384	---+-?	ncRNA_intronic	CCDC162P	.	.	.
13	CD164	chr6:109206552:C:T	C	T	0.404026	-0.069263	0.009469	-0.087822	-0.050704	-7.31485	2.69e-13	12.5708	11.1332	0.025107	0.640713	5	762356	---+-?	ncRNA_intronic	CCDC162P	.	.	.
13	CD164	chr6:109206630:C:T	C	T	0.403903	-0.069394	0.009471	-0.087956	-0.050832	-7.32735	2.45e-13	12.6112	11.157	0.024855	0.64148	5	762349	---+-?	ncRNA_intronic	CCDC162P	.	.	.
13	CD164	chr6:109207966:C:T	C	T	0.536016	0.073197	0.009356	0.05486	0.091535	7.82376	5.37e-15	14.2698	10.792	0.055663	0.536694	6	816609	+++-++	ncRNA_intronic	CCDC162P	.	.	.
13	CD164	chr6:109208118:G:A	G	A	0.263256	-0.059074	0.010425	-0.079508	-0.038641	-5.66639	1.5e-08	7.82523	9.46556	0.091874	0.471769	6	816602	---+-+	ncRNA_intronic	CCDC162P	.	.	.
13	CD164	chr6:109208709:A:G	A	G	0.553315	0.073932	0.009492	0.055329	0.092536	7.78925	7.06e-15	14.1511	12.938	0.011583	0.690832	5	762370	+++-+?	ncRNA_intronic	CCDC162P	.	.	.
13	CD164	chr6:109208891:T:C	T	C	0.405394	-0.068888	0.009468	-0.087445	-0.05033	-7.2756	3.59e-13	12.4444	11.0066	0.02649	0.636582	5	762382	---+-?	ncRNA_intronic	CCDC162P	.	.	.
13	CD164	chr6:109210537:C:T	C	T	0.075523	-0.107077	0.017398	-0.141176	-0.072977	-6.15456	7.76e-10	9.1103	4.05159	0.542012	0	6	816368	------	ncRNA_intronic	CCDC162P	.	.	.
13	CD164	chr6:109210652:G:T	G	T	0.262297	-0.058839	0.010442	-0.079306	-0.038373	-5.63479	1.8e-08	7.74552	9.02949	0.107894	0.446259	6	816507	---+-+	ncRNA_intronic	CCDC162P	.	.	.
13	CD164	chr6:109211093:C:T	C	T	0.535834	0.07314	0.009354	0.054805	0.091475	7.81871	5.59e-15	14.2524	10.5428	0.061236	0.525745	6	816593	+++-++	ncRNA_intronic	CCDC162P	.	.	.
13	CD164	chr6:109211687:C:T	C	T	0.07382	-0.105843	0.017562	-0.140265	-0.071421	-6.02682	1.72e-09	8.76426	4.46244	0.484925	0	6	816606	------	ncRNA_intronic	CCDC162P	.	.	.
13	CD164	chr6:109212150:A:T	A	T	0.401168	-0.070555	0.009479	-0.089133	-0.051977	-7.44357	1.02e-13	12.9901	10.0306	0.039915	0.60122	5	762371	---+-?	ncRNA_intronic	CCDC162P	.	.	.
13	CD164	chr6:109212182:T:C	T	C	0.263272	-0.058916	0.010426	-0.079351	-0.038481	-5.65086	1.64e-08	7.78603	9.39394	0.094346	0.467742	6	816597	---+-+	ncRNA_intronic	CCDC162P	.	.	.
13	CD164	chr6:109214831:C:A	C	A	0.401163	-0.071179	0.009479	-0.089759	-0.0526	-7.50892	6.23e-14	13.2057	9.92093	0.041781	0.596812	5	762374	---+-?	ncRNA_intronic	CCDC162P	.	.	.
13	CD164	chr6:109216350:A:G	A	G	0.535868	0.073398	0.009354	0.055064	0.091732	7.8466	4.48e-15	14.3487	10.5988	0.059942	0.528247	6	816604	+++-++	ncRNA_intronic	CCDC162P	.	.	.
13	CD164	chr6:109216870:G:A	G	A	0.541907	0.07204	0.009314	0.053784	0.090296	7.73453	1.09e-14	13.9639	10.5772	0.060438	0.527285	6	816610	+++-++	ncRNA_intronic	CCDC162P	.	.	.
13	CD164	chr6:109217570:A:G	A	G	0.541837	0.072031	0.009313	0.053777	0.090285	7.7341	1.09e-14	13.9624	10.5872	0.060209	0.52773	6	816615	+++-++	ncRNA_intronic	CCDC162P	.	.	.
13	CD164	chr6:109218650:G:A	G	A	0.360852	-0.077742	0.009701	-0.096756	-0.058728	-8.01386	1.17e-15	14.9329	5.28655	0.259139	0.243363	5	762370	-----?	ncRNA_intronic	CCDC162P	.	.	.
13	CD164	chr6:109218954:G:T	G	T	0.263245	-0.058959	0.010425	-0.079391	-0.038526	-5.65565	1.59e-08	7.7981	9.44496	0.092579	0.470617	6	816573	---+-+	ncRNA_intronic	CCDC162P	.	.	.
13	CD164	chr6:109219647:G:A	G	A	0.085446	-0.104382	0.016502	-0.136726	-0.072038	-6.32534	2.61e-10	9.5837	3.41726	0.635942	0	6	816586	------	ncRNA_intronic	CCDC162P	.	.	.
13	CD164	chr6:109220380:G:A	G	A	0.359255	-0.078512	0.009716	-0.097555	-0.05947	-8.08108	6.74e-16	15.171	5.74409	0.219093	0.303632	5	762319	-----?	ncRNA_intronic	CCDC162P	.	.	.
13	CD164	chr6:109220571:A:G	A	G	0.359269	-0.078247	0.009714	-0.097287	-0.059207	-8.05474	8.37e-16	15.0775	5.82448	0.212645	0.313244	5	762386	-----?	ncRNA_intronic	CCDC162P	.	.	.
13	CD164	chr6:109222222:C:G	C	G	0.35926	-0.078437	0.009714	-0.097477	-0.059397	-8.07422	7.13e-16	15.1466	5.57971	0.232812	0.283116	5	762392	-----?	ncRNA_intronic	CCDC162P	.	.	.
13	CD164	chr6:109222225:T:A	T	A	0.359256	-0.078427	0.009715	-0.097467	-0.059386	-8.07314	7.2e-16	15.1428	5.5958	0.231436	0.285178	5	762388	-----?	ncRNA_intronic	CCDC162P	.	.	.
13	CD164	chr6:109223182:T:G	T	G	0.073884	-0.105295	0.017546	-0.139686	-0.070905	-6.00104	2.02e-09	8.69528	4.5002	0.479856	0	6	816608	------	ncRNA_intronic	CCDC162P	.	.	.
13	CD164	chr6:109223349:A:G	A	G	0.823608	-0.090463	0.01177	-0.113532	-0.067393	-7.68576	1.59e-14	13.7981	12.1109	0.0333	0.587148	6	816620	------	ncRNA_intronic	CCDC162P	.	.	.
13	CD164	chr6:109224908:G:A	G	A	0.07593	-0.104661	0.017534	-0.139028	-0.070295	-5.96909	2.45e-09	8.61017	4.50871	0.478719	0	6	796206	------	ncRNA_intronic	CCDC162P	.	.	.
13	CD164	chr6:109225374:T:C	T	C	0.446936	-0.075635	0.009555	-0.094363	-0.056906	-7.91544	2.58e-15	14.5877	11.3378	0.023019	0.647197	5	762364	---+-?	ncRNA_intronic	CCDC162P	.	.	.
13	CD164	chr6:109226736:G:A	G	A	0.447592	-0.075203	0.00956	-0.093941	-0.056466	-7.86661	3.82e-15	14.4179	11.6321	0.020307	0.656124	5	762389	---+-?	ncRNA_intronic	CCDC162P	.	.	.
13	CD164	chr6:109227510:C:T	C	T	0.263917	-0.059631	0.010401	-0.080017	-0.039245	-5.73316	1.01e-08	7.99505	8.46938	0.132194	0.409638	6	816611	---+-+	ncRNA_exonic	CCDC162P	.	.	.
13	CD164	chr6:109227896:T:C	T	C	0.389569	-0.079542	0.009408	-0.097982	-0.061102	-8.45465	2.95e-17	16.5299	7.15052	0.209684	0.30075	6	816607	------	ncRNA_intronic	CCDC162P	.	.	.
13	CD164	chr6:109228480:A:G	A	G	0.823611	-0.090816	0.011768	-0.113882	-0.06775	-7.71692	1.25e-14	13.9039	12.3416	0.030395	0.594867	6	816615	------	ncRNA_intronic	CCDC162P	.	.	.
13	CD164	chr6:109228511:C:T	C	T	0.073939	-0.106514	0.017654	-0.141116	-0.071913	-6.03348	1.65e-09	8.78215	4.67302	0.457073	0	6	816611	------	ncRNA_intronic	CCDC162P	.	.	.
13	CD164	chr6:109228814:T:G	T	G	0.426762	-0.082068	0.010046	-0.101758	-0.062377	-8.16896	3.27e-16	15.4853	2.93635	0.401542	0	4	691667	---?-?	ncRNA_intronic	CCDC162P	.	.	.
13	CD164	chr6:109230546:T:C	T	C	0.1053	-0.09117	0.015374	-0.121303	-0.061037	-5.93016	3.11e-09	8.50704	4.6706	0.457387	0	6	816618	------	ncRNA_intronic	CCDC162P	.	.	.
13	CD164	chr6:109231715:G:A	G	A	0.26425	-0.058853	0.010399	-0.079235	-0.038471	-5.65944	1.56e-08	7.80768	8.6245	0.125012	0.420257	6	816613	---+-+	ncRNA_intronic	CCDC162P	.	.	.
13	CD164	chr6:109231866:C:T	C	T	0.386687	-0.081877	0.009537	-0.100571	-0.063184	-8.58491	9.6e-18	17.0178	5.83817	0.211565	0.314853	5	762391	-----?	ncRNA_intronic	CCDC162P	.	.	.
13	CD164	chr6:109231870:C:G	C	G	0.823485	-0.091072	0.011763	-0.114128	-0.068017	-7.74226	1.02e-14	13.9903	12.1287	0.033066	0.587756	6	816618	------	ncRNA_intronic	CCDC162P	.	.	.
13	CD164	chr6:109233713:T:C	T	C	0.074375	-0.100043	0.017715	-0.134765	-0.065321	-5.64721	1.67e-08	7.77681	4.42537	0.351489	0.09612	5	762347	-----?	ncRNA_intronic	CCDC162P	.	.	.
13	CD164	chr6:109237268:G:A	G	A	0.423216	-0.080353	0.00938	-0.098738	-0.061967	-8.56608	1.13e-17	16.9468	6.42286	0.267219	0.22153	6	816613	------	ncRNA_intronic	CCDC162P	.	.	.
13	CD164	chr6:109238166:G:T	G	T	0.072397	-0.110244	0.018025	-0.145574	-0.074915	-6.11608	9.88e-10	9.00531	4.31987	0.364443	0.074047	5	762366	-----?	ncRNA_intronic	CCDC162P	.	.	.
13	CD164	chr6:109238213:G:A	G	A	0.302085	-0.061491	0.010162	-0.081409	-0.041572	-6.0508	1.48e-09	8.82869	5.47282	0.242129	0.269115	5	762377	---+-?	ncRNA_intronic	CCDC162P	.	.	.
13	CD164	chr6:109240443:C:T	C	T	0.418243	-0.075575	0.009297	-0.093797	-0.057354	-8.12927	4.54e-16	15.343	4.46191	0.484996	0	6	816612	------	ncRNA_intronic	CCDC162P	.	.	.
13	CD164	chr6:109240576:T:C	T	C	0.418256	-0.075693	0.009297	-0.093915	-0.057471	-8.14174	4.1e-16	15.3876	4.46699	0.484313	0	6	816588	------	ncRNA_intronic	CCDC162P	.	.	.
13	CD164	chr6:109240715:T:C	T	C	0.379657	-0.086492	0.009605	-0.105318	-0.067666	-9.00487	2.29e-19	18.6403	7.56164	0.109022	0.471014	5	762386	-----?	ncRNA_intronic	CCDC162P	.	.	.
13	CD164	chr6:109240832:A:G	A	G	0.437201	-0.075413	0.009321	-0.093682	-0.057145	-8.09106	6.22e-16	15.2066	4.80705	0.439879	0	6	816601	------	ncRNA_intronic	CCDC162P	.	.	.
13	CD164	chr6:109240871:G:C	G	C	0.418383	-0.075907	0.009301	-0.094136	-0.057677	-8.16128	3.49e-16	15.4577	4.55549	0.472493	0	6	816603	------	ncRNA_intronic	CCDC162P	.	.	.
13	CD164	chr6:109241386:T:C	T	C	0.410725	-0.083067	0.009333	-0.10136	-0.064774	-8.90026	5.9e-19	18.2291	4.89996	0.428211	0	6	816598	------	ncRNA_intronic	CCDC162P	.	.	.
13	CD164	chr6:109241989:AT:A	AT	A	0.76493	-0.08732	0.011499	-0.109858	-0.064783	-7.59385	3.25e-14	13.4885	7.12352	0.129503	0.438479	5	745943	---?--	ncRNA_intronic	CCDC162P	.	.	.
13	CD164	chr6:109242892:G:C	G	C	0.762733	-0.081078	0.010933	-0.102507	-0.05965	-7.41604	1.26e-13	12.8998	10.3335	0.066318	0.516137	6	816622	------	ncRNA_intronic	CCDC162P	.	.	.
13	CD164	chr6:109243023:A:T	A	T	0.072232	-0.1109	0.018047	-0.146273	-0.075528	-6.14497	8.24e-10	9.08408	4.29205	0.367922	0.068044	5	762385	-----?	ncRNA_intronic	CCDC162P	.	.	.
13	CD164	chr6:109250731:C:T	C	T	0.072304	-0.10901	0.019034	-0.146317	-0.071703	-5.72712	1.05e-08	7.97961	4.34623	0.226423	0.309747	4	691722	---?-?	ncRNA_intronic	CCDC162P	.	.	.
13	CD164	chr6:109250918:C:A	C	A	0.73724	-0.079034	0.010951	-0.100497	-0.057571	-7.21731	5.52e-13	12.2578	14.5231	0.012607	0.65572	6	816529	------	ncRNA_intronic	CCDC162P	.	.	.
13	CD164	chr6:109250995:C:G	C	G	0.128383	-0.123278	0.014583	-0.151861	-0.094695	-8.45355	2.98e-17	16.5258	5.08798	0.278389	0.213833	5	745864	---?--	ncRNA_intronic	CCDC162P	.	.	.
13	CD164	chr6:109251096:G:A	G	A	0.30625	0.065829	0.010593	0.045067	0.086591	6.21446	5.31e-10	9.27492	0.379773	0.944389	0	4	690375	+++?+?	ncRNA_intronic	CCDC162P	.	.	.
13	CD164	chr6:109251208:G:A	G	A	0.2916	0.056479	0.010248	0.036393	0.076565	5.51124	3.65e-08	7.43794	0.466237	0.976703	0	5	762397	+++++?	ncRNA_intronic	CCDC162P	.	.	.
13	CD164	chr6:109251377:A:G	A	G	0.77029	-0.080322	0.01103	-0.101941	-0.058704	-7.28216	3.42e-13	12.4655	13.2333	0.021288	0.622164	6	816621	------	ncRNA_intronic	CCDC162P	.	.	.
13	CD164	chr6:109251446:T:G	T	G	0.044546	-0.12851	0.022546	-0.172701	-0.08432	-5.69993	1.23e-08	7.9103	5.46481	0.36182	0.085056	6	816606	------	ncRNA_intronic	CCDC162P	.	.	.
13	CD164	chr6:109251799:C:T	C	T	0.125555	-0.124643	0.014042	-0.152166	-0.09712	-8.87613	7.33e-19	18.1349	5.03831	0.411223	0.007603	6	816617	------	ncRNA_intronic	CCDC162P	.	.	.
13	CD164	chr6:109252804:C:T	C	T	0.125749	-0.124322	0.014019	-0.151799	-0.096845	-8.86811	7.88e-19	18.1036	5.05757	0.408895	0.011383	6	816609	------	ncRNA_intronic	CCDC162P	.	.	.
13	CD164	chr6:109252892:G:A	G	A	0.295675	0.058128	0.010193	0.038149	0.078106	5.70268	1.21e-08	7.91729	0.783434	0.940655	0	5	762383	+++++?	ncRNA_intronic	CCDC162P	.	.	.
13	CD164	chr6:109253508:C:T	C	T	0.125595	-0.124517	0.014039	-0.152034	-0.097	-8.8691	7.81e-19	18.1075	5.0844	0.405667	0.016599	6	816607	------	ncRNA_intronic	CCDC162P	.	.	.
13	CD164	chr6:109253867:G:C	G	C	0.295614	0.057908	0.010193	0.037929	0.077887	5.68102	1.37e-08	7.86229	0.751951	0.944771	0	5	762389	+++++?	ncRNA_intronic	CCDC162P	.	.	.
13	CD164	chr6:109254393:C:G	C	G	0.757559	-0.078382	0.010898	-0.099741	-0.057023	-7.19267	6.62e-13	12.1794	12.4492	0.029125	0.598368	6	816617	------	ncRNA_intronic	CCDC162P	.	.	.
13	CD164	chr6:109254927:G:A	G	A	0.759734	-0.078166	0.0109	-0.099531	-0.056801	-7.17097	7.75e-13	12.1105	12.1126	0.033278	0.587205	6	816616	------	ncRNA_intronic	CCDC162P	.	.	.
13	CD164	chr6:109254932:C:T	C	T	0.265847	-0.06343	0.010507	-0.084023	-0.042837	-6.03715	1.61e-09	8.79201	8.8013	0.066263	0.545522	5	762381	---+-?	ncRNA_intronic	CCDC162P	.	.	.
13	CD164	chr6:109256780:C:T	C	T	0.125559	-0.124676	0.014046	-0.152206	-0.097146	-8.8763	7.32e-19	18.1355	4.98118	0.418181	0	6	816299	------	ncRNA_intronic	CCDC162P	.	.	.
13	CD164	chr6:109256852:G:A	G	A	0.759913	-0.078003	0.010903	-0.099374	-0.056633	-7.15406	8.77e-13	12.057	12.1333	0.033006	0.587911	6	816617	------	ncRNA_intronic	CCDC162P	.	.	.
13	CD164	chr6:109257327:G:A	G	A	0.759827	-0.078056	0.010902	-0.099424	-0.056687	-7.15958	8.42e-13	12.0745	11.9104	0.036037	0.580198	6	816616	------	ncRNA_intronic	CCDC162P	.	.	.
13	CD164	chr6:109258472:G:A	G	A	0.760035	-0.077434	0.010899	-0.098796	-0.056071	-7.10443	1.26e-12	11.9007	11.9335	0.035711	0.58101	6	816620	------	ncRNA_intronic	CCDC162P	.	.	.
13	CD164	chr6:109259441:A:G	A	G	0.773656	-0.081774	0.011744	-0.104793	-0.058756	-6.96293	3.46e-12	11.4607	11.4478	0.021967	0.650588	5	732285	---?--	ncRNA_intronic	CCDC162P	.	.	.
13	CD164	chr6:109259456:C:G	C	G	0.787163	-0.084228	0.012053	-0.107851	-0.060605	-6.98841	2.89e-12	11.5392	11.5355	0.021161	0.653245	5	725551	---?--	ncRNA_intronic	CCDC162P	.	.	.
13	CD164	chr6:109260045:G:A	G	A	0.125368	-0.126675	0.01406	-0.154232	-0.099118	-9.00985	2.19e-19	18.66	4.92947	0.424548	0	6	816568	------	ncRNA_intronic	CCDC162P	.	.	.
13	CD164	chr6:109260601:G:A	G	A	0.125413	-0.12651	0.014055	-0.154058	-0.098962	-9.0011	2.37e-19	18.6254	4.81048	0.439445	0	6	816616	------	ncRNA_intronic	CCDC162P	.	.	.
13	CD164	chr6:109261293:G:A	G	A	0.266836	-0.063054	0.010495	-0.083624	-0.042484	-6.00803	1.93e-09	8.71396	8.78787	0.066626	0.544827	5	762386	---+-?	ncRNA_intronic	CCDC162P	.	.	.
13	CD164	chr6:109261294:G:C	G	C	0.760936	-0.076654	0.010887	-0.097991	-0.055316	-7.04109	1.98e-12	11.7027	12.8963	0.02437	0.612293	6	816620	------	ncRNA_intronic	CCDC162P	.	.	.
13	CD164	chr6:109261983:A:G	A	G	0.76086	-0.07766	0.010848	-0.098922	-0.056397	-7.15871	8.48e-13	12.0717	11.8838	0.036415	0.57926	6	816619	------	ncRNA_exonic	CCDC162P	.	.	.
13	CD164	chr6:109262379:C:T	C	T	0.758521	-0.077294	0.010876	-0.09861	-0.055977	-7.10692	1.23e-12	11.9085	11.8736	0.036562	0.578897	6	816620	------	ncRNA_intronic	CCDC162P	.	.	.
13	CD164	chr6:109262428:A:G	A	G	0.302362	0.064696	0.010112	0.044876	0.084515	6.39791	1.63e-10	9.78861	1.00326	0.909302	0	5	762385	+++++?	ncRNA_intronic	CCDC162P	.	.	.
13	CD164	chr6:109262453:C:G	C	G	0.250919	-0.058478	0.010717	-0.079483	-0.037473	-5.45662	4.97e-08	7.30401	5.69021	0.223509	0.297038	5	762391	---+-?	ncRNA_intronic	CCDC162P	.	.	.
13	CD164	chr6:109262596:G:A	G	A	0.128361	-0.121961	0.01388	-0.149167	-0.094756	-8.78661	1.63e-18	17.7876	6.73011	0.241498	0.25707	6	816617	------	ncRNA_intronic	CCDC162P	.	.	.
13	CD164	chr6:109262840:C:T	C	T	0.7584	-0.077323	0.01088	-0.098649	-0.055997	-7.10659	1.24e-12	11.9075	11.931	0.035746	0.580922	6	816615	------	ncRNA_intronic	CCDC162P	.	.	.
13	CD164	chr6:109262897:C:T	C	T	0.121846	-0.128249	0.014252	-0.156184	-0.100314	-8.9984	2.43e-19	18.6147	4.74928	0.447238	0	6	816617	------	ncRNA_intronic	CCDC162P	.	.	.
13	CD164	chr6:109262926:T:G	T	G	0.758472	-0.07761	0.010881	-0.098937	-0.056282	-7.13245	1.03e-12	11.9888	11.6448	0.039993	0.570623	6	816615	------	ncRNA_intronic	CCDC162P	.	.	.
13	CD164	chr6:109263207:A:G	A	G	0.541824	-0.090277	0.00938	-0.108663	-0.071892	-9.6241	6.75e-22	21.171	6.88036	0.229692	0.273293	6	816615	------	ncRNA_intronic	CCDC162P	.	.	.
13	CD164	chr6:109263442:C:A	C	A	0.12493	-0.124081	0.014091	-0.1517	-0.096462	-8.80542	1.38e-18	17.8603	5.55021	0.352472	0.099133	6	816613	------	ncRNA_intronic	CCDC162P	.	.	.
13	CD164	chr6:109263632:T:TG	T	TG	0.543031	-0.106786	0.009317	-0.125047	-0.088525	-11.4619	2.22e-30	29.6532	5.50695	0.357184	0.092057	6	816615	------	ncRNA_intronic	CCDC162P	.	.	.
13	CD164	chr6:109263785:T:A	T	A	0.846624	-0.094931	0.012393	-0.119221	-0.070641	-7.66011	1.94e-14	13.7114	10.5372	0.06137	0.525488	6	816615	------	ncRNA_intronic	CCDC162P	.	.	.
13	CD164	chr6:109264037:G:A	G	A	0.122947	-0.126548	0.014172	-0.154325	-0.09877	-8.92916	4.55e-19	18.3422	4.75292	0.446772	0	6	814532	------	ncRNA_intronic	CCDC162P	.	.	.
13	CD164	chr6:109264095:G:A	G	A	0.420864	-0.053355	0.009734	-0.072434	-0.034275	-5.48103	4.33e-08	7.36371	1.87405	0.75891	0	5	760655	-----?	ncRNA_intronic	CCDC162P	.	.	.
13	CD164	chr6:109265453:T:C	T	C	0.481174	-0.100774	0.009283	-0.118969	-0.082579	-10.8554	2.03e-27	26.6932	15.4316	0.003885	0.740792	5	762389	-----?	ncRNA_intronic	CCDC162P	.	.	.
13	CD164	chr6:109265475:G:A	G	A	0.124754	-0.124443	0.014114	-0.152106	-0.09678	-8.81705	1.24e-18	17.9053	5.57203	0.350112	0.102661	6	816619	------	ncRNA_intronic	CCDC162P	.	.	.
13	CD164	chr6:109268132:G:A	G	A	0.121703	-0.129459	0.014266	-0.15742	-0.101498	-9.07478	1.21e-19	18.9178	4.67477	0.456845	0	6	816607	------	ncRNA_intronic	CCDC162P	.	.	.
13	CD164	chr6:109268801:A:G	A	G	0.413731	-0.106667	0.009444	-0.125177	-0.088157	-11.2947	1.51e-29	28.8216	15.8831	0.00318	0.748159	5	762384	-----?	ncRNA_intronic	CCDC162P	.	.	.
13	CD164	chr6:109270738:C:T	C	T	0.122673	-0.126046	0.014172	-0.153824	-0.098268	-8.89379	6.25e-19	18.2038	4.97837	0.418526	0	6	816614	------	ncRNA_intronic	CCDC162P	.	.	.
13	CD164	chr6:109271126:A:T	A	T	0.482598	-0.102314	0.009287	-0.120517	-0.08411	-11.0165	3.44e-28	27.4639	14.8652	0.004989	0.730915	5	762392	-----?	ncRNA_intronic	CCDC162P	.	.	.
13	CD164	chr6:109271178:C:T	C	T	0.480981	-0.100719	0.009284	-0.118916	-0.082523	-10.8486	2.18e-27	26.6611	15.4368	0.003876	0.740879	5	762382	-----?	ncRNA_intronic	CCDC162P	.	.	.
13	CD164	chr6:109271498:A:T	A	T	0.478741	-0.100732	0.00928	-0.118922	-0.082542	-10.8542	2.05e-27	26.6875	15.9797	0.003047	0.749683	5	762387	-----?	ncRNA_intronic	CCDC162P	.	.	.
13	CD164	chr6:109271548:C:T	C	T	0.543029	-0.10649	0.009315	-0.124748	-0.088232	-11.4319	3.14e-30	29.5031	5.63884	0.342961	0.113293	6	816609	------	ncRNA_intronic	CCDC162P	.	.	.
13	CD164	chr6:109271648:G:A	G	A	0.543035	-0.106465	0.009315	-0.124723	-0.088207	-11.4292	3.24e-30	29.49	5.59667	0.347462	0.106612	6	816615	------	ncRNA_intronic	CCDC162P	.	.	.
13	CD164	chr6:109271706:A:G	A	G	0.480929	-0.10068	0.009284	-0.118877	-0.082483	-10.8444	2.29e-27	26.6409	15.4498	0.003854	0.741097	5	762388	-----?	ncRNA_intronic	CCDC162P	.	.	.
13	CD164	chr6:109271931:G:T	G	T	0.540954	-0.106168	0.009293	-0.124383	-0.087953	-11.424	3.44e-30	29.4638	6.09203	0.297367	0.179255	6	816613	------	ncRNA_intronic	CCDC162P	.	.	.
13	CD164	chr6:109272089:A:G	A	G	0.541006	-0.106498	0.009293	-0.124712	-0.088283	-11.4599	2.27e-30	29.6432	6.0805	0.298465	0.177699	6	816603	------	ncRNA_intronic	CCDC162P	.	.	.
13	CD164	chr6:109272099:A:C	A	C	0.541032	-0.10626	0.009293	-0.124474	-0.088046	-11.4347	3.04e-30	29.5175	6.13394	0.293403	0.184864	6	816605	------	ncRNA_intronic	CCDC162P	.	.	.
13	CD164	chr6:109272275:CA:C	CA	C	0.541762	-0.105874	0.009306	-0.124113	-0.087635	-11.3772	5.88e-30	29.2304	5.93727	0.312371	0.157861	6	816088	------	ncRNA_intronic	CCDC162P	.	.	.
13	CD164	chr6:109272401:G:A	G	A	0.122538	-0.127013	0.01418	-0.154806	-0.09922	-8.95711	3.53e-19	18.452	4.8023	0.440482	0	6	816608	------	ncRNA_intronic	CCDC162P	.	.	.
13	CD164	chr6:109272657:G:T	G	T	0.540979	-0.106054	0.009294	-0.124269	-0.087838	-11.4116	3.97e-30	29.4017	6.18924	0.288238	0.192147	6	816607	------	ncRNA_intronic	CCDC162P	.	.	.
13	CD164	chr6:109272873:T:C	T	C	0.543036	-0.106419	0.009315	-0.124676	-0.088161	-11.4242	3.43e-30	29.4648	5.75683	0.330603	0.131467	6	816605	------	ncRNA_intronic	CCDC162P	.	.	.
13	CD164	chr6:109272953:G:T	G	T	0.121708	-0.129652	0.014274	-0.157629	-0.101675	-9.08309	1.12e-19	18.9509	4.59095	0.467807	0	6	816612	------	ncRNA_intronic	CCDC162P	.	.	.
13	CD164	chr6:109273272:G:A	G	A	0.541175	-0.105995	0.009295	-0.124214	-0.087776	-11.4029	4.38e-30	29.3582	6.22696	0.284757	0.19704	6	816615	------	ncRNA_intronic	CCDC162P	.	.	.
13	CD164	chr6:109273312:T:C	T	C	0.543028	-0.106431	0.009315	-0.124689	-0.088174	-11.4256	3.37e-30	29.472	5.73805	0.332548	0.128623	6	816607	------	ncRNA_intronic	CCDC162P	.	.	.
13	CD164	chr6:109273383:T:C	T	C	0.540969	-0.106014	0.009294	-0.124229	-0.087798	-11.4071	4.18e-30	29.3792	6.10061	0.296552	0.18041	6	816603	------	ncRNA_intronic	CCDC162P	.	.	.
13	CD164	chr6:109273729:A:C	A	C	0.265312	-0.062447	0.01051	-0.083047	-0.041848	-5.94181	2.9e-09	8.53783	8.21788	0.083915	0.513257	5	762387	---+-?	ncRNA_intronic	CCDC162P	.	.	.
13	CD164	chr6:109273909:C:T	C	T	0.541562	-0.105584	0.009295	-0.123802	-0.087367	-11.3597	7.18e-30	29.1436	6.10944	0.295715	0.181595	6	816611	------	ncRNA_intronic	CCDC162P	.	.	.
13	CD164	chr6:109274303:C:T	C	T	0.540968	-0.106214	0.009294	-0.12443	-0.087998	-11.4284	3.27e-30	29.4859	6.13707	0.293109	0.185279	6	816617	------	ncRNA_intronic	CCDC162P	.	.	.
13	CD164	chr6:109274428:G:A	G	A	0.54097	-0.106084	0.009294	-0.1243	-0.087869	-11.4149	3.82e-30	29.4183	6.19652	0.287564	0.193096	6	816614	------	ncRNA_intronic	CCDC162P	.	.	.
13	CD164	chr6:109274700:G:A	G	A	0.540992	-0.10611	0.009294	-0.124326	-0.087895	-11.4176	3.7e-30	29.4319	6.17366	0.289686	0.190108	6	816610	------	ncRNA_intronic	CCDC162P	.	.	.
13	CD164	chr6:109274965:A:G	A	G	0.54098	-0.106124	0.009294	-0.124339	-0.087908	-11.419	3.64e-30	29.4387	6.22284	0.285136	0.196508	6	816585	------	ncRNA_intronic	CCDC162P	.	.	.
13	CD164	chr6:109274990:T:A	T	A	0.540964	-0.10622	0.009294	-0.124437	-0.088004	-11.4289	3.25e-30	29.4881	6.22848	0.284617	0.197236	6	816603	------	ncRNA_intronic	CCDC162P	.	.	.
13	CD164	chr6:109275589:G:A	G	A	0.541022	-0.105802	0.009294	-0.124018	-0.087585	-11.3835	5.47e-30	29.262	6.00389	0.305841	0.167206	6	816592	------	ncRNA_intronic	CCDC162P	.	.	.
13	CD164	chr6:109275790:A:G	A	G	0.540945	-0.10613	0.009294	-0.124346	-0.087913	-11.4189	3.64e-30	29.4385	6.15461	0.291464	0.187601	6	816610	------	ncRNA_intronic	CCDC162P	.	.	.
13	CD164	chr6:109275845:C:T	C	T	0.54099	-0.106152	0.009294	-0.124367	-0.087937	-11.4221	3.51e-30	29.4542	6.12027	0.294692	0.183042	6	816610	------	ncRNA_intronic	CCDC162P	.	.	.
13	CD164	chr6:109276019:A:G	A	G	0.54302	-0.106666	0.009315	-0.124924	-0.088408	-11.4506	2.53e-30	29.597	5.6892	0.337645	0.121142	6	816607	------	ncRNA_intronic	CCDC162P	.	.	.
13	CD164	chr6:109276280:C:T	C	T	0.479678	-0.100729	0.009294	-0.118945	-0.082513	-10.8382	2.45e-27	26.6115	15.9983	0.003021	0.749973	5	760841	-----?	ncRNA_intronic	CCDC162P	.	.	.
13	CD164	chr6:109276421:C:A	C	A	0.478731	-0.100512	0.009281	-0.118703	-0.082321	-10.8297	2.68e-27	26.5713	15.9009	0.003155	0.748441	5	762389	-----?	ncRNA_intronic	CCDC162P	.	.	.
13	CD164	chr6:109276438:T:C	T	C	0.541014	-0.10605	0.009294	-0.124266	-0.087834	-11.4106	4.01e-30	29.3969	6.14192	0.292653	0.185923	6	816603	------	ncRNA_intronic	CCDC162P	.	.	.
13	CD164	chr6:109276508:A:G	A	G	0.54083	-0.106123	0.009292	-0.124335	-0.087911	-11.4208	3.57e-30	29.4479	6.2396	0.283598	0.198667	6	816609	------	ncRNA_intronic	CCDC162P	.	.	.
13	CD164	chr6:109276623:G:T	G	T	0.265332	-0.062442	0.01051	-0.083041	-0.041844	-5.94149	2.9e-09	8.537	8.19515	0.084686	0.511906	5	762386	---+-?	ncRNA_intronic	CCDC162P	.	.	.
13	CD164	chr6:109277010:G:A	G	A	0.540977	-0.106078	0.009293	-0.124293	-0.087862	-11.4142	3.85e-30	29.4148	6.18923	0.28824	0.192144	6	816608	------	ncRNA_intronic	CCDC162P	.	.	.
13	CD164	chr6:109277018:C:T	C	T	0.540974	-0.106038	0.009293	-0.124254	-0.087823	-11.41	4.04e-30	29.3939	6.20832	0.286473	0.194629	6	816609	------	ncRNA_intronic	CCDC162P	.	.	.
13	CD164	chr6:109277421:T:C	T	C	0.553045	-0.09808	0.009353	-0.116412	-0.079749	-10.4866	1.07e-25	24.9708	6.7312	0.241411	0.25719	6	816611	------	ncRNA_intronic	CCDC162P	.	.	.
13	CD164	chr6:109277534:G:A	G	A	0.540958	-0.106097	0.009293	-0.124312	-0.087882	-11.4163	3.75e-30	29.4255	6.17315	0.289733	0.190041	6	816603	------	ncRNA_intronic	CCDC162P	.	.	.
13	CD164	chr6:109277761:G:A	G	A	0.541888	-0.105938	0.009273	-0.124114	-0.087763	-11.4241	3.43e-30	29.4645	6.09927	0.296679	0.18023	6	816615	------	ncRNA_intronic	CCDC162P	.	.	.
13	CD164	chr6:109278060:A:G	A	G	0.540982	-0.106114	0.009293	-0.124329	-0.087899	-11.4184	3.67e-30	29.4356	6.13381	0.293416	0.184846	6	816612	------	ncRNA_intronic	CCDC162P	.	.	.
13	CD164	chr6:109278749:C:T	C	T	0.540966	-0.106111	0.009293	-0.124326	-0.087896	-11.4179	3.69e-30	29.4333	6.16315	0.290666	0.188726	6	816614	------	ncRNA_intronic	CCDC162P	.	.	.
13	CD164	chr6:109278961:T:C	T	C	0.541017	-0.106158	0.009294	-0.124374	-0.087942	-11.4225	3.5e-30	29.4562	6.0387	0.302471	0.172007	6	816573	------	ncRNA_intronic	CCDC162P	.	.	.
13	CD164	chr6:109278991:C:T	C	T	0.541032	-0.106081	0.009293	-0.124296	-0.087866	-11.4147	3.83e-30	29.4171	6.08413	0.298118	0.17819	6	816605	------	ncRNA_intronic	CCDC162P	.	.	.
13	CD164	chr6:109279090:A:G	A	G	0.550378	-0.099873	0.009323	-0.118147	-0.0816	-10.7123	9.6e-27	26.0179	5.49001	0.359042	0.089255	6	816610	------	ncRNA_intronic	CCDC162P	.	.	.
13	CD164	chr6:109279136:T:C	T	C	0.540994	-0.106227	0.009294	-0.124443	-0.088012	-11.43	3.21e-30	29.4939	6.17262	0.289783	0.189971	6	816616	------	ncRNA_intronic	CCDC162P	.	.	.
13	CD164	chr6:109279320:A:G	A	G	0.540981	-0.106142	0.009293	-0.124357	-0.087927	-11.4212	3.55e-30	29.4497	6.14407	0.292451	0.186208	6	816617	------	ncRNA_intronic	CCDC162P	.	.	.
13	CD164	chr6:109279347:C:T	C	T	0.540974	-0.106139	0.009293	-0.124354	-0.087924	-11.4209	3.56e-30	29.4481	6.14996	0.291899	0.186987	6	816615	------	ncRNA_intronic	CCDC162P	.	.	.
13	CD164	chr6:109279711:T:C	T	C	0.892184	-0.106003	0.014371	-0.134171	-0.077836	-7.37617	1.7e-13	12.7697	2.27522	0.809899	0	6	816623	------	ncRNA_intronic	CCDC162P	.	.	.
13	CD164	chr6:109280130:C:T	C	T	0.540884	-0.106116	0.009294	-0.124332	-0.0879	-11.4177	3.69e-30	29.4326	6.17877	0.28921	0.190778	6	816616	------	ncRNA_intronic	CCDC162P	.	.	.
13	CD164	chr6:109280351:A:G	A	G	0.542844	-0.106893	0.009314	-0.125148	-0.088638	-11.4768	1.87e-30	29.728	5.61506	0.345494	0.109538	6	816614	------	ncRNA_intronic	CCDC162P	.	.	.
13	CD164	chr6:109280469:CA:C	CA	C	0.540597	-0.106521	0.009294	-0.124737	-0.088305	-11.4616	2.23e-30	29.6518	6.02818	0.303487	0.170562	6	816608	------	ncRNA_intronic	CCDC162P	.	.	.
13	CD164	chr6:109280481:T:C	T	C	0.542866	-0.106914	0.009314	-0.125169	-0.088658	-11.4785	1.83e-30	29.7369	5.68088	0.338519	0.119855	6	816607	------	ncRNA_intronic	CCDC162P	.	.	.
13	CD164	chr6:109280500:G:C	G	C	0.542842	-0.106962	0.009314	-0.125217	-0.088707	-11.4841	1.72e-30	29.7646	5.60776	0.346274	0.108378	6	816609	------	ncRNA_intronic	CCDC162P	.	.	.
13	CD164	chr6:109280682:C:T	C	T	0.542861	-0.10697	0.009314	-0.125225	-0.088714	-11.4847	1.71e-30	29.768	5.62354	0.34459	0.11088	6	816614	------	ncRNA_intronic	CCDC162P	.	.	.
13	CD164	chr6:109280697:G:GT	G	GT	0.265319	-0.062687	0.010511	-0.083289	-0.042085	-5.96384	2.53e-09	8.59622	8.18296	0.085102	0.511179	5	762385	---+-?	ncRNA_intronic	CCDC162P	.	.	.
13	CD164	chr6:109280841:AG:A	AG	A	0.540811	-0.106404	0.009293	-0.124618	-0.08819	-11.4502	2.54e-30	29.5947	6.13853	0.292972	0.185473	6	816616	------	ncRNA_intronic	CCDC162P	.	.	.
13	CD164	chr6:109281100:T:C	T	C	0.542942	-0.106734	0.009316	-0.124994	-0.088474	-11.4568	2.36e-30	29.6277	5.72933	0.333453	0.127298	6	816617	------	ncRNA_intronic	CCDC162P	.	.	.
13	CD164	chr6:109281140:A:C	A	C	0.550236	-0.100285	0.009323	-0.118558	-0.082013	-10.7571	5.91e-27	26.2282	5.3414	0.375651	0.063916	6	816610	------	ncRNA_intronic	CCDC162P	.	.	.
13	CD164	chr6:109281156:T:C	T	C	0.548664	-0.098959	0.009306	-0.117198	-0.080719	-10.634	2.23e-26	25.6523	6.26785	0.281021	0.202279	6	816598	------	ncRNA_intronic	CCDC162P	.	.	.
13	CD164	chr6:109281240:G:A	G	A	0.550241	-0.10036	0.009323	-0.118632	-0.082088	-10.7654	5.4e-27	26.2672	5.28609	0.381972	0.054121	6	816617	------	ncRNA_intronic	CCDC162P	.	.	.
13	CD164	chr6:109281258:G:C	G	C	0.550248	-0.100221	0.009323	-0.118493	-0.081948	-10.7502	6.37e-27	26.196	5.41264	0.367621	0.076236	6	816612	------	ncRNA_intronic	CCDC162P	.	.	.
13	CD164	chr6:109281587:G:A	G	A	0.279309	-0.071609	0.011025	-0.093217	-0.05	-6.4953	8.57e-11	10.0671	4.17413	0.524628	0	6	816603	------	ncRNA_intronic	CCDC162P	.	.	.
13	CD164	chr6:109281983:TC:T	TC	T	0.26532	-0.062376	0.010513	-0.082981	-0.041771	-5.93336	3.05e-09	8.51551	8.23792	0.083241	0.514441	5	762382	---+-?	ncRNA_intronic	CCDC162P	.	.	.
13	CD164	chr6:109282015:A:G	A	G	0.484673	-0.095308	0.00927	-0.113478	-0.077139	-10.281	9.21e-25	24.0359	13.9484	0.007461	0.71323	5	762376	-----?	ncRNA_intronic	CCDC162P	.	.	.
13	CD164	chr6:109282207:C:T	C	T	0.122657	-0.127107	0.014193	-0.154925	-0.09929	-8.95591	3.57e-19	18.4473	4.87535	0.431282	0	6	816609	------	ncRNA_intronic	CCDC162P	.	.	.
13	CD164	chr6:109282652:C:T	C	T	0.122691	-0.127146	0.014191	-0.154961	-0.099331	-8.95946	3.46e-19	18.4613	4.94734	0.422341	0	6	816618	------	ncRNA_exonic	CCDC162P	.	.	.
13	CD164	chr6:109283694:C:G	C	G	0.122781	-0.126799	0.014188	-0.154607	-0.098992	-8.93736	4.22e-19	18.3744	5.09567	0.404317	0.018774	6	816615	------	ncRNA_intronic	CCDC162P	.	.	.
13	CD164	chr6:109283778:C:T	C	T	0.122855	-0.127141	0.014186	-0.154945	-0.099337	-8.96259	3.36e-19	18.4736	5.01743	0.413756	0.003475	6	816611	------	ncRNA_intronic	CCDC162P	.	.	.
13	CD164	chr6:109284119:C:A	C	A	0.483837	-0.094233	0.009278	-0.112417	-0.076049	-10.1569	3.31e-24	23.4803	15.7187	0.003421	0.745527	5	762387	-----?	ncRNA_intronic	CCDC162P	.	.	.
13	CD164	chr6:109284120:G:T	G	T	0.483828	-0.094186	0.009278	-0.112371	-0.076001	-10.1514	3.5e-24	23.456	15.7048	0.003442	0.745301	5	762393	-----?	ncRNA_intronic	CCDC162P	.	.	.
13	CD164	chr6:109284185:G:C	G	C	0.485444	-0.093782	0.009281	-0.111973	-0.075591	-10.1046	5.64e-24	23.2484	16.7387	0.002172	0.761033	5	762369	-----?	ncRNA_intronic	CCDC162P	.	.	.
13	CD164	chr6:109284465:G:A	G	A	0.483882	-0.093953	0.009278	-0.112139	-0.075768	-10.1263	4.52e-24	23.3444	15.8675	0.003202	0.747912	5	762388	-----?	ncRNA_intronic	CCDC162P	.	.	.
13	CD164	chr6:109284696:T:C	T	C	0.483816	-0.094114	0.009278	-0.112298	-0.075929	-10.1438	3.78e-24	23.4224	15.8162	0.003276	0.747094	5	762394	-----?	ncRNA_intronic	CCDC162P	.	.	.
13	CD164	chr6:109284862:C:G	C	G	0.483829	-0.094028	0.009278	-0.112212	-0.075843	-10.1347	4.15e-24	23.3818	15.8698	0.003199	0.747949	5	762389	-----?	ncRNA_intronic	CCDC162P	.	.	.
13	CD164	chr6:109285065:CT:C	CT	C	0.483796	-0.09409	0.009278	-0.112276	-0.075905	-10.1408	3.9e-24	23.4086	15.905	0.003149	0.748507	5	762389	-----?	ncRNA_intronic	CCDC162P	.	.	.
13	CD164	chr6:109285941:T:C	T	C	0.122805	-0.126872	0.014187	-0.154679	-0.099065	-8.94271	4.02e-19	18.3954	4.98474	0.417745	0	6	816450	------	ncRNA_intronic	CCDC162P	.	.	.
13	CD164	chr6:109286008:G:A	G	A	0.485493	-0.093857	0.009281	-0.112048	-0.075666	-10.1127	5.2e-24	23.2841	16.6898	0.00222	0.760333	5	762381	-----?	ncRNA_exonic	CCDC162P	.	.	.
13	CD164	chr6:109286166:G:C	G	C	0.485506	-0.093512	0.009281	-0.111704	-0.075321	-10.0754	7.6e-24	23.1194	16.7214	0.002189	0.760786	5	762390	-----?	ncRNA_intronic	CCDC162P	.	.	.
13	CD164	chr6:109286246:C:T	C	T	0.485447	-0.093881	0.009281	-0.112072	-0.075689	-10.1151	5.07e-24	23.2947	16.7719	0.00214	0.761506	5	762385	-----?	ncRNA_intronic	CCDC162P	.	.	.
13	CD164	chr6:109286285:G:A	G	A	0.485413	-0.093715	0.009281	-0.111905	-0.075524	-10.0977	6.06e-24	23.2177	16.8753	0.002044	0.762967	5	762392	-----?	ncRNA_intronic	CCDC162P	.	.	.
13	CD164	chr6:109286353:G:A	G	A	0.483843	-0.094087	0.009278	-0.112272	-0.075902	-10.1408	3.9e-24	23.4087	15.7959	0.003306	0.746769	5	762386	-----?	ncRNA_exonic	CCDC162P	.	.	.
13	CD164	chr6:109286755:G:A	G	A	0.488642	-0.093841	0.009341	-0.112149	-0.075533	-10.0463	1.02e-23	22.9911	16.2772	0.002669	0.754258	5	754853	-----?	ncRNA_intronic	CCDC162P	.	.	.
13	CD164	chr6:109287257:A:C	A	C	0.483817	-0.094108	0.009278	-0.112294	-0.075923	-10.1426	3.83e-24	23.417	15.5751	0.003646	0.74318	5	762371	-----?	ncRNA_intronic	CCDC162P	.	.	.
13	CD164	chr6:109287294:C:T	C	T	0.483928	-0.09399	0.009275	-0.11217	-0.075811	-10.1335	4.2e-24	23.3763	15.5361	0.003709	0.742536	5	762380	-----?	ncRNA_intronic	CCDC162P	.	.	.
13	CD164	chr6:109287458:G:C	G	C	0.485456	-0.09398	0.009281	-0.112171	-0.075789	-10.126	4.54e-24	23.343	16.6505	0.00226	0.759767	5	762377	-----?	ncRNA_intronic	CCDC162P	.	.	.
13	CD164	chr6:109288005:C:T	C	T	0.48547	-0.093732	0.009281	-0.111923	-0.075541	-10.0992	5.96e-24	23.2246	16.7187	0.002192	0.760747	5	762399	-----?	ncRNA_intronic	CCDC162P	.	.	.
13	CD164	chr6:109288416:A:G	A	G	0.485477	-0.093749	0.009281	-0.11194	-0.075558	-10.1011	5.85e-24	23.2328	16.6414	0.002269	0.759635	5	762387	-----?	ncRNA_intronic	CCDC162P	.	.	.
13	CD164	chr6:109288445:C:T	C	T	0.483825	-0.094077	0.009278	-0.112262	-0.075891	-10.1395	3.95e-24	23.4032	15.5977	0.003609	0.743552	5	762392	-----?	ncRNA_intronic	CCDC162P	.	.	.
13	CD164	chr6:109288772:G:A	G	A	0.483846	-0.094019	0.009278	-0.112204	-0.075834	-10.1333	4.21e-24	23.3756	15.7148	0.003427	0.745464	5	762388	-----?	ncRNA_intronic	CCDC162P	.	.	.
13	CD164	chr6:109288785:C:A	C	A	0.483821	-0.094209	0.009278	-0.112394	-0.076023	-10.1536	3.42e-24	23.4659	15.7125	0.00343	0.745426	5	762390	-----?	ncRNA_intronic	CCDC162P	.	.	.
13	CD164	chr6:109288799:C:A	C	A	0.485477	-0.093829	0.009281	-0.11202	-0.075638	-10.1098	5.36e-24	23.2712	16.5019	0.002415	0.757604	5	762390	-----?	ncRNA_intronic	CCDC162P	.	.	.
13	CD164	chr6:109288949:T:C	T	C	0.483763	-0.094075	0.009278	-0.112261	-0.07589	-10.1392	3.97e-24	23.4016	15.8552	0.00322	0.747717	5	762343	-----?	ncRNA_intronic	CCDC162P	.	.	.
13	CD164	chr6:109288960:A:T	A	T	0.485486	-0.093773	0.009281	-0.111964	-0.075582	-10.1035	5.71e-24	23.2433	16.6379	0.002272	0.759585	5	762358	-----?	ncRNA_intronic	CCDC162P	.	.	.
13	CD164	chr6:109289240:T:G	T	G	0.488523	-0.095444	0.009312	-0.113695	-0.077193	-10.2497	1.27e-24	23.8951	15.2012	0.004302	0.736863	5	757638	-----?	ncRNA_intronic	CCDC162P	.	.	.
13	CD164	chr6:109289271:C:T	C	T	0.506404	-0.096073	0.009271	-0.114245	-0.077901	-10.3624	3.95e-25	24.4037	12.9669	0.023691	0.614404	6	816564	------	ncRNA_intronic	CCDC162P	.	.	.
13	CD164	chr6:109289305:G:A	G	A	0.122767	-0.12777	0.014194	-0.155591	-0.099949	-9.00149	2.36e-19	18.627	4.6985	0.453771	0	6	816548	------	ncRNA_intronic	CCDC162P	.	.	.
13	CD164	chr6:109289643:G:T	G	T	0.48378	-0.09386	0.009279	-0.112046	-0.075674	-10.1159	5.03e-24	23.2983	15.8957	0.003162	0.74836	5	762372	-----?	ncRNA_intronic	CCDC162P	.	.	.
13	CD164	chr6:109289660:C:T	C	T	0.483777	-0.093979	0.009279	-0.112166	-0.075793	-10.1283	4.43e-24	23.3535	15.646	0.003533	0.744343	5	762373	-----?	ncRNA_intronic	CCDC162P	.	.	.
13	CD164	chr6:109289935:A:G	A	G	0.483799	-0.093938	0.009279	-0.112124	-0.075752	-10.1242	4.62e-24	23.3351	15.8477	0.00323	0.747598	5	762384	-----?	ncRNA_intronic	CCDC162P	.	.	.
13	CD164	chr6:109290003:A:G	A	G	0.485439	-0.093644	0.009281	-0.111836	-0.075453	-10.0894	6.59e-24	23.1812	16.6237	0.002287	0.759379	5	762391	-----?	ncRNA_intronic	CCDC162P	.	.	.
13	CD164	chr6:109290043:G:A	G	A	0.48384	-0.093756	0.009279	-0.111943	-0.075569	-10.1041	5.67e-24	23.2463	15.638	0.003545	0.744213	5	762395	-----?	ncRNA_intronic	CCDC162P	.	.	.
13	CD164	chr6:109290264:C:G	C	G	0.122609	-0.12685	0.014202	-0.154685	-0.099015	-8.93204	4.43e-19	18.3535	4.88876	0.429607	0	6	816620	------	ncRNA_intronic	CCDC162P	.	.	.
13	CD164	chr6:109290318:A:C	A	C	0.485448	-0.09338	0.009282	-0.111572	-0.075188	-10.0609	8.81e-24	23.0551	16.9015	0.00202	0.763334	5	762393	-----?	ncRNA_intronic	CCDC162P	.	.	.
13	CD164	chr6:109290380:A:T	A	T	0.483807	-0.093709	0.009278	-0.111895	-0.075524	-10.0997	5.94e-24	23.2264	15.958	0.003076	0.749342	5	762387	-----?	ncRNA_intronic	CCDC162P	.	.	.
13	CD164	chr6:109290517:C:T	C	T	0.483747	-0.093736	0.009279	-0.111924	-0.075548	-10.1014	5.83e-24	23.2342	16.0218	0.00299	0.750341	5	762386	-----?	ncRNA_intronic	CCDC162P	.	.	.
13	CD164	chr6:109290531:GGCCCCT:G	GGCCCCT	G	0.119098	-0.124486	0.014379	-0.152668	-0.096304	-8.6577	5.09e-18	17.2936	4.82239	0.437939	0	6	816606	------	ncRNA_intronic	CCDC162P	.	.	.
13	CD164	chr6:109290603:A:G	A	G	0.487553	-0.094833	0.009285	-0.113032	-0.076634	-10.2133	1.85e-24	23.732	15.4721	0.003816	0.74147	5	762382	-----?	ncRNA_intronic	CCDC162P	.	.	.
13	CD164	chr6:109290787:C:A	C	A	0.48595	-0.094844	0.009281	-0.113035	-0.076652	-10.2188	1.75e-24	23.7567	14.7066	0.00535	0.728013	5	762396	-----?	ncRNA_intronic	CCDC162P	.	.	.
13	CD164	chr6:109291073:A:G	A	G	0.485431	-0.093599	0.009281	-0.11179	-0.075408	-10.0848	6.9e-24	23.1609	16.8623	0.002056	0.762784	5	762395	-----?	ncRNA_intronic	CCDC162P	.	.	.
13	CD164	chr6:109291141:A:G	A	G	0.483798	-0.093879	0.009278	-0.112065	-0.075693	-10.1179	4.93e-24	23.3071	16.0182	0.002995	0.750284	5	762393	-----?	ncRNA_intronic	CCDC162P	.	.	.
13	CD164	chr6:109291993:C:A	C	A	0.419949	-0.100012	0.009418	-0.118471	-0.081553	-10.6194	2.61e-26	25.5841	14.1923	0.006706	0.718156	5	762391	-----?	ncRNA_intronic	CCDC162P	.	.	.
13	CD164	chr6:109292038:T:G	T	G	0.419884	-0.100031	0.009418	-0.118491	-0.081571	-10.6209	2.56e-26	25.5914	14.1896	0.006714	0.718104	5	762388	-----?	ncRNA_intronic	CCDC162P	.	.	.
13	CD164	chr6:109292049:A:T	A	T	0.413934	-0.104516	0.009937	-0.123994	-0.085039	-10.5174	7.72e-26	25.1124	10.9389	0.012061	0.72575	4	691719	---?-?	ncRNA_intronic	CCDC162P	.	.	.
13	CD164	chr6:109292361:T:C	T	C	0.421554	-0.099643	0.009412	-0.118091	-0.081196	-10.5868	3.69e-26	25.4329	15.1219	0.004455	0.735483	5	762392	-----?	ncRNA_intronic	CCDC162P	.	.	.
13	CD164	chr6:109292783:T:C	T	C	0.487302	-0.094738	0.009284	-0.112935	-0.076542	-10.2045	2.03e-24	23.6927	15.4063	0.003929	0.740367	5	762391	-----?	ncRNA_intronic	CCDC162P	.	.	.
13	CD164	chr6:109293199:TTAAA:T	TTAAA	T	0.265169	-0.061635	0.010521	-0.082256	-0.041015	-5.85846	4.8e-09	8.31879	8.8194	0.065776	0.546454	5	762007	---+-?	ncRNA_intronic	CCDC162P	.	.	.
13	CD164	chr6:109293510:G:A	G	A	0.419871	-0.100083	0.009418	-0.118542	-0.081623	-10.6268	2.41e-26	25.6186	14.3016	0.006392	0.72031	5	762393	-----?	ncRNA_intronic	CCDC162P	.	.	.
13	CD164	chr6:109293641:C:T	C	T	0.423724	-0.100397	0.009401	-0.118823	-0.081971	-10.6794	1.37e-26	25.8637	13.9707	0.007389	0.713687	5	762372	-----?	ncRNA_intronic	CCDC162P	.	.	.
13	CD164	chr6:109293702:T:C	T	C	0.42374	-0.100365	0.009401	-0.118791	-0.081938	-10.6758	1.42e-26	25.8472	13.9635	0.007412	0.713539	5	762369	-----?	ncRNA_intronic	CCDC162P	.	.	.
13	CD164	chr6:109293835:T:G	T	G	0.419897	-0.100033	0.009418	-0.118492	-0.081573	-10.6215	2.55e-26	25.5939	14.2692	0.006484	0.719675	5	762385	-----?	ncRNA_intronic	CCDC162P	.	.	.
13	CD164	chr6:109294400:G:T	G	T	0.423715	-0.100315	0.009401	-0.118741	-0.081889	-10.6707	1.5e-26	25.8233	13.9633	0.007413	0.713536	5	762394	-----?	ncRNA_exonic	CCDC162P	.	.	.
13	CD164	chr6:109295015:C:T	C	T	0.54756	-0.100604	0.009324	-0.11888	-0.082328	-10.7893	4.17e-27	26.3801	6.39977	0.269239	0.218722	6	816614	------	ncRNA_intronic	CCDC162P	.	.	.
13	CD164	chr6:109295036:A:T	A	T	0.122746	-0.127811	0.014199	-0.155641	-0.099981	-9.00132	2.36e-19	18.6263	4.56366	0.471412	0	6	816611	------	ncRNA_intronic	CCDC162P	.	.	.
13	CD164	chr6:109295217:T:C	T	C	0.420909	-0.099756	0.009393	-0.118165	-0.081347	-10.6207	2.57e-26	25.5904	14.0467	0.007147	0.715236	5	762387	-----?	ncRNA_intronic	CCDC162P	.	.	.
13	CD164	chr6:109295325:G:A	G	A	0.419875	-0.100011	0.009418	-0.11847	-0.081552	-10.6192	2.61e-26	25.5833	14.2357	0.00658	0.719016	5	762396	-----?	ncRNA_intronic	CCDC162P	.	.	.
13	CD164	chr6:109295559:A:G	A	G	0.423744	-0.100648	0.009401	-0.119074	-0.082222	-10.7061	1.03e-26	25.9889	13.6593	0.008466	0.707159	5	762377	-----?	ncRNA_exonic	CCDC162P	.	.	.
13	CD164	chr6:109295867:T:C	T	C	0.422014	-0.101012	0.009414	-0.119463	-0.082561	-10.73	7.93e-27	26.101	12.8298	0.012138	0.688225	5	762333	-----?	ncRNA_intronic	CCDC162P	.	.	.
13	CD164	chr6:109295876:A:G	A	G	0.423718	-0.10042	0.009402	-0.118847	-0.081992	-10.681	1.35e-26	25.8711	13.8796	0.007689	0.711808	5	762347	-----?	ncRNA_intronic	CCDC162P	.	.	.
13	CD164	chr6:109295883:C:T	C	T	0.419875	-0.100178	0.009419	-0.118639	-0.081716	-10.6357	2.19e-26	25.6601	13.9812	0.007355	0.713902	5	762363	-----?	ncRNA_intronic	CCDC162P	.	.	.
13	CD164	chr6:109296339:T:A	T	A	0.419886	-0.100043	0.009418	-0.118502	-0.081584	-10.6225	2.52e-26	25.5987	14.187	0.006722	0.718052	5	762377	-----?	ncRNA_intronic	CCDC162P	.	.	.
13	CD164	chr6:109296454:A:AAAG	A	AAAG	0.541092	-0.101989	0.009782	-0.121163	-0.082815	-10.4257	2.03e-25	24.6918	5.58239	0.232582	0.283461	5	745943	---?--	ncRNA_intronic	CCDC162P	.	.	.
13	CD164	chr6:109296470:C:G	C	G	0.423725	-0.100412	0.009401	-0.118838	-0.081986	-10.681	1.35e-26	25.8712	13.9135	0.007576	0.71251	5	762392	-----?	ncRNA_intronic	CCDC162P	.	.	.
13	CD164	chr6:109297186:C:T	C	T	0.122732	-0.127826	0.0142	-0.155658	-0.099994	-9.00187	2.35e-19	18.6285	4.56532	0.471192	0	6	816607	------	ncRNA_intronic	CCDC162P	.	.	.
13	CD164	chr6:109297501:C:T	C	T	0.419858	-0.100052	0.009418	-0.118512	-0.081593	-10.6233	2.5e-26	25.6022	14.1563	0.006813	0.71744	5	762389	-----?	ncRNA_intronic	CCDC162P	.	.	.
13	CD164	chr6:109298174:A:G	A	G	0.550014	-0.097506	0.009362	-0.115856	-0.079156	-10.4147	2.28e-25	24.6418	8.20706	0.145187	0.390768	6	816613	------	ncRNA_intronic	CCDC162P	.	.	.
13	CD164	chr6:109298494:T:C	T	C	0.547173	-0.099669	0.009324	-0.117945	-0.081394	-10.6894	1.23e-26	25.9104	6.40166	0.269073	0.218952	6	816618	------	ncRNA_intronic	CCDC162P	.	.	.
13	CD164	chr6:109300291:T:C	T	C	0.548222	-0.099605	0.009303	-0.11784	-0.081371	-10.7063	1.02e-26	25.9897	6.38932	0.270157	0.217444	6	816614	------	ncRNA_exonic	CCDC162P	.	.	.
13	CD164	chr6:109303278:G:T	G	T	0.12485	-0.128504	0.014138	-0.156213	-0.100794	-9.08955	1.06e-19	18.9767	3.94302	0.557648	0	6	816611	------	ncRNA_intronic	CCDC162P	.	.	.
13	CD164	chr6:109303563:C:A	C	A	0.122759	-0.127838	0.014203	-0.155676	-0.100001	-9.00109	2.37e-19	18.6254	4.46163	0.485033	0	6	816597	------	ncRNA_intronic	CCDC162P	.	.	.
13	CD164	chr6:109303568:G:A	G	A	0.423335	-0.100731	0.009409	-0.119173	-0.082288	-10.7053	1.03e-26	25.9853	13.9673	0.0074	0.713618	5	762363	-----?	ncRNA_intronic	CCDC162P	.	.	.
13	CD164	chr6:109303760:T:A	T	A	0.52273	-0.095777	0.009156	-0.113722	-0.077831	-10.4605	1.41e-25	24.8511	10.7971	0.055554	0.536914	6	816587	------	ncRNA_intronic	CCDC162P	.	.	.
13	CD164	chr6:109304594:A:G	A	G	0.546637	-0.100327	0.009336	-0.118626	-0.082028	-10.7461	6.66e-27	26.1766	6.39236	0.26989	0.217816	6	816609	------	ncRNA_intronic	CCDC162P	.	.	.
13	CD164	chr6:109304676:G:A	G	A	0.414349	-0.108312	0.009454	-0.126843	-0.089782	-11.4563	2.37e-30	29.6252	13.8089	0.007931	0.710331	5	762393	-----?	ncRNA_intronic	CCDC162P	.	.	.
13	CD164	chr6:109305762:G:A	G	A	0.420659	-0.100684	0.009439	-0.119185	-0.082183	-10.6664	1.57e-26	25.8029	12.2826	0.015369	0.674337	5	762065	-----?	ncRNA_intronic	CCDC162P	.	.	.
13	CD164	chr6:109306348:G:C	G	C	0.094336	-0.115135	0.015906	-0.14631	-0.08396	-7.23866	4.72e-13	12.326	3.87598	0.567406	0	6	816614	------	ncRNA_intronic	CCDC162P	.	.	.
13	CD164	chr6:109306398:C:A	C	A	0.54576	-0.101072	0.009326	-0.11935	-0.082794	-10.8382	2.45e-27	26.6117	6.35105	0.273543	0.212729	6	816620	------	ncRNA_intronic	CCDC162P	.	.	.
13	CD164	chr6:109307939:C:A	C	A	0.091234	-0.116349	0.016132	-0.147969	-0.08473	-7.21225	5.73e-13	12.2417	5.29898	0.380492	0.056423	6	816615	------	ncRNA_intronic	CCDC162P	.	.	.
13	CD164	chr6:109308217:A:T	A	T	0.32889	-0.066462	0.009905	-0.085876	-0.047048	-6.70986	2.02e-11	10.6949	7.88085	0.096042	0.49244	5	762384	---+-?	ncRNA_intronic	CCDC162P	.	.	.
13	CD164	chr6:109308440:T:C	T	C	0.092188	-0.114436	0.016058	-0.14591	-0.082961	-7.12621	1.07e-12	11.9692	5.00855	0.414838	0.001707	6	816585	------	ncRNA_intronic	CCDC162P	.	.	.
13	CD164	chr6:109308893:T:G	T	G	0.546868	-0.100606	0.009343	-0.118918	-0.082294	-10.7684	5.23e-27	26.2814	6.12015	0.294703	0.183027	6	816613	------	ncRNA_intronic	CCDC162P	.	.	.
13	CD164	chr6:109309857:A:C	A	C	0.545968	-0.100611	0.009331	-0.1189	-0.082322	-10.7823	4.5e-27	26.347	6.23413	0.284099	0.197963	6	816609	------	ncRNA_intronic	CCDC162P	.	.	.
13	CD164	chr6:109310219:G:C	G	C	0.546884	-0.100647	0.009343	-0.118959	-0.082335	-10.7726	5e-27	26.3014	6.10421	0.29621	0.180893	6	816603	------	ncRNA_intronic	CCDC162P	.	.	.
13	CD164	chr6:109310308:G:A	G	A	0.094241	-0.114955	0.015919	-0.146156	-0.083755	-7.22147	5.36e-13	12.2711	4.26405	0.512058	0	6	816615	------	ncRNA_intronic	CCDC162P	.	.	.
13	CD164	chr6:109310384:T:C	T	C	0.545872	-0.100779	0.009331	-0.119068	-0.082491	-10.8009	3.67e-27	26.4348	6.27252	0.280598	0.202872	6	816614	------	ncRNA_intronic	CCDC162P	.	.	.
13	CD164	chr6:109310579:A:G	A	G	0.298975	-0.075744	0.010219	-0.095772	-0.055715	-7.41228	1.3e-13	12.8875	10.964	0.026971	0.63517	5	762305	---+-?	ncRNA_intronic	CCDC162P	.	.	.
13	CD164	chr6:109311317:C:A	C	A	0.54578	-0.100892	0.009334	-0.119187	-0.082597	-10.8087	3.37e-27	26.4719	6.22964	0.284511	0.197386	6	816612	------	ncRNA_intronic	CCDC162P	.	.	.
13	CD164	chr6:109311596:A:G	A	G	0.422388	-0.100871	0.009434	-0.119362	-0.08238	-10.692	1.19e-26	25.9227	12.5174	0.013891	0.680446	5	762390	-----?	ncRNA_intronic	CCDC162P	.	.	.
13	CD164	chr6:109311974:C:T	C	T	0.094227	-0.115347	0.015923	-0.146557	-0.084137	-7.24394	4.54e-13	12.3429	4.18177	0.523553	0	6	816618	------	ncRNA_intronic	CCDC162P	.	.	.
13	CD164	chr6:109312041:T:C	T	C	0.328648	-0.066251	0.009914	-0.085682	-0.04682	-6.68287	2.43e-11	10.6149	7.89181	0.095623	0.493145	5	762386	---+-?	ncRNA_intronic	CCDC162P	.	.	.
13	CD164	chr6:109312612:G:A	G	A	0.547063	-0.100684	0.009349	-0.119007	-0.082361	-10.77	5.14e-27	26.2889	6.03722	0.302614	0.171805	6	816616	------	ncRNA_intronic	CCDC162P	.	.	.
13	CD164	chr6:109313396:C:T	C	T	0.422374	-0.100941	0.009435	-0.119432	-0.082449	-10.699	1.11e-26	25.9556	12.365	0.014834	0.676506	5	762384	-----?	ncRNA_intronic	CCDC162P	.	.	.
13	CD164	chr6:109313625:A:G	A	G	0.298984	-0.075768	0.010222	-0.095804	-0.055733	-7.41222	1.3e-13	12.8873	10.9576	0.027044	0.634958	5	762374	---+-?	ncRNA_intronic	CCDC162P	.	.	.
13	CD164	chr6:109314355:G:GC	G	GC	0.547859	-0.098899	0.009385	-0.117293	-0.080505	-10.5383	6.18e-26	25.2088	7.88014	0.162966	0.365494	6	816613	------	ncRNA_intronic	CCDC162P	.	.	.
13	CD164	chr6:109314584:A:T	A	T	0.298909	-0.075765	0.010226	-0.095808	-0.055722	-7.40918	1.33e-13	12.8774	10.745	0.029585	0.627733	5	762389	---+-?	ncRNA_intronic	CCDC162P	.	.	.
13	CD164	chr6:109314650:G:A	G	A	0.094211	-0.115824	0.015937	-0.14706	-0.084589	-7.2678	3.81e-13	12.4193	4.29866	0.507265	0	6	816615	------	ncRNA_intronic	CCDC162P	.	.	.
13	CD164	chr6:109314783:G:A	G	A	0.298899	-0.076385	0.010227	-0.096429	-0.056341	-7.46929	8.42e-14	13.0747	10.7963	0.028952	0.629502	5	762381	---+-?	ncRNA_intronic	CCDC162P	.	.	.
13	CD164	chr6:109315002:T:C	T	C	0.547349	-0.098952	0.00936	-0.117296	-0.080607	-10.5722	4.31e-26	25.3652	8.13398	0.149005	0.385295	6	816613	------	ncRNA_intronic	CCDC162P	.	.	.
13	CD164	chr6:109315328:G:A	G	A	0.093993	-0.116097	0.01596	-0.147378	-0.084817	-7.27448	3.62e-13	12.4408	4.53219	0.475588	0	6	816214	------	ncRNA_exonic	CCDC162P	.	.	.
13	CD164	chr6:109315951:T:C	T	C	0.845859	-0.095691	0.012407	-0.120008	-0.071373	-7.71258	1.29e-14	13.8892	9.71259	0.083801	0.485204	6	816619	------	ncRNA_intronic	CCDC162P	.	.	.
13	CD164	chr6:109317692:C:T	C	T	0.383549	-0.072827	0.01133	-0.095034	-0.050619	-6.42758	1.34e-10	9.87301	0.796769	0.671404	0	3	470275	--??-?	ncRNA_intronic	CCDC162P	.	.	.
13	CD164	chr6:109318507:C:G	C	G	0.295613	0.056109	0.010269	0.035981	0.076238	5.4637	4.77e-08	7.3213	1.32015	0.857947	0	5	762391	+++++?	ncRNA_intronic	CCDC162P	.	.	.
13	CD164	chr6:109318958:G:A	G	A	0.826871	-0.095364	0.011869	-0.118628	-0.072101	-8.03453	9.87e-16	15.0059	13.2611	0.021051	0.622957	6	816620	------	ncRNA_intronic	CCDC162P	.	.	.
13	CD164	chr6:109321084:A:G	A	G	0.828595	-0.096609	0.011921	-0.119973	-0.073244	-8.10435	5.57e-16	15.2539	12.3719	0.030032	0.59586	6	816619	------	ncRNA_intronic	CCDC162P	.	.	.
13	CD164	chr6:109321472:G:A	G	A	0.49407	-0.099975	0.0093	-0.118202	-0.081747	-10.7504	6.36e-27	26.1967	15.33	0.009041	0.673843	6	816621	------	ncRNA_intronic	CCDC162P	.	.	.
13	CD164	chr6:109321672:T:C	T	C	0.125472	-0.092913	0.014128	-0.120603	-0.065223	-6.57673	4.98e-11	10.3031	12.7795	0.025535	0.608749	6	816620	------	ncRNA_intronic	CCDC162P	.	.	.
13	CD164	chr6:109321713:C:T	C	T	0.330962	-0.062312	0.009904	-0.081723	-0.0429	-6.29176	3.24e-10	9.48963	9.82949	0.080213	0.491326	6	816612	-----+	ncRNA_intronic	CCDC162P	.	.	.
13	CD164	chr6:109322104:C:T	C	T	0.826727	-0.095414	0.011876	-0.11869	-0.072138	-8.03445	9.87e-16	15.0056	13.566	0.018614	0.631432	6	816607	------	ncRNA_intronic	CCDC162P	.	.	.
13	CD164	chr6:109322402:A:AT	A	AT	0.842998	-0.092958	0.012411	-0.117283	-0.068633	-7.4901	7.19e-14	13.1434	12.2259	0.03182	0.591032	6	816615	------	ncRNA_intronic	CCDC162P	.	.	.
13	CD164	chr6:109322484:T:A	T	A	0.118773	-0.09633	0.014581	-0.12491	-0.067751	-6.60648	4.07e-11	10.39	9.98259	0.07573	0.499128	6	800271	------	ncRNA_intronic	CCDC162P	.	.	.
13	CD164	chr6:109323396:A:C	A	C	0.287855	-0.069772	0.010261	-0.089883	-0.049661	-6.79999	1.09e-11	10.9645	12.1965	0.032192	0.590048	6	816611	---+-+	ncRNA_intronic	CCDC162P	.	.	.
13	CD164	chr6:109323407:G:A	G	A	0.284556	-0.072208	0.010315	-0.092425	-0.051991	-7.00045	2.65e-12	11.5765	11.5273	0.041871	0.566249	6	816613	---+-+	ncRNA_intronic	CCDC162P	.	.	.
13	CD164	chr6:109323516:T:C	T	C	0.331044	-0.062932	0.009906	-0.082347	-0.043516	-6.353	2.18e-10	9.66154	9.42613	0.093228	0.46956	6	816604	-----+	ncRNA_intronic	CCDC162P	.	.	.
13	CD164	chr6:109324654:T:C	T	C	0.813955	-0.078476	0.01177	-0.101545	-0.055407	-6.66742	2.7e-11	10.5692	17.4803	0.003673	0.713963	6	816608	---+--	ncRNA_intronic	CCDC162P	.	.	.
13	CD164	chr6:109326202:G:A	G	A	0.288098	-0.068996	0.010267	-0.089119	-0.048873	-6.72023	1.88e-11	10.7258	12.9076	0.02426	0.612631	6	816619	---+-+	ncRNA_intronic	CCDC162P	.	.	.
13	CD164	chr6:109326604:C:T	C	T	0.131681	-0.094687	0.014041	-0.122207	-0.067168	-6.74376	1.6e-11	10.7959	11.9516	0.035457	0.581645	6	816614	------	ncRNA_intronic	CCDC162P	.	.	.
13	CD164	chr6:109326927:T:G	T	G	0.54891	-0.096822	0.009427	-0.1153	-0.078345	-10.2706	1.03e-24	23.9889	10.359	0.06568	0.517326	6	816593	------	ncRNA_intronic	CCDC162P	.	.	.
13	CD164	chr6:109327001:G:A	G	A	0.29412	-0.067808	0.010159	-0.08772	-0.047896	-6.67449	2.57e-11	10.5901	14.4725	0.012871	0.654517	6	816614	---+-+	ncRNA_intronic	CCDC162P	.	.	.
13	CD164	chr6:109328452:A:G	A	G	0.294326	-0.068261	0.010189	-0.088232	-0.04829	-6.69935	2.17e-11	10.6637	13.2993	0.020729	0.624042	6	816594	---+-+	ncRNA_intronic	CCDC162P	.	.	.
13	CD164	chr6:109328649:TG:T	TG	T	0.313429	-0.060115	0.01003	-0.079774	-0.040455	-5.99334	2.11e-09	8.67473	17.7426	0.003287	0.718192	6	816606	---+-+	ncRNA_intronic	CCDC162P	.	.	.
13	CD164	chr6:109328937:A:T	A	T	0.294329	-0.067658	0.010189	-0.087628	-0.047688	-6.64036	3.24e-11	10.4894	13.2723	0.020956	0.623276	6	816613	---+-+	ncRNA_intronic	CCDC162P	.	.	.
13	CD164	chr6:109331033:G:A	G	A	0.274569	-0.120074	0.010384	-0.140427	-0.099722	-11.5633	6.86e-31	30.1638	21.3387	0.000699	0.765684	6	816613	------	ncRNA_intronic	CCDC162P	.	.	.
13	CD164	chr6:109331614:C:G	C	G	0.428306	-0.100065	0.009539	-0.118762	-0.081369	-10.4901	1.03e-25	24.987	14.37	0.006203	0.721643	5	762382	-----?	ncRNA_intronic	CCDC162P	.	.	.
13	CD164	chr6:109332622:C:T	C	T	0.395043	-0.112782	0.009773	-0.131938	-0.093626	-11.5396	9.03e-31	30.0441	17.1089	0.001841	0.766203	5	762397	-----?	ncRNA_intronic	CCDC162P	.	.	.
13	CD164	chr6:109332929:T:C	T	C	0.46729	-0.103346	0.009419	-0.121808	-0.084885	-10.9719	5.63e-28	27.2494	13.4971	0.01914	0.62955	6	816616	------	ncRNA_intronic	CCDC162P	.	.	.
13	CD164	chr6:109333018:A:G	A	G	0.299736	-0.132244	0.010301	-0.152435	-0.112054	-12.8376	1.11e-37	36.9564	19.9655	0.000507	0.799655	5	762388	-----?	ncRNA_intronic	CCDC162P	.	.	.
13	CD164	chr6:109333284:G:A	G	A	0.087874	-0.102666	0.016442	-0.134892	-0.070441	-6.24431	4.39e-10	9.35752	6.56736	0.254854	0.23866	6	816619	------	ncRNA_intronic	CCDC162P	.	.	.
13	CD164	chr6:109333398:G:A	G	A	0.497929	-0.101043	0.009392	-0.119451	-0.082635	-10.7586	5.82e-27	26.2353	10.1367	0.071453	0.506744	6	816611	------	ncRNA_intronic	CCDC162P	.	.	.
13	CD164	chr6:109339681:C:A	C	A	0.27771	-0.136399	0.010496	-0.156973	-0.115826	-12.9948	1.44e-38	37.8427	17.8512	0.00132	0.775925	5	762387	-----?	ncRNA_intronic	CCDC162P	.	.	.
13	CD164	chr6:109340338:G:C	G	C	0.321365	-0.135586	0.010099	-0.155381	-0.115792	-13.4251	4.74e-41	40.324	15.5879	0.003625	0.743391	5	762394	-----?	ncRNA_intronic	CCDC162P	.	.	.
13	CD164	chr6:109340727:T:C	T	C	0.904128	-0.10537	0.01485	-0.134475	-0.076264	-7.09574	1.34e-12	11.8734	8.96425	0.110499	0.442229	6	816621	------	ncRNA_intronic	CCDC162P	.	.	.
13	CD164	chr6:109342833:CGT:C	CGT	C	0.366842	-0.114083	0.010241	-0.134154	-0.094011	-11.1403	8.63e-29	28.064	17.0611	0.001881	0.765549	5	745543	---?--	ncRNA_intronic	CCDC162P	.	.	.
13	CD164	chr6:109343926:C:G	C	G	0.320017	-0.137362	0.010112	-0.157181	-0.117543	-13.5845	5.46e-42	41.2632	15.1306	0.004438	0.735636	5	762375	-----?	ncRNA_intronic	CCDC162P	.	.	.
13	CD164	chr6:109346560:G:A	G	A	0.399133	-0.123477	0.009599	-0.142291	-0.104664	-12.8642	7.84e-38	37.1055	10.4448	0.033566	0.617033	5	762393	-----?	ncRNA_intronic	CCDC162P	.	.	.
13	CD164	chr6:109347085:C:T	C	T	0.320184	-0.136134	0.010103	-0.155936	-0.116332	-13.4746	2.43e-41	40.6146	15.4677	0.003823	0.741396	5	762341	-----?	ncRNA_intronic	CCDC162P	.	.	.
13	CD164	chr6:109347277:C:T	C	T	0.320194	-0.136213	0.010103	-0.156014	-0.116411	-13.4829	2.17e-41	40.6631	15.4513	0.003851	0.741121	5	762382	-----?	ncRNA_intronic	CCDC162P	.	.	.
13	CD164	chr6:109347707:G:A	G	A	0.399106	-0.123283	0.009598	-0.142094	-0.104472	-12.8452	1e-37	36.9987	10.6677	0.030563	0.625038	5	762394	-----?	ncRNA_intronic	CCDC162P	.	.	.
13	CD164	chr6:109350188:C:G	C	G	0.389307	-0.111531	0.009664	-0.130472	-0.09259	-11.5412	8.87e-31	30.052	17.5912	0.003505	0.715766	6	816609	------	ncRNA_intronic	CCDC162P	.	.	.
13	CD164	chr6:109350642:G:C	G	C	0.350834	-0.12778	0.009894	-0.147172	-0.108388	-12.9149	4.07e-38	37.3909	16.093	0.002897	0.751445	5	762397	-----?	ncRNA_intronic	CCDC162P	.	.	.
13	CD164	chr6:109351533:A:G	A	G	0.280541	-0.139986	0.010472	-0.160512	-0.11946	-13.3671	1.04e-40	39.985	15.48	0.003803	0.741601	5	762381	-----?	ncRNA_intronic	CCDC162P	.	.	.
13	CD164	chr6:109351795:C:A	C	A	0.453686	-0.106547	0.009393	-0.124958	-0.088136	-11.3428	8.71e-30	29.0598	14.0948	0.015018	0.64526	6	816616	------	ncRNA_intronic	CCDC162P	.	.	.
13	CD164	chr6:109352277:C:T	C	T	0.240851	-0.131081	0.010903	-0.15245	-0.109712	-12.023	2.93e-33	32.5334	13.1058	0.022407	0.61849	6	816608	------	ncRNA_intronic	CCDC162P	.	.	.
13	CD164	chr6:109352730:T:C	T	C	0.321652	-0.136596	0.010079	-0.156351	-0.116841	-13.5524	8.45e-42	41.0732	15.3015	0.004115	0.738588	5	762375	-----?	ncRNA_intronic	CCDC162P	.	.	.
13	CD164	chr6:109352852:C:T	C	T	0.320914	-0.136232	0.010073	-0.155975	-0.11649	-13.5251	1.23e-41	40.9119	14.9569	0.004792	0.732564	5	762395	-----?	ncRNA_exonic	CCDC162P	.	.	.
13	CD164	chr6:109353355:A:G	A	G	0.321672	-0.136698	0.010079	-0.156453	-0.116944	-13.5629	7.32e-42	41.1356	15.3278	0.004068	0.739036	5	762392	-----?	ncRNA_intronic	CCDC162P	.	.	.
13	CD164	chr6:109354040:T:C	T	C	0.321689	-0.13662	0.010079	-0.156375	-0.116866	-13.555	8.15e-42	41.0886	15.3185	0.004084	0.738878	5	762385	-----?	ncRNA_intronic	CCDC162P	.	.	.
13	CD164	chr6:109354092:C:T	C	T	0.455838	-0.109006	0.009515	-0.127655	-0.090356	-11.456	2.38e-30	29.6238	12.3726	0.014785	0.676706	5	762381	-----?	ncRNA_intronic	CCDC162P	.	.	.
13	CD164	chr6:109354286:A:G	A	G	0.456802	-0.109089	0.00952	-0.127748	-0.090431	-11.4594	2.29e-30	29.6409	12.8338	0.012117	0.688324	5	762390	-----?	ncRNA_intronic	CCDC162P	.	.	.
13	CD164	chr6:109355573:G:A	G	A	0.391709	-0.114832	0.009792	-0.134025	-0.095639	-11.7269	1.01e-31	30.9964	15.3562	0.004017	0.739518	5	762381	-----?	downstream	CCDC162P	dist=625	.	.
13	CD164	chr6:109357369:C:T	C	T	0.385772	-0.126206	0.00964	-0.145101	-0.10731	-13.0913	4.05e-39	38.3924	12.685	0.012922	0.684667	5	762380	-----?	intergenic	CCDC162P;CD164	dist=2421;dist=9145	.	.
13	CD164	chr6:109357908:C:T	C	T	0.320972	-0.136325	0.010085	-0.156093	-0.116558	-13.517	1.37e-41	40.8643	15.4989	0.003771	0.741917	5	762387	-----?	intergenic	CCDC162P;CD164	dist=2960;dist=8606	.	.
13	CD164	chr6:109358227:G:T	G	T	0.441876	-0.111332	0.009553	-0.130057	-0.092608	-11.6537	2.39e-31	30.6224	12.3421	0.014981	0.675905	5	756993	-----?	intergenic	CCDC162P;CD164	dist=3279;dist=8287	.	.
13	CD164	chr6:109358652:T:G	T	G	0.38706	-0.1261	0.009632	-0.144978	-0.107222	-13.0924	3.99e-39	38.3986	12.9259	0.011644	0.690544	5	762386	-----?	intergenic	CCDC162P;CD164	dist=3704;dist=7862	.	.
13	CD164	chr6:109359125:C:T	C	T	0.27981	-0.139948	0.010478	-0.160485	-0.119411	-13.356	1.2e-40	39.9202	15.6054	0.003597	0.743679	5	762388	-----?	intergenic	CCDC162P;CD164	dist=4177;dist=7389	.	.
13	CD164	chr6:109359672:GA:G	GA	G	0.386962	-0.126138	0.009636	-0.145025	-0.107251	-13.09	4.12e-39	38.3848	13.5152	0.009015	0.704036	5	762144	-----?	intergenic	CCDC162P;CD164	dist=4725;dist=6841	.	.
13	CD164	chr6:109359747:G:A	G	A	0.320971	-0.136336	0.010086	-0.156103	-0.116568	-13.5179	1.35e-41	40.8698	15.5749	0.003646	0.743176	5	762391	-----?	intergenic	CCDC162P;CD164	dist=4799;dist=6767	.	.
13	CD164	chr6:109360263:T:C	T	C	0.457932	-0.108812	0.009518	-0.127467	-0.090156	-11.4321	3.13e-30	29.5042	12.3619	0.014853	0.676426	5	762390	-----?	intergenic	CCDC162P;CD164	dist=5315;dist=6251	.	.
13	CD164	chr6:109360458:T:C	T	C	0.457245	-0.108984	0.009516	-0.127636	-0.090333	-11.4527	2.47e-30	29.6072	12.1266	0.016434	0.670147	5	762391	-----?	intergenic	CCDC162P;CD164	dist=5510;dist=6056	.	.
13	CD164	chr6:109360679:T:C	T	C	0.279824	-0.139807	0.010477	-0.160342	-0.119271	-13.3436	1.42e-40	39.8479	15.5842	0.003631	0.74333	5	762377	-----?	intergenic	CCDC162P;CD164	dist=5731;dist=5835	.	.
13	CD164	chr6:109361200:T:C	T	C	0.457238	-0.109025	0.009516	-0.127676	-0.090374	-11.4571	2.35e-30	29.6294	12.0147	0.017242	0.667075	5	762387	-----?	intergenic	CCDC162P;CD164	dist=6252;dist=5314	.	.
13	CD164	chr6:109361318:T:C	T	C	0.321044	-0.136515	0.010085	-0.156281	-0.116749	-13.5368	1.04e-41	40.9809	15.3742	0.003985	0.739824	5	762381	-----?	intergenic	CCDC162P;CD164	dist=6370;dist=5196	.	.
13	CD164	chr6:109363084:T:C	T	C	0.457844	-0.108744	0.009517	-0.127398	-0.09009	-11.4257	3.37e-30	29.4724	11.8862	0.018218	0.663474	5	762370	-----?	intergenic	CCDC162P;CD164	dist=8136;dist=3430	.	.
13	CD164	chr6:109364245:CA:C	CA	C	0.320422	-0.136765	0.010093	-0.156547	-0.116983	-13.5508	8.64e-42	41.0637	15.2591	0.004193	0.737862	5	762394	-----?	intergenic	CCDC162P;CD164	dist=9298;dist=2268	.	.
13	CD164	chr6:109365409:C:T	C	T	0.279902	-0.140058	0.010478	-0.160594	-0.119521	-13.3672	1.03e-40	39.9857	15.7677	0.003347	0.746317	5	762391	-----?	intergenic	CCDC162P;CD164	dist=10461;dist=1105	.	.
13	CD164	chr6:109366911:A:G	A	G	0.321137	-0.13654	0.010085	-0.156306	-0.116773	-13.539	1.01e-41	40.9941	15.6648	0.003504	0.744651	5	762383	-----?	UTR3	CD164	NM_001142404:c.*1368T>C;NM_001142401:c.*1940T>C;NM_001346500:c.*1940T>C;NM_001142403:c.*1368T>C;NM_001142402:c.*1940T>C;NM_006016:c.*1940T>C	.	.
13	CD164	chr6:109367335:A:C	A	C	0.457331	-0.108859	0.009512	-0.127503	-0.090215	-11.4442	2.73e-30	29.5646	11.9106	0.018028	0.664166	5	762378	-----?	UTR3	CD164	NM_001142404:c.*944T>G;NM_001142401:c.*1516T>G;NM_001346500:c.*1516T>G;NM_001142403:c.*944T>G;NM_001142402:c.*1516T>G;NM_006016:c.*1516T>G	.	.
13	CD164	chr6:109367528:C:A	C	A	0.389174	-0.13251	0.010109	-0.152323	-0.112697	-13.1085	3.23e-39	38.4908	8.93969	0.030104	0.664418	4	691712	---?-?	UTR3	CD164	NM_001142404:c.*751G>T;NM_001142401:c.*1323G>T;NM_001346500:c.*1323G>T;NM_001142403:c.*751G>T;NM_001142402:c.*1323G>T;NM_006016:c.*1323G>T	.	.
13	CD164	chr6:109368228:A:G	A	G	0.457872	-0.10877	0.009514	-0.127418	-0.090122	-11.4324	3.12e-30	29.5057	12.0276	0.017147	0.667432	5	762374	-----?	UTR3	CD164	NM_001142404:c.*51T>C;NM_001142401:c.*623T>C;NM_001346500:c.*623T>C;NM_001142403:c.*51T>C;NM_001142402:c.*623T>C;NM_006016:c.*623T>C	.	.
13	CD164	chr6:109368704:G:T	G	T	0.387311	-0.126004	0.009627	-0.144872	-0.107135	-13.0887	4.19e-39	38.3774	13.2552	0.010094	0.698232	5	762392	-----?	UTR3	CD164	NM_001142401:c.*147C>A;NM_001346500:c.*147C>A;NM_001142402:c.*147C>A;NM_006016:c.*147C>A	.	.
13	CD164	chr6:109369545:AGTAAT:A	AGTAAT	A	0.320816	-0.136379	0.010083	-0.156142	-0.116617	-13.5257	1.21e-41	40.9156	15.3886	0.003959	0.740068	5	762378	-----?	intronic	CD164	.	.	.
13	CD164	chr6:109369898:A:G	A	G	0.241097	-0.131869	0.010891	-0.153216	-0.110521	-12.1076	1.05e-33	32.9794	12.8257	0.025068	0.610157	6	816610	------	intronic	CD164	.	.	.
13	CD164	chr6:109370741:G:A	G	A	0.458017	-0.108505	0.009508	-0.127141	-0.08987	-11.412	3.94e-30	29.404	12.3317	0.015048	0.675633	5	762389	-----?	intronic	CD164	.	.	.
13	CD164	chr6:109370985:C:T	C	T	0.493625	-0.102831	0.009394	-0.121242	-0.084419	-10.9469	7.42e-28	27.1294	10.5664	0.060688	0.526802	6	816618	------	intronic	CD164	.	.	.
13	CD164	chr6:109371281:C:T	C	T	0.321382	-0.136725	0.010077	-0.156475	-0.116975	-13.5685	6.78e-42	41.1686	15.5123	0.003749	0.74214	5	762359	-----?	intronic	CD164	.	.	.
13	CD164	chr6:109371524:T:C	T	C	0.457927	-0.109011	0.009508	-0.127646	-0.090376	-11.4657	2.13e-30	29.6723	12.0162	0.017231	0.667115	5	762384	-----?	intronic	CD164	.	.	.
13	CD164	chr6:109371573:T:C	T	C	0.321236	-0.136336	0.010077	-0.156086	-0.116585	-13.5295	1.15e-41	40.9378	15.7169	0.003424	0.745497	5	762387	-----?	intronic	CD164	.	.	.
13	CD164	chr6:109372084:A:G	A	G	0.277105	-0.138827	0.010506	-0.159419	-0.118235	-13.2139	8.01e-40	39.0963	16.8741	0.002045	0.762951	5	762378	-----?	intronic	CD164	.	.	.
13	CD164	chr6:109373000:CCTA:C	CCTA	C	0.320711	-0.136259	0.010085	-0.156024	-0.116493	-13.5116	1.47e-41	40.8325	15.5641	0.003664	0.742998	5	762372	-----?	intronic	CD164	.	.	.
13	CD164	chr6:109373851:T:C	T	C	0.280022	-0.140381	0.010472	-0.160906	-0.119856	-13.4053	6.19e-41	40.2082	15.5115	0.00375	0.742127	5	762391	-----?	intronic	CD164	.	.	.
13	CD164	chr6:109374782:G:A	G	A	0.387354	-0.126016	0.00962	-0.144872	-0.107161	-13.0991	3.66e-39	38.4367	13.6643	0.008447	0.707267	5	762384	-----?	intronic	CD164	.	.	.
13	CD164	chr6:109375003:A:G	A	G	0.321111	-0.136644	0.010079	-0.156399	-0.116889	-13.5572	7.91e-42	41.1021	15.551	0.003685	0.742782	5	762387	-----?	intronic	CD164	.	.	.
13	CD164	chr6:109375848:C:A	C	A	0.277002	-0.13912	0.010507	-0.159715	-0.118526	-13.2402	5.65e-40	39.248	16.5265	0.002388	0.757964	5	762392	-----?	intronic	CD164	.	.	.
13	CD164	chr6:109377103:C:T	C	T	0.275712	0.070067	0.010374	0.049734	0.0904	6.75417	1.49e-11	10.827	2.99941	0.557925	0	5	762387	+++++?	intronic	CD164	.	.	.
13	CD164	chr6:109378243:A:T	A	T	0.304673	-0.123739	0.010238	-0.143805	-0.103673	-12.0866	1.35e-33	32.8684	18.6578	0.000917	0.785613	5	762387	-----?	intronic	CD164	.	.	.
13	CD164	chr6:109380015:T:C	T	C	0.320985	-0.135674	0.01008	-0.15543	-0.115918	-13.4602	2.95e-41	40.5297	15.949	0.003088	0.7492	5	762379	-----?	intronic	CD164	.	.	.
13	CD164	chr6:109380457:G:C	G	C	0.321016	-0.135807	0.010079	-0.155562	-0.116052	-13.4739	2.45e-41	40.6103	15.95	0.003087	0.749217	5	762392	-----?	intronic	CD164	.	.	.
13	CD164	chr6:109380990:T:C	T	C	0.321001	-0.135583	0.010079	-0.155338	-0.115828	-13.452	3.3e-41	40.4815	16.1448	0.002831	0.752242	5	762387	-----?	intronic	CD164	.	.	.
13	CD164	chr6:109381443:A:T	A	T	0.27709	-0.137491	0.010504	-0.158078	-0.116904	-13.09	4.12e-39	38.3846	16.1703	0.002799	0.752633	5	762375	-----?	intronic	CD164	.	.	.
13	CD164	chr6:109381925:CA:C	CA	C	0.322224	-0.134836	0.010065	-0.154564	-0.115108	-13.396	7.02e-41	40.1536	16.9267	0.001997	0.763687	5	762385	-----?	intronic	CD164	.	.	.
13	CD164	chr6:109382188:C:T	C	T	0.457424	-0.108953	0.009505	-0.127582	-0.090324	-11.4631	2.19e-30	29.6596	12.8185	0.012197	0.687952	5	762384	-----?	intronic	CD164	.	.	.
13	CD164	chr6:109382480:G:C	G	C	0.278224	-0.135912	0.010368	-0.156232	-0.115591	-13.1094	3.19e-39	38.4956	17.6689	0.003391	0.717017	6	816587	------	UTR5	CD164	NM_001142404:c.-102C>G;NM_001142401:c.-102C>G;NM_001142402:c.-102C>G	.	.
13	CD164	chr6:109382524:C:A	C	A	0.321834	-0.135563	0.010072	-0.155305	-0.115821	-13.4588	3.01e-41	40.5215	16.3749	0.002555	0.755723	5	761992	-----?	UTR5	CD164	NM_001142404:c.-146G>T;NM_001142401:c.-146G>T;NM_001142402:c.-146G>T	.	.
13	CD164	chr6:109382859:A:G	A	G	0.210356	0.084958	0.011251	0.062906	0.10701	7.55113	4.51e-14	13.3459	3.32254	0.505369	0	5	762380	+++++?	upstream	CD164	dist=47	.	.
13	CD164	chr6:109383239:T:C	T	C	0.457387	-0.109035	0.009502	-0.12766	-0.09041	-11.4744	1.92e-30	29.716	12.5876	0.013477	0.682226	5	762338	-----?	upstream	CD164	dist=427	.	.
13	CD164	chr6:109383248:A:C	A	C	0.457358	-0.108856	0.009503	-0.127481	-0.09023	-11.4551	2.4e-30	29.6196	12.6542	0.013095	0.683899	5	762358	-----?	upstream	CD164	dist=436	.	.
13	CD164	chr6:109383848:G:A	G	A	0.457015	-0.108691	0.009502	-0.127316	-0.090067	-11.4384	2.91e-30	29.5359	12.9581	0.011482	0.691312	5	762394	-----?	intergenic	CD164;PPIL6	dist=1036;dist=6367	.	.
13	CD164	chr6:109384228:C:A	C	A	0.324596	-0.134401	0.010092	-0.154182	-0.11462	-13.3171	2.02e-40	39.694	17.596	0.00148	0.772676	5	754963	-----?	intergenic	CD164;PPIL6	dist=1416;dist=5987	.	.
13	CD164	chr6:109384807:C:A	C	A	0.457055	-0.108521	0.009502	-0.127144	-0.089898	-11.4214	3.54e-30	29.4506	12.8933	0.011809	0.689762	5	762391	-----?	intergenic	CD164;PPIL6	dist=1995;dist=5408	.	.
13	CD164	chr6:109385087:A:G	A	G	0.321938	-0.13429	0.010066	-0.154018	-0.114561	-13.3412	1.47e-40	39.834	17.2767	0.001708	0.768475	5	762378	-----?	intergenic	CD164;PPIL6	dist=2275;dist=5128	.	.
13	CD164	chr6:109387685:T:G	T	G	0.321979	-0.134875	0.010066	-0.154605	-0.115145	-13.3987	6.77e-41	40.1692	16.9493	0.001977	0.764001	5	762374	-----?	intergenic	CD164;PPIL6	dist=4873;dist=2530	.	.
13	CD164	chr6:109387972:G:A	G	A	0.276841	-0.137489	0.010504	-0.158077	-0.116901	-13.0891	4.17e-39	38.3799	15.8918	0.003168	0.748298	5	762386	-----?	intergenic	CD164;PPIL6	dist=5160;dist=2243	.	.
13	CD164	chr6:109388256:A:G	A	G	0.322038	-0.134757	0.010065	-0.154485	-0.115029	-13.3883	7.78e-41	40.1088	16.9538	0.001973	0.764065	5	762393	-----?	intergenic	CD164;PPIL6	dist=5444;dist=1959	.	.
13	CD164	chr6:109390116:T:C	T	C	0.456512	-0.108944	0.009501	-0.127566	-0.090321	-11.4662	2.11e-30	29.6749	12.6396	0.013178	0.683534	5	762394	-----?	downstream	PPIL6	dist=99	.	.
13	CD164	chr6:109390638:C:A	C	A	0.456776	-0.108659	0.009502	-0.127283	-0.090036	-11.4354	3.01e-30	29.5207	12.8155	0.012214	0.687877	5	762390	-----?	UTR3	PPIL6	NM_173672:c.*2188G>T;NM_001111298:c.*2188G>T;NM_001286360:c.*2188G>T;NM_001286361:c.*2292G>T	.	.
13	CD164	chr6:109391084:C:T	C	T	0.3874	-0.12525	0.009611	-0.144088	-0.106412	-13.0315	8.89e-39	38.0513	15.2709	0.004171	0.738064	5	762367	-----?	UTR3	PPIL6	NM_173672:c.*1742G>A;NM_001111298:c.*1742G>A;NM_001286360:c.*1742G>A;NM_001286361:c.*1846G>A	.	.
13	CD164	chr6:109391534:G:C	G	C	0.45716	-0.108845	0.0095	-0.127466	-0.090225	-11.4571	2.35e-30	29.6292	12.5027	0.013979	0.68007	5	762353	-----?	UTR3	PPIL6	NM_173672:c.*1292C>G;NM_001111298:c.*1292C>G;NM_001286360:c.*1292C>G;NM_001286361:c.*1396C>G	.	.
13	CD164	chr6:109392096:A:C	A	C	0.457238	-0.108687	0.009498	-0.127303	-0.090071	-11.4432	2.76e-30	29.5597	12.6409	0.013171	0.683566	5	762385	-----?	UTR3	PPIL6	NM_173672:c.*730T>G;NM_001111298:c.*730T>G;NM_001286360:c.*730T>G;NM_001286361:c.*834T>G	.	.
13	CD164	chr6:109393881:G:A	G	A	0.456666	-0.108442	0.009502	-0.127067	-0.089818	-11.4122	3.94e-30	29.4049	12.7	0.012839	0.685038	5	762389	-----?	intronic	PPIL6	.	.	.
13	CD164	chr6:109395761:T:C	T	C	0.320368	-0.13522	0.010084	-0.154986	-0.115455	-13.4089	5.9e-41	40.2292	15.7875	0.003318	0.746635	5	762191	-----?	intronic	PPIL6	.	.	.
13	CD164	chr6:109395885:T:G	T	G	0.456971	-0.108411	0.009506	-0.127042	-0.089779	-11.4048	4.29e-30	29.3678	12.6419	0.013165	0.683591	5	761922	-----?	intronic	PPIL6	.	.	.
13	CD164	chr6:109395905:C:G	C	G	0.456676	-0.108301	0.009504	-0.126928	-0.089673	-11.3956	4.76e-30	29.3221	13.1156	0.010725	0.69502	5	762308	-----?	intronic	PPIL6	.	.	.
13	CD164	chr6:109397208:GGCAGAATA:G	GGCAGAATA	G	0.320161	-0.135734	0.010087	-0.155504	-0.115964	-13.4566	3.1e-41	40.5087	15.7594	0.00336	0.746183	5	762364	-----?	intronic	PPIL6	.	.	.
13	CD164	chr6:109397362:C:G	C	G	0.456479	-0.108769	0.009503	-0.127395	-0.090144	-11.446	2.67e-30	29.5737	12.5476	0.013712	0.681213	5	762390	-----?	intronic	PPIL6	.	.	.
13	CD164	chr6:109399147:G:A	G	A	0.321725	-0.134972	0.010072	-0.154714	-0.11523	-13.4001	6.64e-41	40.1775	16.2318	0.002723	0.75357	5	762344	-----?	intronic	PPIL6	.	.	.
13	CD164	chr6:109399202:G:C	G	C	0.276653	-0.138069	0.010507	-0.158663	-0.117474	-13.1402	2.13e-39	38.6725	15.2952	0.004127	0.738479	5	762285	-----?	intronic	PPIL6	.	.	.
13	CD164	chr6:109401793:T:C	T	C	0.457392	-0.109375	0.0095	-0.127994	-0.090756	-11.5137	1.22e-30	29.9137	11.5531	0.021003	0.653772	5	762237	-----?	intronic	PPIL6	.	.	.
13	CD164	chr6:109401914:A:G	A	G	0.388312	-0.12573	0.009603	-0.144552	-0.106908	-13.0926	3.99e-39	38.3995	14.4292	0.006044	0.722785	5	762305	-----?	intronic	PPIL6	.	.	.
13	CD164	chr6:109402736:G:A	G	A	0.456598	-0.108963	0.009498	-0.127579	-0.090347	-11.4722	1.97e-30	29.7052	12.0975	0.016641	0.669353	5	762387	-----?	intronic	PPIL6	.	.	.
13	CD164	chr6:109403287:A:T	A	T	0.400503	-0.110253	0.009597	-0.129063	-0.091443	-11.4883	1.64e-30	29.786	18.6984	0.002187	0.732598	6	816591	------	intronic	PPIL6	.	.	.
13	CD164	chr6:109403734:G:A	G	A	0.456569	-0.108676	0.0095	-0.127297	-0.090055	-11.439	2.89e-30	29.5387	12.3382	0.015006	0.675803	5	762387	-----?	intronic	PPIL6	.	.	.
13	CD164	chr6:109403951:G:A	G	A	0.277988	-0.134659	0.010365	-0.154975	-0.114344	-12.9919	1.49e-38	37.8264	18.3008	0.002592	0.726788	6	816609	------	intronic	PPIL6	.	.	.
13	CD164	chr6:109405536:T:C	T	C	0.387835	-0.125323	0.009605	-0.14415	-0.106496	-13.047	7.25e-39	38.1397	14.3966	0.006131	0.722156	5	762391	-----?	intronic	PPIL6	.	.	.
13	CD164	chr6:109405874:A:C	A	C	0.322059	-0.135087	0.010065	-0.154813	-0.11536	-13.4221	4.94e-41	40.3063	16.2742	0.002673	0.754211	5	762373	-----?	intronic	PPIL6	.	.	.
13	CD164	chr6:109407148:A:G	A	G	0.326561	-0.13248	0.010019	-0.152117	-0.112843	-13.2229	7.11e-40	39.1482	17.4338	0.001592	0.770561	5	762388	-----?	intronic	PPIL6	.	.	.
13	CD164	chr6:109407238:T:C	T	C	0.393669	-0.123915	0.009587	-0.142705	-0.105125	-12.9256	3.54e-38	37.4509	14.6347	0.005522	0.726677	5	759127	-----?	intronic	PPIL6	.	.	.
13	CD164	chr6:109409645:C:T	C	T	0.237203	-0.130549	0.010942	-0.151995	-0.109104	-11.9315	8.82e-33	32.0545	12.2726	0.031237	0.59259	6	816609	------	intronic	PPIL6	.	.	.
13	CD164	chr6:109409679:T:C	T	C	0.45658	-0.108972	0.009501	-0.127594	-0.090351	-11.4699	2.03e-30	29.6933	12.103	0.016602	0.669503	5	762394	-----?	intronic	PPIL6	.	.	.
13	CD164	chr6:109413713:A:C	A	C	0.329637	-0.133586	0.009989	-0.153165	-0.114008	-13.3733	9.52e-41	40.0212	15.0685	0.004561	0.734546	5	762381	-----?	intronic	PPIL6	.	.	.
13	CD164	chr6:109414295:T:C	T	C	0.322255	-0.134602	0.010053	-0.154305	-0.114899	-13.3899	7.62e-41	40.1179	15.6953	0.003457	0.745147	5	762374	-----?	intronic	PPIL6	.	.	.
13	CD164	chr6:109415050:C:T	C	T	0.275887	-0.133731	0.010384	-0.154084	-0.113378	-12.8784	6.53e-38	37.1853	17.9675	0.002987	0.72172	6	816617	------	intronic	PPIL6	.	.	.
13	CD164	chr6:109415123:C:T	C	T	0.392484	-0.113837	0.009767	-0.132981	-0.094693	-11.6548	2.36e-31	30.628	16.4283	0.002495	0.756517	5	762391	-----?	intronic	PPIL6	.	.	.
13	CD164	chr6:109415411:G:A	G	A	0.371879	-0.115197	0.009741	-0.134288	-0.096105	-11.8265	3.1e-32	31.5092	18.0216	0.001222	0.778044	5	762382	-----?	intronic	PPIL6	.	.	.
13	CD164	chr6:109415805:C:A	C	A	0.097999	0.105214	0.014734	0.076336	0.134092	7.14112	9.63e-13	12.0162	7.36876	0.194628	0.32146	6	816614	++++++	intronic	PPIL6	.	.	.
13	CD164	chr6:109416225:A:G	A	G	0.322691	-0.135399	0.010067	-0.155129	-0.115668	-13.4503	3.38e-41	40.4716	15.1309	0.004437	0.735641	5	760237	-----?	intronic	PPIL6	.	.	.
13	CD164	chr6:109416500:G:A	G	A	0.392425	-0.113917	0.009768	-0.133062	-0.094773	-11.6627	2.15e-31	30.6683	15.8291	0.003257	0.747301	5	761590	-----?	intronic	PPIL6	.	.	.
13	CD164	chr6:109416903:C:T	C	T	0.392158	-0.113869	0.009763	-0.133004	-0.094734	-11.6636	2.12e-31	30.6732	15.748	0.003377	0.746	5	762382	-----?	intronic	PPIL6	.	.	.
13	CD164	chr6:109416945:A:G	A	G	0.276871	-0.137453	0.010492	-0.158018	-0.116889	-13.1006	3.58e-39	38.4457	14.9535	0.004799	0.732504	5	762368	-----?	intronic	PPIL6	.	.	.
13	CD164	chr6:109417511:A:G	A	G	0.392079	-0.114085	0.009764	-0.133222	-0.094948	-11.6846	1.66e-31	30.7803	15.7781	0.003332	0.746485	5	762385	-----?	intronic	PPIL6	.	.	.
13	CD164	chr6:109417941:A:G	A	G	0.392112	-0.114107	0.009763	-0.133243	-0.094971	-11.6875	1.6e-31	30.7948	15.8959	0.003162	0.748362	5	762380	-----?	intronic	PPIL6	.	.	.
13	CD164	chr6:109418898:C:T	C	T	0.17406	-0.111209	0.012255	-0.13523	-0.087188	-9.07425	1.21e-19	18.9157	9.8954	0.078254	0.494715	6	816603	------	intronic	PPIL6	.	.	.
13	CD164	chr6:109420247:T:C	T	C	0.457805	-0.10866	0.009484	-0.127249	-0.09007	-11.4567	2.36e-30	29.6275	11.7956	0.018938	0.660891	5	761873	-----?	intronic	PPIL6	.	.	.
13	CD164	chr6:109420812:G:A	G	A	0.392426	-0.114108	0.009752	-0.133221	-0.094995	-11.7015	1.36e-31	30.8667	15.5532	0.003681	0.742817	5	762398	-----?	intronic	PPIL6	.	.	.
13	CD164	chr6:109421257:C:T	C	T	0.385742	-0.114664	0.00974	-0.133754	-0.095574	-11.7727	5.86e-32	31.2318	16.4847	0.002433	0.757351	5	762394	-----?	intronic	PPIL6	.	.	.
13	CD164	chr6:109421805:G:A	G	A	0.391992	-0.114321	0.009763	-0.133457	-0.095185	-11.7094	1.24e-31	30.9068	15.7106	0.003433	0.745394	5	762370	-----?	intronic	PPIL6	.	.	.
13	CD164	chr6:109421948:C:T	C	T	0.391963	-0.11437	0.009764	-0.133506	-0.095233	-11.7138	1.18e-31	30.9297	15.6242	0.003567	0.743988	5	762366	-----?	intronic	PPIL6	.	.	.
13	CD164	chr6:109422189:A:T	A	T	0.392176	-0.114164	0.009763	-0.133299	-0.095029	-11.6937	1.49e-31	30.8266	15.499	0.003771	0.741919	5	762351	-----?	intronic	PPIL6	.	.	.
13	CD164	chr6:109423238:C:T	C	T	0.32226	-0.134878	0.010053	-0.154582	-0.115175	-13.4171	5.28e-41	40.2772	15.7003	0.003449	0.745227	5	762303	-----?	intronic	PPIL6	.	.	.
13	CD164	chr6:109423330:T:A	T	A	0.385851	-0.117079	0.010271	-0.13721	-0.096947	-11.399	4.58e-30	29.339	14.7678	0.002026	0.796856	4	691701	---?-?	intronic	PPIL6	.	.	.
13	CD164	chr6:109423487:T:C	T	C	0.392076	-0.113782	0.009763	-0.132917	-0.094647	-11.6548	2.35e-31	30.6283	15.6233	0.003569	0.743972	5	762386	-----?	intronic	PPIL6	.	.	.
13	CD164	chr6:109424122:T:A	T	A	0.456539	-0.106989	0.009472	-0.125553	-0.088425	-11.2959	1.49e-29	28.8272	14.6595	0.005462	0.727139	5	762381	-----?	intronic	PPIL6	.	.	.
13	CD164	chr6:109424139:A:G	A	G	0.401681	-0.121618	0.009525	-0.140288	-0.102949	-12.7679	2.71e-37	36.5667	12.683	0.012933	0.684618	5	762380	-----?	intronic	PPIL6	.	.	.
13	CD164	chr6:109424305:A:C	A	C	0.45755	-0.108174	0.009481	-0.126757	-0.089591	-11.4094	4.06e-30	29.391	11.7022	0.019709	0.658185	5	762382	-----?	intronic	PPIL6	.	.	.
13	CD164	chr6:109424711:C:G	C	G	0.322431	-0.134603	0.010049	-0.154299	-0.114906	-13.3945	7.16e-41	40.145	16.0786	0.002915	0.751222	5	762387	-----?	intronic	PPIL6	.	.	.
13	CD164	chr6:109424756:G:C	G	C	0.457294	-0.108879	0.009481	-0.127463	-0.090296	-11.4834	1.73e-30	29.7613	11.5058	0.021431	0.652348	5	762389	-----?	intronic	PPIL6	.	.	.
13	CD164	chr6:109425054:A:G	A	G	0.457355	-0.108385	0.009481	-0.126968	-0.089803	-11.432	3.14e-30	29.5035	11.6805	0.019892	0.65755	5	762386	-----?	intronic	PPIL6	.	.	.
13	CD164	chr6:109426518:G:A	G	A	0.457275	-0.108704	0.009479	-0.127282	-0.090125	-11.4682	2.07e-30	29.685	11.9711	0.017567	0.665862	5	762386	-----?	intronic	PPIL6	.	.	.
13	CD164	chr6:109427303:T:C	T	C	0.274433	-0.135975	0.010514	-0.156584	-0.115367	-12.9323	3.24e-38	37.489	16.002	0.003016	0.750031	5	762390	-----?	intronic	PPIL6	.	.	.
13	CD164	chr6:109427644:T:C	T	C	0.457541	-0.108549	0.009479	-0.127129	-0.08997	-11.451	2.52e-30	29.599	11.7257	0.019512	0.65887	5	762388	-----?	intronic	PPIL6	.	.	.
13	CD164	chr6:109428824:A:T	A	T	0.322301	-0.135281	0.010052	-0.154982	-0.11558	-13.4586	3.02e-41	40.5204	15.6124	0.003586	0.743793	5	762376	-----?	intronic	PPIL6	.	.	.
13	CD164	chr6:109429207:C:T	C	T	0.328806	-0.133786	0.009986	-0.153359	-0.114213	-13.3969	6.93e-41	40.159	16.6733	0.002237	0.760095	5	762389	-----?	intronic	PPIL6	.	.	.
13	CD164	chr6:109430292:A:C	A	C	0.457591	-0.1091	0.00948	-0.127681	-0.09052	-11.5087	1.29e-30	29.8882	11.6469	0.02018	0.65656	5	762388	-----?	intronic	PPIL6	.	.	.
13	CD164	chr6:109430398:G:A	G	A	0.328515	-0.133796	0.009997	-0.15339	-0.114202	-13.3837	8.28e-41	40.0819	16.7786	0.002134	0.761601	5	762362	-----?	intronic	PPIL6	.	.	.
13	CD164	chr6:109432968:G:A	G	A	0.452863	-0.109098	0.009485	-0.127689	-0.090508	-11.5022	1.39e-30	29.8559	12.289	0.015327	0.674505	5	762370	-----?	intronic	PPIL6	.	.	.
13	CD164	chr6:109436690:C:G	C	G	0.32717	-0.13372	0.01001	-0.153339	-0.1141	-13.3586	1.16e-40	39.9353	15.6571	0.003516	0.744524	5	762388	-----?	intronic	PPIL6	.	.	.
13	CD164	chr6:109436760:A:G	A	G	0.273926	-0.136044	0.010511	-0.156646	-0.115443	-12.9431	2.82e-38	37.5501	16.1513	0.002823	0.752341	5	762343	-----?	intronic	PPIL6	.	.	.
13	CD164	chr6:109437632:G:A	G	A	0.276835	-0.136427	0.010525	-0.157056	-0.115798	-12.9623	2.2e-38	37.6584	15.8987	0.003158	0.748407	5	754646	-----?	intronic	PPIL6	.	.	.
13	CD164	chr6:109438349:G:A	G	A	0.322296	-0.135013	0.010054	-0.154719	-0.115307	-13.4287	4.51e-41	40.3454	15.6092	0.003591	0.74374	5	762382	-----?	intronic	PPIL6	.	.	.
13	CD164	chr6:109440234:A:G	A	G	0.453471	-0.108215	0.009485	-0.126805	-0.089625	-11.4093	4.07e-30	29.3902	12.0771	0.016787	0.668794	5	762340	-----?	intronic	PPIL6	.	.	.
13	CD164	chr6:109441033:G:A	G	A	0.322699	-0.133654	0.010049	-0.153351	-0.113957	-13.2998	2.55e-40	39.5934	16.0212	0.002991	0.750331	5	762263	-----?	UTR5	PPIL6;SMPD2	NM_173672:c.-443C>T;NM_001111298:c.-443C>T;NM_001286360:c.-443C>T;NM_001286361:c.-443C>T;NM_003080:c.-89G>A	.	.
13	CD164	chr6:109441837:G:C	G	C	0.27695	-0.136933	0.01049	-0.157494	-0.116371	-13.0532	6.69e-39	38.1746	15.0943	0.00451	0.735	5	762400	-----?	intronic	SMPD2	.	.	.
13	CD164	chr6:109443332:G:T	G	T	0.453424	-0.107616	0.009474	-0.126185	-0.089047	-11.3593	7.22e-30	29.1414	12.4952	0.014025	0.679876	5	762387	-----?	exonic	SMPD2	.	nonsynonymous SNV	SMPD2:NM_003080:exon9:c.G795T:p.R265S
13	CD164	chr6:109444615:C:G	C	G	0.322704	-0.133838	0.010048	-0.153533	-0.114144	-13.3196	1.96e-40	39.708	15.9092	0.003143	0.748574	5	762394	-----?	intronic	MICAL1	.	.	.
13	CD164	chr6:109446727:G:T	G	T	0.46785	-0.106662	0.009427	-0.125138	-0.088185	-11.3146	1.2e-29	28.9199	11.4142	0.022283	0.649558	5	762389	-----?	exonic	MICAL1	.	nonsynonymous SNV	MICAL1:NM_001159291:exon17:c.C2015A:p.A672E,MICAL1:NM_001286613:exon18:c.C2330A:p.A777E,MICAL1:NM_022765:exon18:c.C2273A:p.A758E
13	CD164	chr6:109446728:C:T	C	T	0.322779	-0.133436	0.010048	-0.15313	-0.113742	-13.28	3.33e-40	39.4781	16.1359	0.002842	0.752106	5	762389	-----?	exonic	MICAL1	.	nonsynonymous SNV	MICAL1:NM_001159291:exon17:c.G2014A:p.A672T,MICAL1:NM_001286613:exon18:c.G2329A:p.A777T,MICAL1:NM_022765:exon18:c.G2272A:p.A758T
13	CD164	chr6:109447092:G:A	G	A	0.449424	-0.10622	0.009374	-0.124593	-0.087846	-11.3311	9.96e-30	29.0016	12.508	0.028453	0.600255	6	816613	------	exonic	MICAL1	.	synonymous SNV	MICAL1:NM_001159291:exon16:c.C1950T:p.Y650Y,MICAL1:NM_001286613:exon17:c.C2265T:p.Y755Y,MICAL1:NM_022765:exon17:c.C2208T:p.Y736Y
13	CD164	chr6:109449796:G:C	G	C	0.320168	-0.135767	0.010079	-0.155522	-0.116011	-13.4697	2.6e-41	40.5857	14.0207	0.007229	0.714708	5	762373	-----?	intronic	MICAL1	.	.	.
13	CD164	chr6:109450752:A:G	A	G	0.775084	-0.063455	0.010853	-0.084727	-0.042182	-5.84655	5.16e-09	8.28775	7.49381	0.186428	0.332783	6	816614	------	intronic	MICAL1	.	.	.
13	CD164	chr6:109451315:A:G	A	G	0.447674	-0.115213	0.009971	-0.134755	-0.09567	-11.5553	7.53e-31	30.1233	8.19514	0.042146	0.633929	4	691702	---?-?	intronic	MICAL1	.	.	.
13	CD164	chr6:109452743:T:C	T	C	0.324115	-0.13432	0.010036	-0.15399	-0.114649	-13.3838	8.28e-41	40.0822	15.0566	0.004585	0.734336	5	762376	-----?	intronic	MICAL1	.	.	.
13	CD164	chr6:109454233:T:C	T	C	0.454773	-0.109278	0.00948	-0.127859	-0.090697	-11.5272	1.04e-30	29.9814	11.7955	0.018939	0.660888	5	762391	-----?	exonic	MICAL1	.	synonymous SNV	MICAL1:NM_001286613:exon2:c.A21G:p.S7S
13	CD164	chr6:109454855:C:G	C	G	0.318246	-0.134164	0.010092	-0.153944	-0.114384	-13.2944	2.74e-40	39.562	14.3103	0.006368	0.720482	5	762396	-----?	intronic	MICAL1	.	.	.
13	CD164	chr6:109455700:G:T	G	T	0.239437	-0.129289	0.010904	-0.15066	-0.107918	-11.8575	2.14e-32	31.6697	11.743	0.038484	0.574214	6	816016	------	intronic	MICAL1	.	.	.
13	CD164	chr6:109458989:C:G	C	G	0.490468	-0.101686	0.009355	-0.120021	-0.08335	-10.8697	1.73e-27	26.7614	10.7521	0.056523	0.534973	6	816613	------	intronic	MICAL1	.	.	.
13	CD164	chr6:109460098:T:TCA	T	TCA	0.447394	-0.113156	0.009971	-0.132698	-0.093614	-11.3491	8.12e-30	29.0907	9.69323	0.021362	0.690506	4	691702	---?-?	intronic	MICAL1	.	.	.
13	CD164	chr6:109462738:A:G	A	G	0.45502	-0.108063	0.009463	-0.126611	-0.089516	-11.4196	3.61e-30	29.442	12.1789	0.016069	0.671564	5	762382	-----?	UTR3	ZBTB24	NM_014797:c.*3113T>C	.	.
13	CD164	chr6:109464011:C:T	C	T	0.454519	-0.108176	0.009473	-0.126743	-0.08961	-11.4197	3.61e-30	29.4422	12.4051	0.01458	0.677553	5	762358	-----?	UTR3	ZBTB24	NM_014797:c.*1840G>A	.	.
13	CD164	chr6:109465229:C:T	C	T	0.315055	-0.134561	0.010137	-0.154429	-0.114694	-13.2747	3.57e-40	39.4477	14.5148	0.005821	0.72442	5	762377	-----?	UTR3	ZBTB24	NM_014797:c.*622G>A	.	.
13	CD164	chr6:109465777:T:C	T	C	0.454462	-0.107869	0.009475	-0.126439	-0.089298	-11.3849	5.39e-30	29.2687	12.7047	0.012812	0.685157	5	762384	-----?	UTR5;UTR3	MICAL1;ZBTB24	NM_001286613:c.-100A>G;NM_014797:c.*74A>G	.	.
13	CD164	chr6:109469907:T:C	T	C	0.320025	-0.13372	0.01008	-0.153477	-0.113963	-13.2659	4.01e-40	39.3968	15.9701	0.00306	0.749532	5	762387	-----?	intronic	ZBTB24	.	.	.
13	CD164	chr6:109470427:G:A	G	A	0.454291	-0.107373	0.009475	-0.125944	-0.088803	-11.3327	9.78e-30	29.0096	12.6618	0.013052	0.684089	5	762389	-----?	intronic	ZBTB24	.	.	.
13	CD164	chr6:109470900:A:G	A	G	0.454496	-0.107348	0.009475	-0.12592	-0.088777	-11.3294	1.02e-29	28.9934	12.9708	0.011419	0.691615	5	762391	-----?	intronic	ZBTB24	.	.	.
13	CD164	chr6:109471826:T:C	T	C	0.474711	-0.106021	0.009309	-0.124268	-0.087775	-11.3885	5.17e-30	29.2868	15.5021	0.008419	0.677463	6	816617	------	intronic	ZBTB24	.	.	.
13	CD164	chr6:109471879:A:G	A	G	0.747762	-0.060734	0.010497	-0.081308	-0.040159	-5.78565	7.42e-09	8.12987	8.83158	0.115974	0.43385	6	816616	------	intronic	ZBTB24	.	.	.
13	CD164	chr6:109476101:A:G	A	G	0.454761	-0.107544	0.009476	-0.126117	-0.088971	-11.349	8.13e-30	29.0901	13.1225	0.010692	0.695181	5	762394	-----?	intronic	ZBTB24	.	.	.
13	CD164	chr6:109477209:G:C	G	C	0.454759	-0.108043	0.009476	-0.126615	-0.08947	-11.402	4.42e-30	29.3542	12.8129	0.012227	0.687814	5	762395	-----?	intronic	ZBTB24	.	.	.
13	CD164	chr6:109478720:C:T	C	T	0.359805	-0.126783	0.009806	-0.146002	-0.107563	-12.9292	3.38e-38	37.4714	18.4739	0.000997	0.783478	5	762302	-----?	intronic	ZBTB24	.	.	.
13	CD164	chr6:109479396:G:T	G	T	0.317702	-0.135426	0.01011	-0.155242	-0.11561	-13.3952	7.1e-41	40.1487	13.9124	0.00758	0.712487	5	762393	-----?	intronic	ZBTB24	.	.	.
13	CD164	chr6:109479488:T:A	T	A	0.239284	-0.128156	0.010905	-0.14953	-0.106782	-11.752	7.49e-32	31.1256	11.8325	0.037156	0.577436	6	816611	------	intronic	ZBTB24	.	.	.
13	CD164	chr6:109479671:C:T	C	T	0.319682	-0.134461	0.010087	-0.154232	-0.114691	-13.3301	1.7e-40	39.7695	15.4478	0.003857	0.741063	5	762390	-----?	intronic	ZBTB24	.	.	.
13	CD164	chr6:109480428:G:A	G	A	0.314988	-0.134165	0.01014	-0.15404	-0.114289	-13.2307	6.41e-40	39.1932	14.6525	0.005479	0.727009	5	762387	-----?	intronic	ZBTB24	.	.	.
13	CD164	chr6:109482392:G:A	G	A	0.31461	-0.132524	0.010145	-0.152408	-0.112641	-13.0633	5.86e-39	38.2323	15.078	0.004542	0.734712	5	762358	-----?	intronic	ZBTB24	.	.	.
13	CD164	chr6:109483478:G:T	G	T	0.331222	-0.134217	0.010568	-0.15493	-0.113504	-12.7002	6.45e-37	36.1902	17.9844	0.000443	0.833189	4	680757	---?-?	upstream	ZBTB24	dist=241	.	.
13	CD164	chr6:109483937:AC:A	AC	A	0.317236	-0.133386	0.010114	-0.153209	-0.113564	-13.1889	1.12e-39	38.9523	14.1863	0.006724	0.718038	5	762382	-----?	upstream	ZBTB24	dist=701	.	.
13	CD164	chr6:109485060:T:A	T	A	0.314592	-0.132178	0.010143	-0.152058	-0.112297	-13.0314	8.9e-39	38.0504	14.9643	0.004776	0.732698	5	762380	-----?	intergenic	ZBTB24;AK9	dist=1823;dist=7796	.	.
13	CD164	chr6:109486036:A:T	A	T	0.32568	-0.131212	0.010023	-0.150857	-0.111566	-13.0907	4.08e-39	38.389	17.1098	0.00184	0.766215	5	762388	-----?	intergenic	ZBTB24;AK9	dist=2799;dist=6820	.	.
13	CD164	chr6:109487323:C:G	C	G	0.680847	-0.062817	0.009846	-0.082115	-0.04352	-6.38014	1.83e-10	9.73821	6.87832	0.14246	0.418462	5	762396	-----?	intergenic	ZBTB24;AK9	dist=4086;dist=5533	.	.
13	CD164	chr6:109489378:G:C	G	C	0.272373	0.082421	0.010975	0.06091	0.103932	7.50997	6.18e-14	13.2091	1.553	0.670093	0	4	674609	+++?+?	intergenic	ZBTB24;AK9	dist=6141;dist=3478	.	.
13	CD164	chr6:109489394:C:G	C	G	0.262654	0.080795	0.01144	0.058373	0.103218	7.06248	1.7e-12	11.7693	3.4522	0.327014	0.13099	4	540643	++?++?	intergenic	ZBTB24;AK9	dist=6157;dist=3462	.	.
13	CD164	chr6:109489667:T:G	T	G	0.703484	-0.060629	0.010083	-0.080392	-0.040865	-6.01271	1.88e-09	8.72649	8.61913	0.071357	0.535916	5	762386	-----?	intergenic	ZBTB24;AK9	dist=6430;dist=3189	.	.
13	CD164	chr6:109490838:G:A	G	A	0.051423	-0.13376	0.021575	-0.176046	-0.091473	-6.19986	5.83e-10	9.23466	1.07001	0.899001	0	5	762395	-----?	intergenic	ZBTB24;AK9	dist=7601;dist=2018	.	.
13	CD164	chr6:109490935:A:G	A	G	0.389938	-0.120708	0.009565	-0.139456	-0.101961	-12.6198	1.8e-36	35.7457	10.2061	0.037096	0.608077	5	762375	-----?	intergenic	ZBTB24;AK9	dist=7698;dist=1921	.	.
13	CD164	chr6:109490949:C:T	C	T	0.266206	0.076572	0.010394	0.0562	0.096944	7.36688	1.82e-13	12.7395	4.16663	0.383924	0.039992	5	762390	+++++?	intergenic	ZBTB24;AK9	dist=7712;dist=1907	.	.
13	CD164	chr6:109491631:A:G	A	G	0.30604	0.073592	0.010141	0.053717	0.093467	7.25724	4.12e-13	12.3855	4.32425	0.363898	0.074985	5	762387	+++++?	intergenic	ZBTB24;AK9	dist=8394;dist=1225	.	.
13	CD164	chr6:109491634:T:C	T	C	0.306031	0.073601	0.01014	0.053725	0.093476	7.25812	4.09e-13	12.3883	4.30724	0.366019	0.071332	5	762391	+++++?	intergenic	ZBTB24;AK9	dist=8397;dist=1222	.	.
13	CD164	chr6:109492141:G:A	G	A	0.266205	0.076815	0.010401	0.056429	0.097202	7.38533	1.59e-13	12.7995	3.50747	0.476743	0	5	762392	+++++?	downstream	AK9	dist=715	.	.
13	CD164	chr6:109493208:C:T	C	T	0.266602	0.077007	0.010383	0.056657	0.097358	7.41683	1.25e-13	12.9024	3.86097	0.425148	0	5	762390	+++++?	UTR3	AK9	NM_001145128:c.*161G>A	.	.
13	CD164	chr6:109494148:T:C	T	C	0.38322	-0.121205	0.009598	-0.140018	-0.102392	-12.6276	1.63e-36	35.7886	11.9097	0.018035	0.66414	5	762386	-----?	intronic	AK9	.	.	.
13	CD164	chr6:109494237:A:G	A	G	0.371677	-0.124282	0.009689	-0.143272	-0.105292	-12.8276	1.26e-37	36.9003	10.6365	0.030967	0.623938	5	762393	-----?	intronic	AK9	.	.	.
13	CD164	chr6:109494760:A:T	A	T	0.382275	-0.121711	0.009606	-0.140538	-0.102883	-12.6707	9.41e-37	36.0266	11.8798	0.018268	0.663293	5	762354	-----?	intronic	AK9	.	.	.
13	CD164	chr6:109494822:TAA:T	TAA	T	0.371606	-0.124432	0.009689	-0.143423	-0.105441	-12.842	1.04e-37	36.9811	10.6536	0.030746	0.62454	5	762392	-----?	intronic	AK9	.	.	.
13	CD164	chr6:109495102:G:A	G	A	0.383217	-0.121155	0.009599	-0.139969	-0.102342	-12.6219	1.75e-36	35.7572	11.9039	0.018081	0.663975	5	762382	-----?	intronic	AK9	.	.	.
13	CD164	chr6:109496073:T:G	T	G	0.371677	-0.124189	0.009689	-0.143179	-0.1052	-12.818	1.42e-37	36.8465	10.5694	0.031854	0.621549	5	762387	-----?	intronic	AK9	.	.	.
13	CD164	chr6:109496680:A:G	A	G	0.3832	-0.121135	0.009599	-0.13995	-0.102321	-12.6195	1.8e-36	35.744	11.8374	0.018603	0.662087	5	762369	-----?	intronic	AK9	.	.	.
13	CD164	chr6:109497088:A:G	A	G	0.383186	-0.121281	0.009599	-0.140095	-0.102466	-12.6344	1.49e-36	35.8264	11.8365	0.018609	0.662062	5	762375	-----?	intronic	AK9	.	.	.
13	CD164	chr6:109497253:A:G	A	G	0.383569	-0.121086	0.009601	-0.139905	-0.102268	-12.6115	2e-36	35.6999	11.9015	0.018099	0.663907	5	761646	-----?	intronic	AK9	.	.	.
13	CD164	chr6:109498586:G:C	G	C	0.371666	-0.124266	0.009688	-0.143256	-0.105277	-12.8264	1.28e-37	36.8936	10.4979	0.032826	0.618972	5	762396	-----?	intronic	AK9	.	.	.
13	CD164	chr6:109498751:T:A	T	A	0.383275	-0.121014	0.009598	-0.139827	-0.102201	-12.6078	2.09e-36	35.6794	11.8549	0.018463	0.662588	5	762355	-----?	intronic	AK9	.	.	.
13	CD164	chr6:109499759:C:T	C	T	0.371664	-0.124425	0.009689	-0.143415	-0.105434	-12.842	1.05e-37	36.9808	10.4434	0.033585	0.616984	5	762382	-----?	intronic	AK9	.	.	.
13	CD164	chr6:109500687:A:T	A	T	0.383167	-0.121163	0.009598	-0.139976	-0.10235	-12.6232	1.72e-36	35.7642	11.6398	0.02024	0.656353	5	762373	-----?	intronic	AK9	.	.	.
13	CD164	chr6:109500997:ACT:A	ACT	A	0.371592	-0.124263	0.009689	-0.143253	-0.105272	-12.8251	1.3e-37	36.8863	10.4186	0.033937	0.616071	5	762384	-----?	intronic	AK9	.	.	.
13	CD164	chr6:109501402:C:T	C	T	0.371536	-0.124097	0.009688	-0.143086	-0.105107	-12.8087	1.6e-37	36.7946	10.3885	0.034368	0.61496	5	762388	-----?	intronic	AK9	.	.	.
13	CD164	chr6:109501429:A:G	A	G	0.371571	-0.124112	0.009688	-0.1431	-0.105123	-12.8107	1.57e-37	36.8053	10.3259	0.035281	0.612626	5	762367	-----?	intronic	AK9	.	.	.
13	CD164	chr6:109501793:A:G	A	G	0.383153	-0.12088	0.009597	-0.139691	-0.10207	-12.5954	2.45e-36	35.6111	11.7307	0.01947	0.659014	5	762385	-----?	intronic	AK9	.	.	.
13	CD164	chr6:109503623:G:A	G	A	0.371637	-0.124095	0.009688	-0.143083	-0.105107	-12.8096	1.59e-37	36.7994	10.4396	0.03364	0.616843	5	762389	-----?	intronic	AK9	.	.	.
13	CD164	chr6:109504677:C:T	C	T	0.243404	0.070586	0.010579	0.049852	0.091321	6.67242	2.61e-11	10.584	4.54436	0.473971	0	6	816592	++++++	intronic	AK9	.	.	.
13	CD164	chr6:109505464:T:C	T	C	0.243253	0.070723	0.010579	0.049988	0.091458	6.68516	2.39e-11	10.6217	4.61569	0.464556	0	6	816606	++++++	intronic	AK9	.	.	.
13	CD164	chr6:109506513:C:T	C	T	0.383409	-0.120974	0.009589	-0.139769	-0.10218	-12.6157	1.89e-36	35.7232	11.5726	0.020829	0.654357	5	762391	-----?	exonic	AK9	.	nonsynonymous SNV	AK9:NM_001145128:exon35:c.G4663A:p.V1555I
13	CD164	chr6:109507271:G:A	G	A	0.371562	-0.123977	0.009688	-0.142965	-0.104989	-12.7974	1.86e-37	36.7314	10.3787	0.03451	0.614595	5	762381	-----?	intronic	AK9	.	.	.
13	CD164	chr6:109507364:C:T	C	T	0.383117	-0.120947	0.009598	-0.139759	-0.102135	-12.6016	2.26e-36	35.6453	11.5717	0.020837	0.654329	5	762380	-----?	intronic	AK9	.	.	.
13	CD164	chr6:109507366:T:A	T	A	0.383136	-0.120989	0.009598	-0.139801	-0.102177	-12.6057	2.15e-36	35.6678	11.5355	0.021162	0.653244	5	762344	-----?	intronic	AK9	.	.	.
13	CD164	chr6:109508820:C:A	C	A	0.681044	-0.06203	0.009843	-0.081323	-0.042738	-6.30187	3.03e-10	9.51788	6.67075	0.154345	0.400367	5	762394	-----?	intronic	AK9	.	.	.
13	CD164	chr6:109509095:C:T	C	T	0.680986	-0.062062	0.009844	-0.081356	-0.042769	-6.30478	2.98e-10	9.52603	6.40854	0.170645	0.375833	5	762372	-----?	intronic	AK9	.	.	.
13	CD164	chr6:109509647:C:T	C	T	0.222726	0.074866	0.010857	0.053587	0.096145	6.89578	5.56e-12	11.2548	5.24355	0.386886	0.046447	6	816596	++++++	intronic	AK9	.	.	.
13	CD164	chr6:109509855:T:C	T	C	0.775543	-0.060368	0.010853	-0.08164	-0.039096	-5.56238	2.73e-08	7.56447	8.52548	0.129555	0.413523	6	816561	------	intronic	AK9	.	.	.
13	CD164	chr6:109510831:T:C	T	C	0.243338	0.070656	0.010576	0.049926	0.091386	6.68048	2.47e-11	10.6078	4.52967	0.475924	0	6	816593	++++++	intronic	AK9	.	.	.
13	CD164	chr6:109511696:T:A	T	A	0.243349	0.070686	0.010576	0.049957	0.091414	6.68365	2.41e-11	10.6172	4.5655	0.471167	0	6	816605	++++++	intronic	AK9	.	.	.
13	CD164	chr6:109512724:CTTG:C	CTTG	C	0.222721	0.074953	0.010856	0.053674	0.096231	6.90404	5.25e-12	11.28	5.2604	0.384934	0.049501	6	816610	++++++	intronic	AK9	.	.	.
13	CD164	chr6:109512853:A:T	A	T	0.243335	0.070788	0.010576	0.050059	0.091516	6.69342	2.26e-11	10.6461	4.50087	0.479767	0	6	816610	++++++	intronic	AK9	.	.	.
13	CD164	chr6:109513020:T:C	T	C	0.681085	-0.061661	0.009844	-0.080956	-0.042367	-6.26374	3.88e-10	9.41151	6.8987	0.141339	0.42018	5	762361	-----?	intronic	AK9	.	.	.
13	CD164	chr6:109513935:G:A	G	A	0.243322	0.070749	0.010576	0.050019	0.091478	6.68944	2.32e-11	10.6343	4.54792	0.473498	0	6	816614	++++++	intronic	AK9	.	.	.
13	CD164	chr6:109514443:AC:A	AC	A	0.215236	0.077906	0.011004	0.056339	0.099474	7.07988	1.5e-12	11.8237	3.32848	0.649485	0	6	816610	++++++	intronic	AK9	.	.	.
13	CD164	chr6:109516656:T:C	T	C	0.611283	-0.063996	0.009476	-0.082568	-0.045423	-6.75364	1.49e-11	10.8254	7.52821	0.110472	0.468665	5	762389	-----?	intronic	AK9	.	.	.
13	CD164	chr6:109516676:A:G	A	G	0.681762	-0.061844	0.009848	-0.081146	-0.042542	-6.27984	3.5e-10	9.45636	6.94902	0.138607	0.424379	5	762394	-----?	intronic	AK9	.	.	.
13	CD164	chr6:109516989:G:T	G	T	0.599737	-0.065133	0.009498	-0.08375	-0.046516	-6.8573	7.28e-12	11.1377	7.17794	0.126778	0.442737	5	762390	-----?	intronic	AK9	.	.	.
13	CD164	chr6:109517523:C:T	C	T	0.679699	-0.061704	0.009835	-0.08098	-0.042429	-6.2742	3.63e-10	9.44062	6.31068	0.177117	0.366154	5	762396	-----?	intronic	AK9	.	.	.
13	CD164	chr6:109517879:C:T	C	T	0.22248	0.074564	0.010864	0.05327	0.095858	6.86319	6.99e-12	11.1556	4.69614	0.454077	0	6	816603	++++++	intronic	AK9	.	.	.
13	CD164	chr6:109518317:G:A	G	A	0.224406	0.079596	0.011336	0.057377	0.101815	7.0215	2.28e-12	11.6417	2.55771	0.634332	0	5	745924	+++?++	intronic	AK9	.	.	.
13	CD164	chr6:109518783:A:G	A	G	0.371719	-0.124335	0.009687	-0.143321	-0.105349	-12.8357	1.13e-37	36.9458	10.2937	0.035761	0.611412	5	762380	-----?	intronic	AK9	.	.	.
13	CD164	chr6:109519561:G:A	G	A	0.609197	-0.066813	0.009569	-0.085569	-0.048057	-6.98204	3.02e-12	11.5196	8.12683	0.087041	0.507803	5	762388	-----?	intronic	AK9	.	.	.
13	CD164	chr6:109520510:T:C	T	C	0.21495	0.078808	0.011007	0.057235	0.100382	7.15984	8.41e-13	12.0753	3.35338	0.64568	0	6	816595	++++++	intronic	AK9	.	.	.
13	CD164	chr6:109521459:CAAG:C	CAAG	C	0.609133	-0.0668	0.00957	-0.085557	-0.048043	-6.98029	3.06e-12	11.5142	8.04527	0.089934	0.502813	5	762330	-----?	intronic	AK9	.	.	.
13	CD164	chr6:109522022:A:AT	A	AT	0.610478	-0.068763	0.010054	-0.08847	-0.049057	-6.83913	8.27e-12	11.0827	7.73063	0.051919	0.611933	4	691711	---?-?	intronic	AK9	.	.	.
13	CD164	chr6:109522516:T:C	T	C	0.222369	0.076515	0.010861	0.055227	0.097802	7.0449	1.93e-12	11.7145	5.1813	0.394158	0.034991	6	816582	++++++	intronic	AK9	.	.	.
13	CD164	chr6:109523175:C:T	C	T	0.222302	0.076254	0.010862	0.054964	0.097544	7.0201	2.3e-12	11.6374	5.19185	0.392918	0.036952	6	816609	++++++	intronic	AK9	.	.	.
13	CD164	chr6:109523243:AAG:A	AAG	A	0.371624	-0.124316	0.009688	-0.143304	-0.105329	-12.8324	1.18e-37	36.9272	10.1723	0.037623	0.606775	5	762360	-----?	intronic	AK9	.	.	.
13	CD164	chr6:109525016:A:G	A	G	0.609208	-0.066876	0.009568	-0.08563	-0.048123	-6.9894	2.87e-12	11.5423	8.04463	0.089957	0.502774	5	762391	-----?	intronic	AK9	.	.	.
13	CD164	chr6:109525825:T:C	T	C	0.680707	-0.061336	0.009841	-0.080624	-0.042048	-6.2328	4.72e-10	9.32562	6.62538	0.15706	0.396261	5	762394	-----?	intronic	AK9	.	.	.
13	CD164	chr6:109525994:G:T	G	T	0.214876	0.078837	0.011007	0.057264	0.10041	7.16261	8.24e-13	12.0841	3.37535	0.642326	0	6	816615	++++++	intronic	AK9	.	.	.
13	CD164	chr6:109526091:A:G	A	G	0.214902	0.078909	0.011006	0.057337	0.10048	7.16961	7.83e-13	12.1062	3.36982	0.643171	0	6	816585	++++++	intronic	AK9	.	.	.
13	CD164	chr6:109526113:A:C	A	C	0.680656	-0.061231	0.009841	-0.080519	-0.041944	-6.22224	5.05e-10	9.2964	6.39569	0.171483	0.374578	5	762379	-----?	intronic	AK9	.	.	.
13	CD164	chr6:109526789:G:A	G	A	0.663315	-0.06173	0.009771	-0.080881	-0.042578	-6.31761	2.74e-10	9.56198	5.83927	0.211478	0.314983	5	762395	-----?	intronic	AK9	.	.	.
13	CD164	chr6:109526846:A:G	A	G	0.371702	-0.124333	0.009687	-0.14332	-0.105347	-12.835	1.14e-37	36.9416	10.2201	0.036879	0.608615	5	762382	-----?	intronic	AK9	.	.	.
13	CD164	chr6:109526848:C:T	C	T	0.609183	-0.066779	0.009568	-0.085533	-0.048026	-6.97927	3.08e-12	11.511	8.05935	0.089428	0.503682	5	762387	-----?	intronic	AK9	.	.	.
13	CD164	chr6:109527900:G:A	G	A	0.609197	-0.066789	0.009568	-0.085543	-0.048035	-6.98027	3.06e-12	11.5141	7.97154	0.092626	0.498215	5	762394	-----?	intronic	AK9	.	.	.
13	CD164	chr6:109529845:G:C	G	C	0.609192	-0.066607	0.009569	-0.085362	-0.047852	-6.96071	3.52e-12	11.4538	7.95029	0.093416	0.496874	5	762389	-----?	intronic	AK9	.	.	.
13	CD164	chr6:109530435:A:G	A	G	0.317212	-0.132926	0.010109	-0.152739	-0.113112	-13.1491	1.89e-39	38.7233	14.2698	0.006482	0.719687	5	762392	-----?	intronic	AK9	.	.	.
13	CD164	chr6:109531046:G:A	G	A	0.606583	-0.066742	0.009574	-0.085506	-0.047978	-6.97149	3.26e-12	11.487	7.83588	0.097779	0.489527	5	761893	-----?	intronic	AK9	.	.	.
13	CD164	chr6:109531713:G:A	G	A	0.371677	-0.124156	0.009686	-0.143141	-0.10517	-12.8177	1.43e-37	36.8449	10.2482	0.036449	0.609686	5	762391	-----?	intronic	AK9	.	.	.
13	CD164	chr6:109531853:C:T	C	T	0.609189	-0.066714	0.009568	-0.085467	-0.047961	-6.97272	3.23e-12	11.4908	7.99997	0.091579	0.499998	5	762396	-----?	intronic	AK9	.	.	.
13	CD164	chr6:109531868:C:T	C	T	0.609204	-0.066824	0.009568	-0.085576	-0.048071	-6.98424	2.98e-12	11.5264	8.00083	0.091548	0.500052	5	762395	-----?	intronic	AK9	.	.	.
13	CD164	chr6:109532243:A:G	A	G	0.609652	-0.066704	0.009561	-0.085443	-0.047965	-6.97689	3.14e-12	11.5037	7.96308	0.09294	0.497682	5	762392	-----?	intronic	AK9	.	.	.
13	CD164	chr6:109532816:ACTC:A	ACTC	A	0.222294	0.076121	0.01086	0.054835	0.097407	7.00915	2.49e-12	11.6034	5.14359	0.398609	0.027916	6	816611	++++++	intronic	AK9	.	.	.
13	CD164	chr6:109533040:C:A	C	A	0.371733	-0.124241	0.009686	-0.143226	-0.105256	-12.8268	1.27e-37	36.8955	10.2635	0.036216	0.610269	5	762386	-----?	intronic	AK9	.	.	.
13	CD164	chr6:109534252:T:A	T	A	0.609303	-0.066656	0.009568	-0.08541	-0.047902	-6.96626	3.38e-12	11.4709	8.05204	0.08969	0.503231	5	762274	-----?	intronic	AK9	.	.	.
13	CD164	chr6:109534269:A:G	A	G	0.373278	-0.124395	0.009689	-0.143387	-0.105404	-12.8382	1.1e-37	36.9594	10.1328	0.038249	0.605243	5	759022	-----?	intronic	AK9	.	.	.
13	CD164	chr6:109534567:A:G	A	G	0.680757	-0.061411	0.009841	-0.080699	-0.042123	-6.24044	4.5e-10	9.34679	6.63221	0.156648	0.396883	5	762364	-----?	intronic	AK9	.	.	.
13	CD164	chr6:109534980:A:C	A	C	0.612462	-0.067331	0.009573	-0.086095	-0.048567	-7.03317	2.1e-12	11.678	8.37904	0.07864	0.522619	5	762386	-----?	intronic	AK9	.	.	.
13	CD164	chr6:109535793:A:G	A	G	0.2149	0.07888	0.011007	0.057307	0.100454	7.16642	8.01e-13	12.0961	3.3756	0.64229	0	6	816579	++++++	intronic	AK9	.	.	.
13	CD164	chr6:109535932:C:T	C	T	0.680715	-0.061379	0.009841	-0.080667	-0.04209	-6.23711	4.6e-10	9.33756	6.53517	0.162588	0.387927	5	762385	-----?	intronic	AK9	.	.	.
13	CD164	chr6:109536119:A:G	A	G	0.609217	-0.066801	0.009568	-0.085554	-0.048047	-6.98173	3.03e-12	11.5186	8.0303	0.090475	0.501887	5	762383	-----?	intronic	AK9	.	.	.
13	CD164	chr6:109536304:C:G	C	G	0.222271	0.076367	0.010863	0.055076	0.097658	7.03021	2.14e-12	11.6688	5.06547	0.407943	0.012925	6	816607	++++++	intronic	AK9	.	.	.
13	CD164	chr6:109537195:C:G	C	G	0.609213	-0.066565	0.009568	-0.085318	-0.047812	-6.95725	3.6e-12	11.4432	8.09004	0.088335	0.505565	5	762376	-----?	intronic	AK9	.	.	.
13	CD164	chr6:109538370:T:G	T	G	0.222357	0.076104	0.010858	0.054822	0.097386	7.00896	2.5e-12	11.6029	5.09888	0.403932	0.019393	6	816611	++++++	intronic	AK9	.	.	.
13	CD164	chr6:109538964:C:T	C	T	0.608677	-0.066834	0.009582	-0.085614	-0.048055	-6.97531	3.17e-12	11.4988	7.91266	0.09483	0.494481	5	762389	-----?	intronic	AK9	.	.	.
13	CD164	chr6:109539268:A:G	A	G	0.22235	0.07612	0.010858	0.054838	0.097402	7.01041	2.47e-12	11.6074	5.08245	0.405901	0.016223	6	816607	++++++	intronic	AK9	.	.	.
13	CD164	chr6:109539652:G:A	G	A	0.22231	0.076079	0.010859	0.054797	0.097362	7.00639	2.54e-12	11.5949	5.14504	0.398438	0.028189	6	816614	++++++	intronic	AK9	.	.	.
13	CD164	chr6:109539657:C:T	C	T	0.113857	0.099805	0.013962	0.07244	0.127171	7.14839	9.14e-13	12.0391	5.40782	0.368159	0.075414	6	816614	++++++	intronic	AK9	.	.	.
13	CD164	chr6:109539969:A:G	A	G	0.609193	-0.066494	0.009567	-0.085246	-0.047743	-6.95027	3.79e-12	11.4217	8.02248	0.090758	0.501401	5	762383	-----?	intronic	AK9	.	.	.
13	CD164	chr6:109540078:T:C	T	C	0.309755	0.074201	0.010119	0.054368	0.094034	7.33301	2.35e-13	12.6296	5.10234	0.276957	0.216046	5	762364	+++++?	intronic	AK9	.	.	.
13	CD164	chr6:109540084:C:G	C	G	0.372886	-0.124044	0.009678	-0.143013	-0.105076	-12.8174	1.44e-37	36.8431	10.156	0.03788	0.606145	5	762349	-----?	intronic	AK9	.	.	.
13	CD164	chr6:109540091:C:G	C	G	0.372901	-0.12407	0.009678	-0.143038	-0.105102	-12.8204	1.38e-37	36.8601	10.1347	0.038219	0.605315	5	762359	-----?	intronic	AK9	.	.	.
13	CD164	chr6:109540342:T:C	T	C	0.609191	-0.066544	0.009567	-0.085297	-0.047792	-6.95526	3.66e-12	11.4371	8.02076	0.090821	0.501294	5	762387	-----?	intronic	AK9	.	.	.
13	CD164	chr6:109540371:T:C	T	C	0.612475	-0.067142	0.009573	-0.085904	-0.04838	-7.01395	2.41e-12	11.6183	8.35303	0.07947	0.521132	5	762392	-----?	intronic	AK9	.	.	.
13	CD164	chr6:109540512:G:T	G	T	0.626615	-0.06518	0.00955	-0.083899	-0.046461	-6.82479	9.13e-12	11.0393	8.46652	0.075908	0.527551	5	762395	-----?	intronic	AK9	.	.	.
13	CD164	chr6:109540585:C:T	C	T	0.215387	0.078917	0.010996	0.057366	0.100468	7.17714	7.41e-13	12.1301	3.46782	0.628262	0	6	816611	++++++	intronic	AK9	.	.	.
13	CD164	chr6:109540646:C:A	C	A	0.609214	-0.066628	0.009567	-0.08538	-0.047877	-6.96444	3.43e-12	11.4653	7.97725	0.092415	0.498574	5	762394	-----?	intronic	AK9	.	.	.
13	CD164	chr6:109540669:A:C	A	C	0.609161	-0.066655	0.009567	-0.085406	-0.047904	-6.96728	3.36e-12	11.4741	7.98761	0.092033	0.499225	5	762390	-----?	intronic	AK9	.	.	.
13	CD164	chr6:109540683:C:T	C	T	0.609218	-0.066684	0.009567	-0.085436	-0.047932	-6.97008	3.29e-12	11.4827	7.9733	0.092561	0.498326	5	762390	-----?	intronic	AK9	.	.	.
13	CD164	chr6:109541559:T:C	T	C	0.609208	-0.066529	0.009567	-0.085281	-0.047777	-6.95379	3.69e-12	11.4325	8.02049	0.09083	0.501277	5	762383	-----?	intronic	AK9	.	.	.
13	CD164	chr6:109542035:A:C	A	C	0.609193	-0.066669	0.009567	-0.085421	-0.047917	-6.96844	3.33e-12	11.4776	7.98986	0.09195	0.499365	5	762392	-----?	intronic	AK9	.	.	.
13	CD164	chr6:109542425:G:A	G	A	0.609216	-0.066683	0.009567	-0.085435	-0.047931	-6.96999	3.29e-12	11.4824	7.98216	0.092234	0.498882	5	762388	-----?	intronic	AK9	.	.	.
13	CD164	chr6:109542695:A:G	A	G	0.609219	-0.066547	0.009567	-0.085299	-0.047796	-6.95591	3.64e-12	11.439	8.00876	0.091258	0.500547	5	762388	-----?	intronic	AK9	.	.	.
13	CD164	chr6:109543304:C:T	C	T	0.609229	-0.066711	0.009567	-0.085462	-0.047959	-6.97282	3.23e-12	11.4911	7.98557	0.092108	0.499097	5	762379	-----?	intronic	AK9	.	.	.
13	CD164	chr6:109543370:C:T	C	T	0.222269	0.075982	0.01086	0.054697	0.097266	6.99676	2.72e-12	11.5651	5.20261	0.391658	0.038943	6	816596	++++++	intronic	AK9	.	.	.
13	CD164	chr6:109544399:A:T	A	T	0.609213	-0.066628	0.009567	-0.08538	-0.047876	-6.96424	3.43e-12	11.4647	7.94821	0.093494	0.496742	5	762396	-----?	intronic	AK9	.	.	.
13	CD164	chr6:109544468:C:T	C	T	0.555872	-0.064489	0.009392	-0.082898	-0.046081	-6.86631	6.84e-12	11.1651	11.1716	0.024702	0.641948	5	762378	-----?	intronic	AK9	.	.	.
13	CD164	chr6:109544487:G:T	G	T	0.681205	-0.060884	0.009843	-0.080177	-0.041591	-6.18528	6.39e-10	9.19452	6.70375	0.152397	0.403319	5	762393	-----?	intronic	AK9	.	.	.
13	CD164	chr6:109546439:A:G	A	G	0.371668	-0.124183	0.009686	-0.143168	-0.105198	-12.8205	1.38e-37	36.8606	10.0433	0.039705	0.601723	5	762392	-----?	intronic	AK9	.	.	.
13	CD164	chr6:109546746:A:T	A	T	0.60924	-0.066651	0.009567	-0.085403	-0.047899	-6.96659	3.37e-12	11.4719	7.88065	0.096049	0.492428	5	762389	-----?	intronic	AK9	.	.	.
13	CD164	chr6:109547316:A:T	A	T	0.609224	-0.066646	0.009567	-0.085398	-0.047894	-6.96612	3.38e-12	11.4705	7.94797	0.093503	0.496727	5	762393	-----?	intronic	AK9	.	.	.
13	CD164	chr6:109547561:C:A	C	A	0.609232	-0.066749	0.009567	-0.085501	-0.047998	-6.97691	3.14e-12	11.5037	7.93057	0.094155	0.495623	5	762387	-----?	intronic	AK9	.	.	.
13	CD164	chr6:109548281:A:G	A	G	0.680716	-0.061588	0.00984	-0.080875	-0.042302	-6.25905	4e-10	9.39845	6.41846	0.170001	0.376797	5	762392	-----?	intronic	AK9	.	.	.
13	CD164	chr6:109548647:C:T	C	T	0.239877	-0.125739	0.010888	-0.147079	-0.104399	-11.5487	8.13e-31	30.0901	11.8684	0.036636	0.578715	6	816612	------	intronic	AK9	.	.	.
13	CD164	chr6:109549174:A:C	A	C	0.609214	-0.066658	0.009567	-0.08541	-0.047906	-6.96724	3.36e-12	11.4739	7.93426	0.094016	0.495857	5	762394	-----?	intronic	AK9	.	.	.
13	CD164	chr6:109549485:T:C	T	C	0.609197	-0.066532	0.009567	-0.085284	-0.047781	-6.95428	3.68e-12	11.434	7.93376	0.094035	0.495825	5	762390	-----?	intronic	AK9	.	.	.
13	CD164	chr6:109549759:G:A	G	A	0.614679	-0.069087	0.010525	-0.089717	-0.048458	-6.56382	5.43e-11	10.2655	8.2392	0.041318	0.635887	4	540877	--?--?	intronic	AK9	.	.	.
13	CD164	chr6:109549814:C:T	C	T	0.611502	-0.068229	0.01006	-0.087946	-0.048511	-6.7822	1.23e-11	10.911	7.53753	0.056602	0.601991	4	691692	---?-?	intronic	AK9	.	.	.
13	CD164	chr6:109549960:G:A	G	A	0.609134	-0.066571	0.009568	-0.085324	-0.047818	-6.95774	3.59e-12	11.4447	7.77097	0.100337	0.485264	5	762395	-----?	intronic	AK9	.	.	.
13	CD164	chr6:109550628:T:C	T	C	0.222365	0.076201	0.010858	0.054919	0.097483	7.01775	2.34e-12	11.6301	5.0822	0.405931	0.016173	6	816580	++++++	intronic	AK9	.	.	.
13	CD164	chr6:109551060:T:G	T	G	0.371724	-0.124175	0.009686	-0.143159	-0.10519	-12.8201	1.39e-37	36.858	10.0707	0.039253	0.602808	5	762369	-----?	intronic	AK9	.	.	.
13	CD164	chr6:109551847:C:G	C	G	0.609237	-0.06668	0.009568	-0.085433	-0.047927	-6.96912	3.31e-12	11.4797	7.94233	0.093714	0.49637	5	762386	-----?	intronic	AK9	.	.	.
13	CD164	chr6:109552074:G:T	G	T	0.681451	-0.060949	0.009845	-0.080244	-0.041653	-6.19106	6.16e-10	9.21042	6.78075	0.147938	0.410095	5	762394	-----?	intronic	AK9	.	.	.
13	CD164	chr6:109553060:C:A	C	A	0.215249	0.078751	0.010998	0.057195	0.100307	7.16065	8.36e-13	12.0779	3.42464	0.634821	0	6	816605	++++++	intronic	AK9	.	.	.
13	CD164	chr6:109553256:C:T	C	T	0.609216	-0.066578	0.009567	-0.08533	-0.047826	-6.95891	3.56e-12	11.4483	8.02467	0.090679	0.501537	5	762388	-----?	intronic	AK9	.	.	.
13	CD164	chr6:109554789:T:C	T	C	0.609225	-0.066653	0.009567	-0.085405	-0.047902	-6.96685	3.37e-12	11.4727	7.93799	0.093876	0.496094	5	762387	-----?	intronic	AK9	.	.	.
13	CD164	chr6:109554925:A:G	A	G	0.60926	-0.066565	0.009566	-0.085315	-0.047816	-6.95841	3.58e-12	11.4467	7.89034	0.095679	0.493051	5	762379	-----?	intronic	AK9	.	.	.
13	CD164	chr6:109554983:C:T	C	T	0.112065	-0.10813	0.014801	-0.137141	-0.07912	-7.30556	2.88e-13	12.5409	7.31492	0.198253	0.316466	6	816613	------	intronic	AK9	.	.	.
13	CD164	chr6:109556050:A:T	A	T	0.609242	-0.066502	0.009566	-0.085251	-0.047752	-6.95189	3.74e-12	11.4267	7.94809	0.093498	0.496734	5	762394	-----?	intronic	AK9	.	.	.
13	CD164	chr6:109556459:T:C	T	C	0.609248	-0.066567	0.009566	-0.085317	-0.047818	-6.9587	3.57e-12	11.4476	7.88597	0.095846	0.49277	5	762378	-----?	intronic	AK9	.	.	.
13	CD164	chr6:109556556:T:C	T	C	0.609234	-0.066508	0.009566	-0.085258	-0.047759	-6.95243	3.73e-12	11.4283	7.92422	0.094394	0.495219	5	762388	-----?	intronic	AK9	.	.	.
13	CD164	chr6:109556737:G:T	G	T	0.680807	-0.061046	0.009841	-0.080333	-0.041758	-6.20351	5.69e-10	9.2447	6.5279	0.163041	0.387245	5	762363	-----?	intronic	AK9	.	.	.
13	CD164	chr6:109557312:A:G	A	G	0.678205	-0.061807	0.009828	-0.08107	-0.042545	-6.28903	3.3e-10	9.482	5.8388	0.211515	0.314928	5	762395	-----?	intronic	AK9	.	.	.
13	CD164	chr6:109557778:A:G	A	G	0.214911	0.078678	0.011003	0.057111	0.100244	7.15039	9.01e-13	12.0454	3.49072	0.624792	0	6	816594	++++++	intronic	AK9	.	.	.
13	CD164	chr6:109558038:G:T	G	T	0.609224	-0.066475	0.009566	-0.085224	-0.047726	-6.94918	3.82e-12	11.4183	7.93879	0.093846	0.496145	5	762359	-----?	intronic	AK9	.	.	.
13	CD164	chr6:109558247:C:T	C	T	0.371703	-0.124041	0.009686	-0.143025	-0.105057	-12.8066	1.65e-37	36.7829	10.0462	0.039656	0.601841	5	762358	-----?	intronic	AK9	.	.	.
13	CD164	chr6:109558918:C:T	C	T	0.609283	-0.066588	0.009566	-0.085339	-0.047838	-6.96062	3.52e-12	11.4535	7.93469	0.094	0.495885	5	762344	-----?	intronic	AK9	.	.	.
13	CD164	chr6:109558961:C:T	C	T	0.21324	0.079853	0.01104	0.058215	0.101492	7.233	4.92e-13	12.3079	2.91994	0.712328	0	6	816414	++++++	intronic	AK9	.	.	.
13	CD164	chr6:109559248:G:A	G	A	0.612459	-0.066948	0.009572	-0.085708	-0.048187	-6.99426	2.77e-12	11.5573	8.29487	0.081355	0.517774	5	762385	-----?	intronic	AK9	.	.	.
13	CD164	chr6:109559328:T:C	T	C	0.609214	-0.066479	0.009566	-0.085227	-0.04773	-6.94967	3.8e-12	11.4199	7.93506	0.093986	0.495908	5	762386	-----?	intronic	AK9	.	.	.
13	CD164	chr6:109559397:A:G	A	G	0.609255	-0.066759	0.009566	-0.085509	-0.048008	-6.97843	3.1e-12	11.5084	8.02357	0.090719	0.501469	5	762340	-----?	intronic	AK9	.	.	.
13	CD164	chr6:109560198:C:A	C	A	0.609234	-0.066536	0.009566	-0.085285	-0.047788	-6.9557	3.64e-12	11.4384	7.93918	0.093832	0.49617	5	762390	-----?	intronic	AK9	.	.	.
13	CD164	chr6:109560528:G:T	G	T	0.681454	-0.060899	0.009843	-0.080192	-0.041607	-6.18698	6.32e-10	9.19919	6.72056	0.151413	0.404811	5	762392	-----?	intronic	AK9	.	.	.
13	CD164	chr6:109560981:T:C	T	C	0.609237	-0.066585	0.009566	-0.085335	-0.047835	-6.96042	3.52e-12	11.4529	7.98447	0.092149	0.499028	5	762379	-----?	intronic	AK9	.	.	.
13	CD164	chr6:109561205:G:A	G	A	0.609246	-0.066587	0.009566	-0.085335	-0.047838	-6.96093	3.51e-12	11.4545	7.9433	0.093677	0.496431	5	762393	-----?	intronic	AK9	.	.	.
13	CD164	chr6:109561206:C:A	C	A	0.609246	-0.066581	0.009566	-0.08533	-0.047832	-6.96036	3.53e-12	11.4527	7.94144	0.093747	0.496313	5	762392	-----?	intronic	AK9	.	.	.
13	CD164	chr6:109561395:A:T	A	T	0.680754	-0.061161	0.009839	-0.080445	-0.041877	-6.21633	5.25e-10	9.28009	6.4532	0.167763	0.380152	5	762397	-----?	intronic	AK9	.	.	.
13	CD164	chr6:109561529:T:G	T	G	0.609259	-0.066674	0.009582	-0.085455	-0.047892	-6.95794	3.59e-12	11.4453	7.88334	0.095946	0.492601	5	762346	-----?	intronic	AK9	.	.	.
13	CD164	chr6:109561537:C:T	C	T	0.609388	-0.066942	0.009584	-0.085726	-0.048157	-6.98492	2.96e-12	11.5285	7.89881	0.095356	0.493595	5	762195	-----?	intronic	AK9	.	.	.
13	CD164	chr6:109561788:G:T	G	T	0.195938	0.072566	0.011377	0.050266	0.094865	6.37812	1.85e-10	9.7325	6.67589	0.245882	0.251036	6	816618	++++++	intronic	AK9	.	.	.
13	CD164	chr6:109562420:G:A	G	A	0.215297	0.078727	0.010995	0.057177	0.100278	7.16015	8.39e-13	12.0763	3.49111	0.624733	0	6	816615	++++++	intronic	AK9	.	.	.
13	CD164	chr6:109562750:GT:G	GT	G	0.607606	-0.066662	0.009584	-0.085446	-0.047879	-6.95589	3.64e-12	11.439	8.18133	0.085157	0.511082	5	762313	-----?	intronic	AK9	.	.	.
13	CD164	chr6:109562831:G:A	G	A	0.623378	-0.06442	0.009532	-0.083102	-0.045737	-6.75821	1.45e-11	10.8391	8.15491	0.086066	0.509498	5	762391	-----?	intronic	AK9	.	.	.
13	CD164	chr6:109564272:G:A	G	A	0.251029	-0.130369	0.010834	-0.151603	-0.109135	-12.0335	2.58e-33	32.5883	13.6553	0.008481	0.707073	5	762392	-----?	exonic	AK9	.	nonsynonymous SNV	AK9:NM_001145128:exon23:c.C2443T:p.P815S
13	CD164	chr6:109564443:G:T	G	T	0.371675	-0.124019	0.009686	-0.143003	-0.105034	-12.8041	1.7e-37	36.7685	10.1368	0.038185	0.6054	5	762378	-----?	intronic	AK9	.	.	.
13	CD164	chr6:109564576:GTTA:G	GTTA	G	0.317097	-0.132895	0.01011	-0.152709	-0.11308	-13.1454	1.99e-39	38.7021	14.3608	0.006228	0.721464	5	762387	-----?	intronic	AK9	.	.	.
13	CD164	chr6:109564802:T:C	T	C	0.215205	0.078691	0.010998	0.057135	0.100247	7.155	8.71e-13	12.06	3.3425	0.647341	0	6	816606	++++++	exonic	AK9	.	synonymous SNV	AK9:NM_001145128:exon22:c.A2388G:p.P796P
13	CD164	chr6:109564956:C:T	C	T	0.612512	-0.066978	0.009571	-0.085738	-0.048218	-6.99773	2.7e-12	11.5681	8.28588	0.08165	0.517251	5	762388	-----?	intronic	AK9	.	.	.
13	CD164	chr6:109565935:A:G	A	G	0.626629	-0.06507	0.00955	-0.083788	-0.046353	-6.81392	9.85e-12	11.0065	8.28058	0.081824	0.516942	5	762387	-----?	intronic	AK9	.	.	.
13	CD164	chr6:109566243:G:C	G	C	0.213162	0.079756	0.01104	0.058117	0.101395	7.22407	5.26e-13	12.2794	2.96733	0.705023	0	6	816605	++++++	intronic	AK9	.	.	.
13	CD164	chr6:109566493:T:G	T	G	0.609266	-0.066481	0.009566	-0.08523	-0.047732	-6.94986	3.8e-12	11.4204	7.93959	0.093816	0.496196	5	762393	-----?	intronic	AK9	.	.	.
13	CD164	chr6:109566522:C:T	C	T	0.680754	-0.061255	0.009839	-0.080539	-0.041971	-6.22582	4.94e-10	9.30632	6.41112	0.170478	0.376084	5	762394	-----?	intronic	AK9	.	.	.
13	CD164	chr6:109567432:A:T	A	T	0.609272	-0.066623	0.009566	-0.085373	-0.047873	-6.96446	3.42e-12	11.4654	7.91684	0.094672	0.494748	5	762333	-----?	intronic	AK9	.	.	.
13	CD164	chr6:109568024:T:C	T	C	0.609239	-0.066572	0.009566	-0.08532	-0.047823	-6.95946	3.55e-12	11.4499	7.875	0.096266	0.492063	5	762371	-----?	intronic	AK9	.	.	.
13	CD164	chr6:109568047:G:A	G	A	0.609225	-0.066567	0.009566	-0.085317	-0.047818	-6.95875	3.57e-12	11.4478	7.91502	0.094741	0.494632	5	762371	-----?	intronic	AK9	.	.	.
13	CD164	chr6:109568352:G:C	G	C	0.609329	-0.06646	0.009567	-0.085211	-0.04771	-6.94712	3.87e-12	11.412	7.86588	0.096617	0.491475	5	762351	-----?	intronic	AK9	.	.	.
13	CD164	chr6:109568444:T:G	T	G	0.612589	-0.067254	0.009572	-0.086015	-0.048493	-7.02618	2.21e-12	11.6563	8.17166	0.085489	0.510503	5	762284	-----?	intronic	AK9	.	.	.
13	CD164	chr6:109568948:T:C	T	C	0.608906	-0.066928	0.009564	-0.085674	-0.048183	-6.9978	2.7e-12	11.5683	8.16482	0.085724	0.510093	5	762381	-----?	intronic	AK9	.	.	.
13	CD164	chr6:109568962:G:A	G	A	0.371723	-0.123931	0.009685	-0.142914	-0.104948	-12.7961	1.89e-37	36.7242	10.1129	0.038568	0.604465	5	762385	-----?	intronic	AK9	.	.	.
13	CD164	chr6:109569628:C:A	C	A	0.308419	-0.13173	0.010188	-0.151699	-0.111761	-12.9296	3.36e-38	37.4738	13.6948	0.008336	0.707919	5	762387	-----?	intronic	AK9	.	.	.
13	CD164	chr6:109570127:G:T	G	T	0.214866	0.078891	0.011004	0.057322	0.10046	7.16906	7.86e-13	12.1045	3.38638	0.640645	0	6	816614	++++++	intronic	AK9	.	.	.
13	CD164	chr6:109570395:T:C	T	C	0.371742	-0.123856	0.009686	-0.142839	-0.104872	-12.7877	2.1e-37	36.6772	10.1548	0.0379	0.606096	5	762374	-----?	intronic	AK9	.	.	.
13	CD164	chr6:109570627:C:A	C	A	0.609375	-0.066484	0.009579	-0.085258	-0.04771	-6.94081	4.05e-12	11.3926	7.84592	0.097388	0.490181	5	762386	-----?	intronic	AK9	.	.	.
13	CD164	chr6:109570973:T:C	T	C	0.608635	-0.067057	0.009568	-0.08581	-0.048304	-7.00849	2.5e-12	11.6014	8.13177	0.086869	0.508102	5	762389	-----?	intronic	AK9	.	.	.
13	CD164	chr6:109571262:C:T	C	T	0.222285	0.076076	0.010858	0.054795	0.097357	7.00668	2.54e-12	11.5958	5.1141	0.402114	0.022312	6	816601	++++++	intronic	AK9	.	.	.
13	CD164	chr6:109571489:A:T	A	T	0.371722	-0.123884	0.009685	-0.142867	-0.104902	-12.7913	2.01e-37	36.6972	10.1235	0.038398	0.604881	5	762384	-----?	intronic	AK9	.	.	.
13	CD164	chr6:109571570:T:C	T	C	0.626655	-0.064886	0.009549	-0.083601	-0.04617	-6.79524	1.12e-11	10.9502	8.48572	0.075321	0.52862	5	762387	-----?	intronic	AK9	.	.	.
13	CD164	chr6:109571665:C:T	C	T	0.215686	0.07829	0.010987	0.056755	0.099824	7.12551	1.08e-12	11.967	3.47853	0.626639	0	6	816609	++++++	intronic	AK9	.	.	.
13	CD164	chr6:109571776:C:T	C	T	0.609241	-0.066326	0.009565	-0.085074	-0.047578	-6.93402	4.25e-12	11.3718	7.98508	0.092126	0.499066	5	762392	-----?	intronic	AK9	.	.	.
13	CD164	chr6:109571921:T:C	T	C	0.222355	0.07611	0.010856	0.054833	0.097388	7.01098	2.46e-12	11.6091	5.09861	0.403964	0.019341	6	816603	++++++	intronic	AK9	.	.	.
13	CD164	chr6:109573151:C:A	C	A	0.274441	-0.132785	0.010408	-0.153185	-0.112385	-12.758	3.08e-37	36.5113	17.4559	0.003712	0.713564	6	816610	------	intronic	AK9	.	.	.
13	CD164	chr6:109573261:GCCTCTGCTTTCCTAC:G	GCCTCTGCTTTCCTAC	G	0.593522	-0.064968	0.009535	-0.083656	-0.04628	-6.81389	9.85e-12	11.0064	6.70958	0.152055	0.403838	5	762374	-----?	intronic	AK9	.	.	.
13	CD164	chr6:109573570:T:A	T	A	0.222471	0.075956	0.010848	0.054694	0.097218	7.00184	2.63e-12	11.5808	5.11325	0.402217	0.022147	6	816606	++++++	exonic	AK9	.	nonsynonymous SNV	AK9:NM_001145128:exon21:c.A2216T:p.D739V
13	CD164	chr6:109573802:T:G	T	G	0.609236	-0.066489	0.009565	-0.085237	-0.047741	-6.95106	3.77e-12	11.4241	7.92614	0.094322	0.495341	5	762393	-----?	intronic	AK9	.	.	.
13	CD164	chr6:109574518:A:G	A	G	0.609236	-0.066597	0.009565	-0.085346	-0.047849	-6.96235	3.48e-12	11.4589	7.89924	0.09534	0.493622	5	762393	-----?	intronic	AK9	.	.	.
13	CD164	chr6:109574892:T:G	T	G	0.61256	-0.067114	0.009572	-0.085875	-0.048353	-7.01163	2.45e-12	11.6111	8.22638	0.083629	0.513759	5	762377	-----?	intronic	AK9	.	.	.
13	CD164	chr6:109575105:G:A	G	A	0.593635	-0.065348	0.009534	-0.084034	-0.046661	-6.85419	7.44e-12	11.1283	6.72402	0.151211	0.405118	5	762385	-----?	intronic	AK9	.	.	.
13	CD164	chr6:109575839:A:T	A	T	0.609229	-0.066126	0.009565	-0.084875	-0.047378	-6.91305	4.93e-12	11.3076	8.06954	0.089064	0.504309	5	762381	-----?	intronic	AK9	.	.	.
13	CD164	chr6:109576335:AT:A	AT	A	0.222748	0.076274	0.010865	0.054979	0.097569	7.02027	2.3e-12	11.6379	5.06752	0.407696	0.013323	6	814704	++++++	intronic	AK9	.	.	.
13	CD164	chr6:109576938:T:C	T	C	0.626675	-0.065001	0.009549	-0.083717	-0.046284	-6.80687	1.03e-11	10.9852	8.4474	0.076498	0.526482	5	762356	-----?	intronic	AK9	.	.	.
13	CD164	chr6:109577319:T:C	T	C	0.609245	-0.066569	0.009565	-0.085317	-0.04782	-6.95924	3.55e-12	11.4493	7.91334	0.094805	0.494524	5	762384	-----?	intronic	AK9	.	.	.
13	CD164	chr6:109579089:T:TAAAAG	T	TAAAAG	0.612139	-0.067821	0.010037	-0.087494	-0.048149	-6.75725	1.46e-11	10.8363	7.59105	0.055265	0.604797	4	691719	---?-?	intronic	AK9	.	.	.
13	CD164	chr6:109579240:T:C	T	C	0.680746	-0.061085	0.009838	-0.080369	-0.041802	-6.20882	5.5e-10	9.25935	6.45799	0.167456	0.380613	5	762397	-----?	intronic	AK9	.	.	.
13	CD164	chr6:109579892:T:C	T	C	0.703265	-0.059485	0.010076	-0.079234	-0.039737	-5.90379	3.65e-09	8.43757	8.26347	0.08239	0.515942	5	762361	-----?	intronic	AK9	.	.	.
13	CD164	chr6:109580304:G:T	G	T	0.612904	-0.06703	0.009564	-0.085776	-0.048283	-7.00818	2.51e-12	11.6004	8.20853	0.084231	0.512702	5	762387	-----?	intronic	AK9	.	.	.
13	CD164	chr6:109580453:C:T	C	T	0.609239	-0.066607	0.009565	-0.085355	-0.047859	-6.96341	3.45e-12	11.4621	7.95849	0.093111	0.497392	5	762393	-----?	intronic	AK9	.	.	.
13	CD164	chr6:109580965:A:G	A	G	0.703357	-0.059238	0.010077	-0.078988	-0.039487	-5.8786	4.25e-09	8.37146	8.03522	0.090296	0.502192	5	762398	-----?	intronic	AK9	.	.	.
13	CD164	chr6:109581800:C:T	C	T	0.317155	-0.133074	0.010108	-0.152886	-0.113262	-13.1649	1.54e-39	38.8138	14.4064	0.006105	0.722346	5	762388	-----?	intronic	AK9	.	.	.
13	CD164	chr6:109581826:G:A	G	A	0.593638	-0.065254	0.009534	-0.083941	-0.046567	-6.84421	7.98e-12	11.098	6.76248	0.148985	0.408501	5	762388	-----?	intronic	AK9	.	.	.
13	CD164	chr6:109582204:A:C	A	C	0.612529	-0.067006	0.009571	-0.085766	-0.048246	-7.00068	2.65e-12	11.5772	8.25426	0.082696	0.515402	5	762390	-----?	intronic	AK9	.	.	.
13	CD164	chr6:109582301:T:C	T	C	0.222319	0.076181	0.010857	0.054901	0.09746	7.01684	2.36e-12	11.6273	5.08929	0.40508	0.017545	6	816606	++++++	intronic	AK9	.	.	.
13	CD164	chr6:109582583:C:T	C	T	0.31445	-0.132084	0.01014	-0.151958	-0.112211	-13.0265	9.49e-39	38.0228	14.8421	0.00504	0.730496	5	762387	-----?	intronic	AK9	.	.	.
13	CD164	chr6:109582828:C:T	C	T	0.59364	-0.065181	0.009519	-0.083838	-0.046524	-6.84757	7.79e-12	11.1082	6.80626	0.146488	0.412305	5	762389	-----?	intronic	AK9	.	.	.
13	CD164	chr6:109582915:A:T	A	T	0.609213	-0.066409	0.009566	-0.085157	-0.04766	-6.9424	4e-12	11.3975	7.90187	0.09524	0.493791	5	762387	-----?	intronic	AK9	.	.	.
13	CD164	chr6:109584315:G:C	G	C	0.215242	0.078698	0.010996	0.057146	0.10025	7.15699	8.58e-13	12.0663	3.56882	0.613001	0	6	816566	++++++	intronic	AK9	.	.	.
13	CD164	chr6:109584789:A:C	A	C	0.371725	-0.12392	0.009685	-0.142903	-0.104937	-12.7946	1.92e-37	36.7157	10.1469	0.038024	0.605792	5	762346	-----?	intronic	AK9	.	.	.
13	CD164	chr6:109586733:A:T	A	T	0.371763	-0.124212	0.009685	-0.143195	-0.105229	-12.8249	1.3e-37	36.8851	10.2715	0.036095	0.610573	5	762358	-----?	intronic	AK9	.	.	.
13	CD164	chr6:109587083:T:C	T	C	0.612527	-0.066984	0.009571	-0.085744	-0.048224	-6.99837	2.69e-12	11.57	8.23262	0.083419	0.514128	5	762377	-----?	intronic	AK9	.	.	.
13	CD164	chr6:109588304:C:G	C	G	0.60859	-0.065652	0.009587	-0.084444	-0.046861	-6.84773	7.79e-12	11.1087	7.83431	0.09784	0.489425	5	762384	-----?	intronic	AK9	.	.	.
13	CD164	chr6:109588474:T:C	T	C	0.612513	-0.066991	0.009571	-0.08575	-0.048232	-6.9993	2.67e-12	11.5729	8.23027	0.083498	0.513989	5	762395	-----?	intronic	AK9	.	.	.
13	CD164	chr6:109588639:A:G	A	G	0.371762	-0.12406	0.009685	-0.143042	-0.105078	-12.8099	1.58e-37	36.8012	10.0371	0.039808	0.601477	5	762390	-----?	intronic	AK9	.	.	.
13	CD164	chr6:109588855:A:G	A	G	0.593636	-0.065209	0.009519	-0.083866	-0.046552	-6.85051	7.64e-12	11.1171	6.73228	0.150731	0.405847	5	762378	-----?	intronic	AK9	.	.	.
13	CD164	chr6:109589051:C:G	C	G	0.371776	-0.124019	0.009685	-0.143002	-0.105037	-12.8054	1.68e-37	36.7758	10.0551	0.03951	0.602191	5	762369	-----?	intronic	AK9	.	.	.
13	CD164	chr6:109589597:T:C	T	C	0.609249	-0.066601	0.009566	-0.08535	-0.047853	-6.96265	3.47e-12	11.4598	7.87968	0.096087	0.492365	5	762381	-----?	intronic	AK9	.	.	.
13	CD164	chr6:109589620:G:A	G	A	0.222279	0.07624	0.010857	0.05496	0.097521	7.02197	2.27e-12	11.6432	5.09287	0.404651	0.018236	6	816606	++++++	intronic	AK9	.	.	.
13	CD164	chr6:109589884:C:T	C	T	0.609094	-0.066679	0.009566	-0.085428	-0.047929	-6.97039	3.28e-12	11.4836	8.08276	0.088593	0.505119	5	762351	-----?	intronic	AK9	.	.	.
13	CD164	chr6:109590300:A:T	A	T	0.60926	-0.06659	0.009566	-0.085338	-0.047841	-6.96134	3.5e-12	11.4557	7.8819	0.096002	0.492508	5	762379	-----?	intronic	AK9	.	.	.
13	CD164	chr6:109590405:G:A	G	A	0.214885	0.079031	0.011004	0.057464	0.100598	7.18231	7.14e-13	12.1465	3.31535	0.651492	0	6	816606	++++++	intronic	AK9	.	.	.
13	CD164	chr6:109590644:T:G	T	G	0.680738	-0.061089	0.009839	-0.080372	-0.041805	-6.20916	5.49e-10	9.26029	6.33522	0.175474	0.368609	5	762387	-----?	intronic	AK9	.	.	.
13	CD164	chr6:109590953:A:G	A	G	0.609254	-0.066467	0.009566	-0.085215	-0.047718	-6.9485	3.83e-12	11.4162	7.97876	0.092359	0.498669	5	762377	-----?	intronic	AK9	.	.	.
13	CD164	chr6:109591230:A:G	A	G	0.609242	-0.066366	0.009565	-0.085115	-0.047618	-6.93808	4.13e-12	11.3842	7.92625	0.094317	0.495348	5	762383	-----?	intronic	AK9	.	.	.
13	CD164	chr6:109591416:T:C	T	C	0.609241	-0.066579	0.009566	-0.085328	-0.04783	-6.96017	3.53e-12	11.4522	7.88909	0.095727	0.49297	5	762380	-----?	intronic	AK9	.	.	.
13	CD164	chr6:109591460:A:T	A	T	0.22247	0.076195	0.010856	0.054918	0.097473	7.01875	2.33e-12	11.6332	4.9104	0.426913	0	6	816583	++++++	intronic	AK9	.	.	.
13	CD164	chr6:109592105:G:A	G	A	0.373034	-0.123637	0.009697	-0.142643	-0.104631	-12.7504	3.4e-37	36.4689	10.3828	0.03445	0.614748	5	759881	-----?	intronic	AK9	.	.	.
13	CD164	chr6:109592608:G:A	G	A	0.3172	-0.132877	0.010109	-0.15269	-0.113064	-13.1447	2e-39	38.6983	14.6277	0.005539	0.726545	5	762372	-----?	intronic	AK9	.	.	.
13	CD164	chr6:109592688:C:T	C	T	0.222297	0.076191	0.010857	0.054912	0.09747	7.01798	2.34e-12	11.6308	5.11024	0.402575	0.021572	6	816598	++++++	intronic	AK9	.	.	.
13	CD164	chr6:109594053:T:C	T	C	0.213134	0.079997	0.01104	0.058358	0.101636	7.24591	4.48e-13	12.3492	2.89301	0.716476	0	6	816601	++++++	intronic	AK9	.	.	.
13	CD164	chr6:109594174:T:G	T	G	0.609409	-0.066285	0.009565	-0.085032	-0.047538	-6.93026	4.36e-12	11.3603	7.67677	0.104162	0.478948	5	762387	-----?	intronic	AK9	.	.	.
13	CD164	chr6:109594717:A:G	A	G	0.222296	0.076267	0.010857	0.054988	0.097546	7.02494	2.23e-12	11.6524	5.08393	0.405724	0.016508	6	816572	++++++	intronic	AK9	.	.	.
13	CD164	chr6:109595219:A:G	A	G	0.593682	-0.065104	0.009519	-0.083761	-0.046448	-6.83966	8.24e-12	11.0843	6.75888	0.149192	0.408186	5	762393	-----?	intronic	AK9	.	.	.
13	CD164	chr6:109595702:T:G	T	G	0.609311	-0.066061	0.009564	-0.084807	-0.047315	-6.90696	5.14e-12	11.289	7.69327	0.103483	0.480065	5	762386	-----?	intronic	AK9	.	.	.
13	CD164	chr6:109595850:A:G	A	G	0.609258	-0.06586	0.009564	-0.084606	-0.047114	-6.88595	5.96e-12	11.2248	7.61489	0.106749	0.474713	5	762373	-----?	intronic	AK9	.	.	.
13	CD164	chr6:109597554:C:T	C	T	0.609428	-0.066014	0.009565	-0.084761	-0.047266	-6.90154	5.34e-12	11.2724	7.76613	0.100531	0.484943	5	762373	-----?	intronic	AK9	.	.	.
13	CD164	chr6:109598122:C:G	C	G	0.680757	-0.060182	0.00984	-0.079468	-0.040896	-6.1162	9.87e-10	9.00564	6.34767	0.174645	0.369847	5	762374	-----?	intronic	AK9	.	.	.
13	CD164	chr6:109598222:C:A	C	A	0.608965	-0.067321	0.01112	-0.089117	-0.045525	-6.05391	1.46e-09	8.83707	6.41923	0.040372	0.688436	3	470275	--??-?	intronic	AK9	.	.	.
13	CD164	chr6:109598247:C:T	C	T	0.273623	-0.146957	0.012464	-0.171387	-0.122526	-11.7901	4.77e-32	31.3212	5.60564	0.060639	0.643217	3	470275	--??-?	intronic	AK9	.	.	.
13	CD164	chr6:109598331:T:A	T	A	0.372698	-0.123045	0.009686	-0.14203	-0.10406	-12.703	6.23e-37	36.2057	10.4267	0.033822	0.616369	5	760871	-----?	intronic	AK9	.	.	.
13	CD164	chr6:109598353:T:A	T	A	0.609468	-0.06593	0.009565	-0.084677	-0.047182	-6.8927	5.68e-12	11.2454	7.64769	0.10537	0.476966	5	762292	-----?	intronic	AK9	.	.	.
13	CD164	chr6:109598403:T:A	T	A	0.223574	0.082319	0.011867	0.059059	0.105579	6.93664	4.17e-12	11.3798	2.76405	0.598054	0	5	595170	++?+++	intronic	AK9	.	.	.
13	CD164	chr6:109598650:C:T	C	T	0.626612	-0.064482	0.009551	-0.083201	-0.045763	-6.75162	1.52e-11	10.8194	8.47451	0.075664	0.527996	5	762393	-----?	intronic	AK9	.	.	.
13	CD164	chr6:109598873:G:T	G	T	0.609431	-0.06587	0.009565	-0.084617	-0.047124	-6.88685	5.92e-12	11.2276	7.7356	0.101758	0.48291	5	762381	-----?	intronic	AK9	.	.	.
13	CD164	chr6:109598966:G:C	G	C	0.317245	-0.132557	0.010098	-0.15235	-0.112765	-13.1267	2.54e-39	38.5949	14.298	0.006402	0.72024	5	762375	-----?	intronic	AK9	.	.	.
13	CD164	chr6:109599289:G:A	G	A	0.318461	-0.132155	0.010096	-0.151943	-0.112366	-13.0894	4.16e-39	38.3811	14.4699	0.005937	0.723564	5	762326	-----?	intronic	AK9	.	.	.
13	CD164	chr6:109599358:C:A	C	A	0.593722	-0.06455	0.009534	-0.083236	-0.045865	-6.77086	1.33e-11	10.877	6.6411	0.156114	0.39769	5	762387	-----?	intronic	AK9	.	.	.
13	CD164	chr6:109599420:T:C	T	C	0.609425	-0.065925	0.009565	-0.084672	-0.047179	-6.89266	5.68e-12	11.2453	7.79009	0.099577	0.486527	5	762383	-----?	intronic	AK9	.	.	.
13	CD164	chr6:109599929:A:G	A	G	0.609404	-0.066236	0.009564	-0.084982	-0.047489	-6.92526	4.52e-12	11.3449	7.68708	0.103737	0.479646	5	762392	-----?	intronic	AK9	.	.	.
13	CD164	chr6:109600290:G:C	G	C	0.609088	-0.065892	0.00958	-0.084669	-0.047115	-6.87796	6.3e-12	11.2005	7.78852	0.09964	0.486423	5	762391	-----?	intronic	AK9	.	.	.
13	CD164	chr6:109602155:T:C	T	C	0.371924	-0.123654	0.009684	-0.142633	-0.104674	-12.7694	2.66e-37	36.5751	9.83575	0.043287	0.59332	5	762380	-----?	intronic	AK9	.	.	.
13	CD164	chr6:109602287:A:T	A	T	0.609363	-0.06628	0.009565	-0.085027	-0.047533	-6.92971	4.38e-12	11.3586	7.72611	0.102142	0.482275	5	762396	-----?	intronic	AK9	.	.	.
13	CD164	chr6:109602381:T:A	T	A	0.609236	-0.066244	0.009563	-0.084988	-0.047499	-6.92679	4.47e-12	11.3496	7.9003	0.095299	0.49369	5	762389	-----?	intronic	AK9	.	.	.
13	CD164	chr6:109602505:C:A	C	A	0.251774	-0.127734	0.010835	-0.148972	-0.106497	-11.7885	4.86e-32	31.3131	13.9236	0.007543	0.712719	5	762381	-----?	intronic	AK9	.	.	.
13	CD164	chr6:109603429:G:C	G	C	0.222272	0.07626	0.010857	0.054981	0.097539	7.02428	2.24e-12	11.6504	5.07948	0.406258	0.015647	6	816617	++++++	intronic	AK9	.	.	.
13	CD164	chr6:109603547:C:T	C	T	0.602034	-0.063281	0.009502	-0.081904	-0.044657	-6.65982	2.84e-11	10.5468	6.50449	0.164508	0.38504	5	762388	-----?	intronic	AK9	.	.	.
13	CD164	chr6:109604035:T:C	T	C	0.609382	-0.066054	0.009565	-0.084802	-0.047307	-6.90579	5.18e-12	11.2854	7.7397	0.101592	0.483184	5	762382	-----?	intronic	AK9	.	.	.
13	CD164	chr6:109604064:A:G	A	G	0.609372	-0.066115	0.009565	-0.084862	-0.047368	-6.91235	4.95e-12	11.3054	7.69592	0.103374	0.480244	5	762388	-----?	intronic	AK9	.	.	.
13	CD164	chr6:109604994:TC:T	TC	T	0.609378	-0.066249	0.009565	-0.084996	-0.047502	-6.92636	4.48e-12	11.3483	7.70173	0.103136	0.480636	5	762375	-----?	intronic	AK9	.	.	.
13	CD164	chr6:109605569:C:T	C	T	0.215207	0.078968	0.010996	0.057416	0.100521	7.1815	7.18e-13	12.1439	3.42719	0.634432	0	6	816601	++++++	intronic	AK9	.	.	.
13	CD164	chr6:109605775:G:T	G	T	0.222275	0.076263	0.010856	0.054984	0.097541	7.0247	2.23e-12	11.6517	5.13111	0.40009	0.025552	6	816604	++++++	intronic	AK9	.	.	.
13	CD164	chr6:109606025:A:G	A	G	0.6094	-0.0663	0.009565	-0.085047	-0.047553	-6.93159	4.32e-12	11.3643	7.69529	0.1034	0.480201	5	762378	-----?	intronic	AK9	.	.	.
13	CD164	chr6:109606125:A:T	A	T	0.609405	-0.06616	0.009564	-0.084906	-0.047414	-6.91746	4.77e-12	11.3211	7.74524	0.101369	0.483553	5	762392	-----?	intronic	AK9	.	.	.
13	CD164	chr6:109606805:T:C	T	C	0.609332	-0.066091	0.009565	-0.084838	-0.047344	-6.90986	5.04e-12	11.2978	7.67281	0.104326	0.478679	5	762396	-----?	intronic	AK9	.	.	.
13	CD164	chr6:109606999:T:G	T	G	0.609387	-0.066261	0.009565	-0.085008	-0.047515	-6.92776	4.44e-12	11.3526	7.73185	0.10191	0.482659	5	762393	-----?	intronic	AK9	.	.	.
13	CD164	chr6:109607231:G:A	G	A	0.626845	-0.064759	0.009549	-0.083475	-0.046043	-6.78174	1.23e-11	10.9096	8.33471	0.080059	0.520079	5	762391	-----?	intronic	AK9	.	.	.
13	CD164	chr6:109607743:A:G	A	G	0.609532	-0.066074	0.009566	-0.084823	-0.047326	-6.90757	5.12e-12	11.2908	7.72791	0.102069	0.482395	5	762213	-----?	intronic	AK9	.	.	.
13	CD164	chr6:109607903:A:G	A	G	0.079184	-0.107762	0.017044	-0.141168	-0.074357	-6.32268	2.65e-10	9.57621	2.84325	0.724137	0	6	816597	------	intronic	AK9	.	.	.
13	CD164	chr6:109608105:G:A	G	A	0.371965	-0.123564	0.009685	-0.142547	-0.104581	-12.7582	3.07e-37	36.5124	10.1194	0.038463	0.604721	5	762333	-----?	intronic	AK9	.	.	.
13	CD164	chr6:109611486:T:C	T	C	0.626803	-0.064655	0.009549	-0.083372	-0.045938	-6.77059	1.33e-11	10.8762	8.19665	0.084635	0.511996	5	762396	-----?	intronic	AK9	.	.	.
13	CD164	chr6:109613205:G:A	G	A	0.317418	-0.132679	0.010108	-0.152491	-0.112868	-13.1262	2.56e-39	38.5917	14.3696	0.006204	0.721635	5	761783	-----?	intronic	AK9	.	.	.
13	CD164	chr6:109613557:T:A	T	A	0.609517	-0.065981	0.009566	-0.084731	-0.047232	-6.89736	5.5e-12	11.2596	7.86771	0.096546	0.491593	5	761994	-----?	intronic	AK9	.	.	.
13	CD164	chr6:109614787:T:C	T	C	0.609407	-0.066251	0.009565	-0.084997	-0.047504	-6.92665	4.48e-12	11.3492	7.69848	0.103269	0.480417	5	762384	-----?	intronic	AK9	.	.	.
13	CD164	chr6:109615928:T:TA	T	TA	0.675222	-0.061402	0.010315	-0.081619	-0.041185	-5.9528	2.71e-09	8.56695	6.45148	0.091596	0.53499	4	691705	---?-?	intronic	AK9	.	.	.
13	CD164	chr6:109616198:G:A	G	A	0.680852	-0.061444	0.009841	-0.080732	-0.042156	-6.24377	4.41e-10	9.35604	6.2491	0.181302	0.359908	5	762307	-----?	intronic	AK9	.	.	.
13	CD164	chr6:109616349:T:C	T	C	0.609354	-0.066284	0.009564	-0.085029	-0.047538	-6.93061	4.35e-12	11.3613	7.68674	0.103751	0.479623	5	762391	-----?	intronic	AK9	.	.	.
13	CD164	chr6:109616544:AT:A	AT	A	0.611812	-0.068651	0.010053	-0.088356	-0.048947	-6.82876	8.89e-12	11.0513	8.77403	0.032451	0.658082	4	691237	---?-?	intronic	AK9	.	.	.
13	CD164	chr6:109617103:C:T	C	T	0.22232	0.07627	0.010856	0.054992	0.097549	7.02535	2.22e-12	11.6537	5.09604	0.404272	0.018847	6	816437	++++++	intronic	AK9	.	.	.
13	CD164	chr6:109617456:T:TG	T	TG	0.612639	-0.066429	0.009572	-0.085191	-0.047668	-6.93978	4.08e-12	11.3895	8.1941	0.084721	0.511844	5	762239	-----?	intronic	AK9	.	.	.
13	CD164	chr6:109617741:C:A	C	A	0.317287	-0.133046	0.010108	-0.152857	-0.113234	-13.1627	1.58e-39	38.8014	14.1215	0.006917	0.716743	5	762382	-----?	intronic	AK9	.	.	.
13	CD164	chr6:109617849:GAC:G	GAC	G	0.31714	-0.132635	0.010112	-0.152453	-0.112816	-13.1172	2.88e-39	38.5403	14.0798	0.007045	0.715906	5	762380	-----?	intronic	AK9	.	.	.
13	CD164	chr6:109618283:A:G	A	G	0.250919	-0.130366	0.010843	-0.151619	-0.109114	-12.0229	2.93e-33	32.5327	13.5514	0.008874	0.704827	5	762376	-----?	intronic	AK9	.	.	.
13	CD164	chr6:109618620:C:T	C	T	0.371909	-0.123658	0.009684	-0.142638	-0.104677	-12.7695	2.66e-37	36.5755	9.99454	0.04052	0.599782	5	762369	-----?	intronic	AK9	.	.	.
13	CD164	chr6:109618888:A:AT	A	AT	0.608735	-0.066313	0.009571	-0.085071	-0.047554	-6.92877	4.41e-12	11.3557	7.59996	0.107382	0.473681	5	762377	-----?	intronic	AK9	.	.	.
13	CD164	chr6:109619295:A:G	A	G	0.317293	-0.133027	0.010108	-0.152838	-0.113215	-13.1609	1.62e-39	38.7908	14.0842	0.007031	0.715995	5	762373	-----?	intronic	AK9	.	.	.
13	CD164	chr6:109619469:T:A	T	A	0.593807	-0.064976	0.009534	-0.083663	-0.04629	-6.81518	9.77e-12	11.0103	6.5767	0.160021	0.391793	5	762378	-----?	intronic	AK9	.	.	.
13	CD164	chr6:109620118:C:T	C	T	0.612694	-0.066789	0.009571	-0.085548	-0.04803	-6.97842	3.1e-12	11.5084	8.16081	0.085862	0.509852	5	762386	-----?	intronic	AK9	.	.	.
13	CD164	chr6:109620762:T:C	T	C	0.609414	-0.06606	0.009565	-0.084808	-0.047312	-6.90624	5.17e-12	11.2868	7.77819	0.10005	0.485742	5	762306	-----?	intronic	AK9	.	.	.
13	CD164	chr6:109620772:A:G	A	G	0.371929	-0.123852	0.009684	-0.142833	-0.104871	-12.7894	2.06e-37	36.6865	10.1246	0.03838	0.604922	5	762280	-----?	intronic	AK9	.	.	.
13	CD164	chr6:109620782:C:T	C	T	0.609414	-0.066181	0.009565	-0.084929	-0.047433	-6.91887	4.73e-12	11.3254	7.76286	0.100661	0.484726	5	762310	-----?	intronic	AK9	.	.	.
13	CD164	chr6:109622214:G:T	G	T	0.615993	-0.066966	0.01005	-0.086663	-0.047268	-6.66341	2.77e-11	10.5574	8.51224	0.036531	0.647566	4	690786	---?-?	intronic	AK9	.	.	.
13	CD164	chr6:109622654:T:C	T	C	0.613058	-0.067342	0.010053	-0.087046	-0.047639	-6.69898	2.17e-11	10.6626	7.62014	0.054551	0.606306	4	691348	---?-?	intronic	AK9	.	.	.
13	CD164	chr6:109623360:T:C	T	C	0.593797	-0.064684	0.009518	-0.083339	-0.046028	-6.79592	1.12e-11	10.9523	6.6456	0.155845	0.398098	5	762384	-----?	intronic	AK9	.	.	.
13	CD164	chr6:109623489:C:T	C	T	0.612678	-0.066701	0.00957	-0.085459	-0.047944	-6.96961	3.3e-12	11.4812	8.12052	0.087262	0.50742	5	762393	-----?	intronic	AK9	.	.	.
13	CD164	chr6:109624268:C:T	C	T	0.215199	0.078982	0.010996	0.05743	0.100534	7.18281	7.11e-13	12.1481	3.39982	0.638598	0	6	816612	++++++	intronic	AK9	.	.	.
13	CD164	chr6:109624544:T:G	T	G	0.609396	-0.06633	0.009565	-0.085078	-0.047583	-6.93466	4.23e-12	11.3738	7.67217	0.104352	0.478635	5	762379	-----?	intronic	AK9	.	.	.
13	CD164	chr6:109625022:T:C	T	C	0.681442	-0.060628	0.009843	-0.07992	-0.041336	-6.15961	7.51e-10	9.12412	6.74331	0.150091	0.406819	5	762391	-----?	intronic	AK9	.	.	.
13	CD164	chr6:109625358:G:A	G	A	0.240082	-0.125553	0.010877	-0.146872	-0.104235	-11.543	8.68e-31	30.0614	12.1092	0.033322	0.587091	6	816615	------	intronic	AK9	.	.	.
13	CD164	chr6:109625396:T:G	T	G	0.609396	-0.06624	0.009564	-0.084986	-0.047494	-6.92563	4.51e-12	11.3461	7.73302	0.101862	0.482738	5	762387	-----?	intronic	AK9	.	.	.
13	CD164	chr6:109626233:C:CT	C	CT	0.608377	-0.067207	0.009571	-0.085967	-0.048447	-7.0217	2.28e-12	11.6424	7.60102	0.107336	0.473755	5	762390	-----?	intronic	AK9	.	.	.
13	CD164	chr6:109627115:T:C	T	C	0.594035	-0.064993	0.009521	-0.083655	-0.046331	-6.82602	9.06e-12	11.043	6.51394	0.163914	0.385932	5	761848	-----?	intronic	AK9	.	.	.
13	CD164	chr6:109627305:A:G	A	G	0.609368	-0.066333	0.009565	-0.08508	-0.047586	-6.93509	4.22e-12	11.3751	7.6874	0.103724	0.479668	5	762392	-----?	intronic	AK9	.	.	.
13	CD164	chr6:109627633:G:A	G	A	0.214994	0.078688	0.011004	0.05712	0.100256	7.15086	8.98e-13	12.0469	3.38756	0.640466	0	6	816169	++++++	intronic	AK9	.	.	.
13	CD164	chr6:109627666:G:GT	G	GT	0.607592	-0.066395	0.009575	-0.085162	-0.047627	-6.93404	4.25e-12	11.3718	7.9002	0.095303	0.493683	5	762383	-----?	intronic	AK9	.	.	.
13	CD164	chr6:109627707:A:G	A	G	0.748134	-0.059173	0.010497	-0.079746	-0.038599	-5.63735	1.77e-08	7.75197	9.46985	0.091728	0.472009	6	816620	------	intronic	AK9	.	.	.
13	CD164	chr6:109628355:C:T	C	T	0.609444	-0.066367	0.009565	-0.085115	-0.047619	-6.93839	4.12e-12	11.3852	7.71388	0.102639	0.481454	5	762390	-----?	intronic	AK9	.	.	.
13	CD164	chr6:109628913:TA:T	TA	T	0.612584	-0.066128	0.009572	-0.08489	-0.047367	-6.90836	5.09e-12	11.2932	8.01811	0.090917	0.501129	5	762369	-----?	intronic	AK9	.	.	.
13	CD164	chr6:109629082:G:A	G	A	0.609386	-0.066264	0.009565	-0.085011	-0.047518	-6.9281	4.43e-12	11.3536	7.72659	0.102123	0.482307	5	762388	-----?	intronic	AK9	.	.	.
13	CD164	chr6:109629653:G:A	G	A	0.37211	-0.123999	0.009685	-0.142981	-0.105016	-12.8031	1.72e-37	36.7632	9.8145	0.043671	0.59244	5	761930	-----?	intronic	AK9	.	.	.
13	CD164	chr6:109629977:C:A	C	A	0.609409	-0.066253	0.009565	-0.085	-0.047505	-6.92663	4.48e-12	11.3491	7.76732	0.100483	0.485022	5	762388	-----?	intronic	AK9	.	.	.
13	CD164	chr6:109630247:A:T	A	T	0.609396	-0.066211	0.009565	-0.084957	-0.047464	-6.92241	4.61e-12	11.3362	7.73897	0.101622	0.483135	5	762383	-----?	intronic	AK9	.	.	.
13	CD164	chr6:109631041:T:C	T	C	0.609379	-0.066303	0.009564	-0.08505	-0.047557	-6.93232	4.3e-12	11.3666	7.74331	0.101447	0.483425	5	762391	-----?	intronic	AK9	.	.	.
13	CD164	chr6:109631530:G:A	G	A	0.68144	-0.060666	0.009843	-0.079958	-0.041374	-6.16336	7.34e-10	9.13437	6.71358	0.151821	0.404193	5	762393	-----?	intronic	AK9	.	.	.
13	CD164	chr6:109631540:A:G	A	G	0.60939	-0.06624	0.009565	-0.084987	-0.047494	-6.92563	4.51e-12	11.3461	7.7256	0.102163	0.482241	5	762381	-----?	intronic	AK9	.	.	.
13	CD164	chr6:109632063:G:T	G	T	0.609393	-0.066317	0.009565	-0.085064	-0.04757	-6.9336	4.26e-12	11.3705	7.76038	0.100761	0.484562	5	762387	-----?	UTR3	AK9	NM_001329602:c.*848C>A;NM_001329603:c.*848C>A;NM_145025:c.*848C>A	.	.
13	CD164	chr6:109633049:C:T	C	T	0.609959	-0.066166	0.009555	-0.084894	-0.047439	-6.92492	4.53e-12	11.3439	7.57755	0.108338	0.472125	5	762388	-----?	exonic	AK9	.	synonymous SNV	AK9:NM_001145128:exon12:c.G1128A:p.L376L,AK9:NM_001329602:exon12:c.G1128A:p.L376L,AK9:NM_145025:exon12:c.G1128A:p.L376L,AK9:NM_001329603:exon13:c.G1344A:p.L448L
13	CD164	chr6:109633315:T:C	T	C	0.222296	0.075982	0.010857	0.054703	0.097261	6.99857	2.69e-12	11.5707	5.0691	0.407506	0.013631	6	816597	++++++	exonic	AK9	.	synonymous SNV	AK9:NM_001145128:exon11:c.A942G:p.L314L,AK9:NM_001329602:exon11:c.A942G:p.L314L,AK9:NM_145025:exon11:c.A942G:p.L314L,AK9:NM_001329603:exon12:c.A1158G:p.L386L
13	CD164	chr6:109633566:A:G	A	G	0.609409	-0.065985	0.009565	-0.084732	-0.047238	-6.89876	5.45e-12	11.2639	7.81079	0.09876	0.487888	5	762358	-----?	intronic	AK9	.	.	.
13	CD164	chr6:109633858:G:A	G	A	0.222295	0.076074	0.010856	0.054796	0.097352	7.00754	2.52e-12	11.5985	5.10372	0.403353	0.020323	6	816610	++++++	intronic	AK9	.	.	.
13	CD164	chr6:109634150:C:T	C	T	0.371931	-0.123469	0.009683	-0.142448	-0.10449	-12.7508	3.38e-37	36.4715	9.94265	0.041405	0.597693	5	762389	-----?	intronic	AK9	.	.	.
13	CD164	chr6:109634626:G:A	G	A	0.214875	0.078737	0.011003	0.057172	0.100303	7.15615	8.64e-13	12.0636	3.35405	0.645577	0	6	816611	++++++	intronic	AK9	.	.	.
13	CD164	chr6:109634847:C:T	C	T	0.387771	-0.122423	0.009597	-0.141232	-0.103614	-12.757	3.12e-37	36.5056	11.5151	0.021346	0.652631	5	762391	-----?	intronic	AK9	.	.	.
13	CD164	chr6:109635421:T:C	T	C	0.609393	-0.06629	0.009565	-0.085037	-0.047544	-6.93083	4.35e-12	11.362	7.71812	0.102467	0.481739	5	762392	-----?	intronic	AK9	.	.	.
13	CD164	chr6:109636120:C:T	C	T	0.371902	-0.123762	0.009684	-0.142742	-0.104782	-12.7807	2.3e-37	36.6378	9.91968	0.041803	0.596761	5	762391	-----?	intronic	AK9	.	.	.
13	CD164	chr6:109636345:G:A	G	A	0.222299	0.076194	0.010856	0.054916	0.097473	7.01848	2.33e-12	11.6324	5.0272	0.41257	0.00541	6	816610	++++++	intronic	AK9	.	.	.
13	CD164	chr6:109636409:A:G	A	G	0.22226	0.076219	0.010857	0.05494	0.097498	7.02053	2.3e-12	11.6387	5.06815	0.40762	0.013447	6	816612	++++++	intronic	AK9	.	.	.
13	CD164	chr6:109637699:C:T	C	T	0.609414	-0.066303	0.009565	-0.085051	-0.047555	-6.93171	4.32e-12	11.3647	7.69006	0.103615	0.479848	5	762389	-----?	intronic	AK9	.	.	.
13	CD164	chr6:109637800:T:G	T	G	0.612666	-0.066546	0.009571	-0.085305	-0.047788	-6.95318	3.71e-12	11.4306	8.13664	0.086699	0.508397	5	762398	-----?	intronic	AK9	.	.	.
13	CD164	chr6:109638066:A:G	A	G	0.222275	0.076185	0.010857	0.054906	0.097464	7.01743	2.35e-12	11.6291	5.0176	0.413735	0.003509	6	816606	++++++	intronic	AK9	.	.	.
13	CD164	chr6:109639630:T:C	T	C	0.626578	-0.064734	0.00955	-0.083452	-0.046016	-6.77836	1.26e-11	10.8995	8.39061	0.078273	0.523277	5	762393	-----?	intronic	AK9	.	.	.
13	CD164	chr6:109640141:G:A	G	A	0.371893	-0.123803	0.009685	-0.142785	-0.104821	-12.7834	2.22e-37	36.6528	9.9433	0.041394	0.597719	5	762399	-----?	intronic	AK9	.	.	.
13	CD164	chr6:109640165:C:T	C	T	0.681442	-0.060851	0.009844	-0.080145	-0.041556	-6.18145	6.55e-10	9.18399	6.70987	0.152038	0.403863	5	762394	-----?	intronic	AK9	.	.	.
13	CD164	chr6:109640246:C:G	C	G	0.626806	-0.064858	0.009551	-0.083578	-0.046139	-6.79089	1.16e-11	10.9372	8.33676	0.079993	0.520197	5	762396	-----?	intronic	AK9	.	.	.
13	CD164	chr6:109640267:T:C	T	C	0.680733	-0.061314	0.00984	-0.0806	-0.042028	-6.23124	4.77e-10	9.32132	6.50295	0.164605	0.384894	5	762390	-----?	intronic	AK9	.	.	.
13	CD164	chr6:109640302:T:C	T	C	0.681446	-0.060886	0.009845	-0.080182	-0.04159	-6.18461	6.42e-10	9.19269	6.76375	0.148912	0.408613	5	762396	-----?	intronic	AK9	.	.	.
13	CD164	chr6:109640682:G:A	G	A	0.318344	-0.134199	0.0101	-0.153995	-0.114403	-13.2871	3.02e-40	39.5194	13.3477	0.009696	0.700322	5	762305	-----?	intronic	AK9	.	.	.
13	CD164	chr6:109640779:G:A	G	A	0.612664	-0.066877	0.009572	-0.085639	-0.048115	-6.98638	2.93e-12	11.533	8.15785	0.085964	0.509675	5	762385	-----?	intronic	AK9	.	.	.
13	CD164	chr6:109640892:T:G	T	G	0.609405	-0.066355	0.009567	-0.085105	-0.047604	-6.93606	4.19e-12	11.378	7.83599	0.097774	0.489535	5	762383	-----?	intronic	AK9	.	.	.
13	CD164	chr6:109641142:AAT:A	AAT	A	0.663407	-0.062757	0.010236	-0.08282	-0.042693	-6.13072	9.01e-10	9.04517	8.3599	0.039131	0.641144	4	691561	---?-?	intronic	AK9	.	.	.
13	CD164	chr6:109641701:A:C	A	C	0.609352	-0.066435	0.009566	-0.085185	-0.047684	-6.94453	3.94e-12	11.4041	7.71851	0.102451	0.481765	5	762390	-----?	intronic	AK9	.	.	.
13	CD164	chr6:109641732:T:C	T	C	0.609413	-0.066397	0.009566	-0.085146	-0.047647	-6.94074	4.05e-12	11.3924	7.70889	0.102843	0.481119	5	762378	-----?	intronic	AK9	.	.	.
13	CD164	chr6:109641923:C:T	C	T	0.609405	-0.066403	0.009566	-0.085153	-0.047653	-6.94137	4.03e-12	11.3944	7.77526	0.100167	0.485547	5	762391	-----?	intronic	AK9	.	.	.
13	CD164	chr6:109642186:G:A	G	A	0.371861	-0.123831	0.009685	-0.142815	-0.104848	-12.7854	2.17e-37	36.6642	9.96068	0.041095	0.598421	5	762390	-----?	intronic	AK9	.	.	.
13	CD164	chr6:109642414:A:G	A	G	0.609381	-0.066399	0.009566	-0.085149	-0.047649	-6.9409	4.05e-12	11.3929	7.73133	0.101931	0.482625	5	762392	-----?	intronic	AK9	.	.	.
13	CD164	chr6:109643548:A:C	A	C	0.609423	-0.066448	0.009566	-0.085199	-0.047698	-6.94599	3.9e-12	11.4085	7.88593	0.095847	0.492768	5	762398	-----?	intronic	AK9	.	.	.
13	CD164	chr6:109644271:G:A	G	A	0.609387	-0.066198	0.009566	-0.084948	-0.047449	-6.92004	4.69e-12	11.329	7.76955	0.100394	0.48517	5	762395	-----?	intronic	AK9	.	.	.
13	CD164	chr6:109645257:C:A	C	A	0.239773	-0.125233	0.010891	-0.14658	-0.103886	-11.4985	1.45e-30	29.8374	12.0476	0.034141	0.584979	6	816619	------	intronic	AK9	.	.	.
13	CD164	chr6:109645314:G:C	G	C	0.609387	-0.066244	0.009566	-0.084993	-0.047494	-6.92482	4.53e-12	11.3436	7.77755	0.100075	0.485699	5	762374	-----?	intronic	AK9	.	.	.
13	CD164	chr6:109645440:A:G	A	G	0.609393	-0.066373	0.009566	-0.085122	-0.047623	-6.93838	4.12e-12	11.3852	7.74283	0.101466	0.483393	5	762390	-----?	intronic	AK9	.	.	.
13	CD164	chr6:109645538:G:A	G	A	0.609386	-0.066372	0.009566	-0.085121	-0.047622	-6.9383	4.12e-12	11.3849	7.73209	0.1019	0.482676	5	762392	-----?	intronic	AK9	.	.	.
13	CD164	chr6:109645617:C:T	C	T	0.371867	-0.123824	0.009685	-0.142807	-0.104841	-12.785	2.18e-37	36.6618	9.97096	0.04092	0.598835	5	762389	-----?	intronic	AK9	.	.	.
13	CD164	chr6:109645690:C:G	C	G	0.250773	-0.129817	0.010846	-0.151076	-0.108559	-11.9689	5.63e-33	32.2497	13.4603	0.009232	0.702831	5	762392	-----?	intronic	AK9	.	.	.
13	CD164	chr6:109646187:C:G	C	G	0.371853	-0.123671	0.009685	-0.142654	-0.104687	-12.7687	2.69e-37	36.571	9.88927	0.042335	0.595521	5	762385	-----?	intronic	AK9	.	.	.
13	CD164	chr6:109646209:A:G	A	G	0.626784	-0.064674	0.009551	-0.083395	-0.045953	-6.77114	1.32e-11	10.8778	8.35559	0.079388	0.521278	5	762397	-----?	intronic	AK9	.	.	.
13	CD164	chr6:109647064:C:T	C	T	0.681449	-0.060825	0.009845	-0.080121	-0.04153	-6.17855	6.67e-10	9.17604	6.70244	0.152473	0.403203	5	762397	-----?	intronic	AK9	.	.	.
13	CD164	chr6:109647068:T:C	T	C	0.222301	0.075954	0.010858	0.054672	0.097235	6.99524	2.75e-12	11.5604	5.09853	0.403975	0.019324	6	816519	++++++	intronic	AK9	.	.	.
13	CD164	chr6:109647214:A:G	A	G	0.609352	-0.066221	0.009566	-0.08497	-0.047471	-6.92245	4.61e-12	11.3363	7.78091	0.099942	0.485921	5	762392	-----?	intronic	AK9	.	.	.
13	CD164	chr6:109647252:T:C	T	C	0.609364	-0.066415	0.009566	-0.085164	-0.047665	-6.94285	3.99e-12	11.3989	7.72599	0.102147	0.482267	5	762393	-----?	intronic	AK9	.	.	.
13	CD164	chr6:109647350:C:T	C	T	0.371946	-0.123861	0.009685	-0.142844	-0.104878	-12.7886	2.08e-37	36.6819	9.89673	0.042204	0.595826	5	762383	-----?	intronic	AK9	.	.	.
13	CD164	chr6:109647449:A:G	A	G	0.222279	0.076247	0.010858	0.054965	0.097528	7.02224	2.27e-12	11.6441	5.02353	0.413015	0.004684	6	816607	++++++	intronic	AK9	.	.	.
13	CD164	chr6:109647520:G:A	G	A	0.626791	-0.064717	0.009551	-0.083437	-0.045997	-6.77593	1.28e-11	10.8922	8.35494	0.079408	0.521241	5	762389	-----?	intronic	AK9	.	.	.
13	CD164	chr6:109647543:T:C	T	C	0.609382	-0.066383	0.009566	-0.085132	-0.047634	-6.93964	4.08e-12	11.3891	7.73524	0.101773	0.482886	5	762387	-----?	intronic	AK9	.	.	.
13	CD164	chr6:109648588:C:G	C	G	0.680724	-0.061265	0.00984	-0.080551	-0.041979	-6.22619	4.93e-10	9.30733	6.31174	0.177046	0.36626	5	762385	-----?	intronic	AK9	.	.	.
13	CD164	chr6:109649127:C:T	C	T	0.609345	-0.066403	0.009566	-0.085153	-0.047654	-6.94157	4.03e-12	11.395	7.68847	0.10368	0.479741	5	762392	-----?	intronic	AK9	.	.	.
13	CD164	chr6:109649328:C:T	C	T	0.612739	-0.066982	0.010036	-0.086652	-0.047312	-6.6743	2.57e-11	10.5895	7.47348	0.058244	0.598581	4	691233	---?-?	intronic	AK9	.	.	.
13	CD164	chr6:109649332:T:C	T	C	0.609091	-0.065749	0.009567	-0.0845	-0.046998	-6.87258	6.54e-12	11.1841	7.72031	0.102378	0.481886	5	761900	-----?	intronic	AK9	.	.	.
13	CD164	chr6:109649908:C:T	C	T	0.22227	0.076196	0.010858	0.054914	0.097478	7.01743	2.35e-12	11.6291	4.9859	0.417604	0	6	816609	++++++	intronic	AK9	.	.	.
13	CD164	chr6:109650196:C:T	C	T	0.609378	-0.066357	0.009567	-0.085107	-0.047606	-6.93635	4.18e-12	11.3789	7.78066	0.099952	0.485905	5	762331	-----?	intronic	AK9	.	.	.
13	CD164	chr6:109650237:A:G	A	G	0.615483	-0.068773	0.010499	-0.089351	-0.048194	-6.55023	5.94e-11	10.226	7.39611	0.060289	0.594381	4	540949	--?--?	intronic	AK9	.	.	.
13	CD164	chr6:109650378:T:C	T	C	0.609398	-0.066253	0.009566	-0.085003	-0.047503	-6.92565	4.51e-12	11.3461	7.76124	0.100727	0.484618	5	762350	-----?	intronic	AK9	.	.	.
13	CD164	chr6:109650499:G:A	G	A	0.621268	-0.070662	0.011129	-0.092475	-0.048849	-6.34928	2.23e-10	9.65104	7.05479	0.029381	0.716505	3	470275	--??-?	intronic	AK9	.	.	.
13	CD164	chr6:109650502:C:A	C	A	0.621165	-0.070688	0.01113	-0.092502	-0.048874	-6.35137	2.2e-10	9.65694	7.137	0.028198	0.71977	3	470275	--??-?	intronic	AK9	.	.	.
13	CD164	chr6:109650894:C:T	C	T	0.68402	-0.061759	0.009868	-0.0811	-0.042417	-6.25839	4.01e-10	9.39662	6.49874	0.16487	0.384496	5	762395	-----?	intronic	AK9	.	.	.
13	CD164	chr6:109651092:T:G	T	G	0.615549	-0.068697	0.010499	-0.089275	-0.048119	-6.54326	6.23e-11	10.2058	7.46774	0.058393	0.598272	4	540949	--?--?	intronic	AK9	.	.	.
13	CD164	chr6:109651470:C:T	C	T	0.609375	-0.066419	0.009566	-0.085169	-0.047669	-6.94311	3.98e-12	11.3997	7.74092	0.101543	0.483265	5	762380	-----?	intronic	AK9	.	.	.
13	CD164	chr6:109651962:C:T	C	T	0.626797	-0.064817	0.009551	-0.083536	-0.046097	-6.78653	1.19e-11	10.924	8.33122	0.080171	0.519879	5	762389	-----?	intronic	AK9	.	.	.
13	CD164	chr6:109652205:C:T	C	T	0.239776	-0.125198	0.010891	-0.146543	-0.103852	-11.4959	1.5e-30	29.8242	12.0693	0.033851	0.585725	6	816613	------	intronic	AK9	.	.	.
13	CD164	chr6:109652302:A:G	A	G	0.371878	-0.123844	0.009685	-0.142827	-0.104861	-12.7871	2.12e-37	36.674	10.0247	0.040013	0.600986	5	762378	-----?	intronic	AK9	.	.	.
13	CD164	chr6:109652354:G:GC	G	GC	0.237305	0.07214	0.010658	0.05125	0.09303	6.76857	1.35e-11	10.8701	4.69477	0.454253	0	6	816606	++++++	intronic	AK9	.	.	.
13	CD164	chr6:109652694:C:G	C	G	0.371891	-0.123872	0.009685	-0.142854	-0.104889	-12.7903	2.04e-37	36.6914	9.96362	0.041045	0.598539	5	762383	-----?	intronic	AK9	.	.	.
13	CD164	chr6:109653475:C:T	C	T	0.609411	-0.06627	0.009566	-0.08502	-0.04752	-6.92751	4.45e-12	11.3518	7.73838	0.101646	0.483096	5	762390	-----?	intronic	AK9	.	.	.
13	CD164	chr6:109653656:T:A	T	A	0.22328	0.076597	0.010919	0.055196	0.097999	7.01494	2.39e-12	11.6214	4.18876	0.522572	0	6	805280	++++++	intronic	AK9	.	.	.
13	CD164	chr6:109653949:A:T	A	T	0.609377	-0.066377	0.009566	-0.085126	-0.047628	-6.93903	4.1e-12	11.3872	7.74613	0.101333	0.483613	5	762394	-----?	intronic	AK9	.	.	.
13	CD164	chr6:109654001:G:GAAGT	G	GAAGT	0.614674	-0.068066	0.010053	-0.087769	-0.048363	-6.77094	1.33e-11	10.8773	8.21167	0.041834	0.634667	4	691719	---?-?	intronic	AK9	.	.	.
13	CD164	chr6:109654343:T:A	T	A	0.68033	-0.060706	0.009837	-0.079987	-0.041424	-6.17087	7e-10	9.15496	6.30432	0.177545	0.365514	5	762374	-----?	intronic	AK9	.	.	.
13	CD164	chr6:109654931:A:G	A	G	0.609379	-0.066394	0.009566	-0.085143	-0.047645	-6.94063	4.05e-12	11.3921	7.75471	0.100988	0.484184	5	762388	-----?	intronic	AK9	.	.	.
13	CD164	chr6:109655182:G:C	G	C	0.314621	-0.13206	0.01014	-0.151934	-0.112186	-13.0241	9.79e-39	38.0092	14.7395	0.005273	0.728621	5	762390	-----?	intronic	AK9	.	.	.
13	CD164	chr6:109655791:T:C	T	C	0.3719	-0.123828	0.009685	-0.14281	-0.104845	-12.7857	2.16e-37	36.6658	10.1703	0.037655	0.606697	5	762384	-----?	intronic	AK9	.	.	.
13	CD164	chr6:109655947:G:A	G	A	0.609394	-0.066385	0.009566	-0.085134	-0.047635	-6.93966	4.08e-12	11.3891	7.78128	0.099927	0.485946	5	762389	-----?	intronic	AK9	.	.	.
13	CD164	chr6:109656042:T:C	T	C	0.6268	-0.064846	0.009551	-0.083566	-0.046126	-6.78948	1.17e-11	10.9329	8.32709	0.080305	0.51964	5	762380	-----?	intronic	AK9	.	.	.
13	CD164	chr6:109656105:C:T	C	T	0.317321	-0.132963	0.010106	-0.15277	-0.113156	-13.1573	1.7e-39	38.7704	14.0219	0.007226	0.714732	5	762380	-----?	intronic	AK9	.	.	.
13	CD164	chr6:109657269:A:G	A	G	0.609434	-0.066253	0.009568	-0.085006	-0.047501	-6.92485	4.53e-12	11.3437	7.82945	0.098029	0.489109	5	762389	-----?	intronic	AK9	.	.	.
13	CD164	chr6:109657436:A:G	A	G	0.626818	-0.064809	0.009535	-0.083496	-0.046121	-6.79727	1.11e-11	10.9563	8.38349	0.078499	0.522871	5	762392	-----?	intronic	AK9	.	.	.
13	CD164	chr6:109657917:A:C	A	C	0.609402	-0.066465	0.009566	-0.085215	-0.047714	-6.94771	3.86e-12	11.4138	7.77168	0.100309	0.485311	5	762393	-----?	intronic	AK9	.	.	.
13	CD164	chr6:109658962:A:C	A	C	0.609284	-0.06661	0.009571	-0.085368	-0.047851	-6.95977	3.54e-12	11.4509	7.82741	0.098109	0.488975	5	762384	-----?	intronic	AK9	.	.	.
13	CD164	chr6:109659114:G:A	G	A	0.680681	-0.061484	0.009845	-0.08078	-0.042188	-6.24538	4.36e-10	9.3605	6.54079	0.162239	0.388453	5	762394	-----?	intronic	AK9	.	.	.
13	CD164	chr6:109659648:T:C	T	C	0.214804	0.078458	0.011009	0.05688	0.100036	7.12659	1.07e-12	11.9704	3.4372	0.63291	0	6	816599	++++++	intronic	AK9	.	.	.
13	CD164	chr6:109660230:T:C	T	C	0.681366	-0.06132	0.009849	-0.080624	-0.042017	-6.22628	4.93e-10	9.30758	6.78692	0.147586	0.410631	5	762392	-----?	intronic	AK9	.	.	.
13	CD164	chr6:109660957:C:T	C	T	0.609312	-0.066579	0.009571	-0.085338	-0.047821	-6.95661	3.62e-12	11.4412	7.90179	0.095243	0.493786	5	762388	-----?	intronic	AK9	.	.	.
13	CD164	chr6:109661281:C:T	C	T	0.609313	-0.06657	0.009571	-0.085328	-0.047811	-6.95549	3.65e-12	11.4377	7.87813	0.096146	0.492265	5	762389	-----?	intronic	AK9	.	.	.
13	CD164	chr6:109661402:C:T	C	T	0.680636	-0.061647	0.009844	-0.080942	-0.042352	-6.2622	3.92e-10	9.40722	6.38571	0.172135	0.373601	5	762395	-----?	intronic	AK9	.	.	.
13	CD164	chr6:109661426:T:C	T	C	0.681362	-0.061347	0.009849	-0.080651	-0.042044	-6.22889	4.84e-10	9.31479	6.77388	0.148331	0.409497	5	762395	-----?	intronic	AK9	.	.	.
13	CD164	chr6:109661690:T:G	T	G	0.609278	-0.066639	0.00957	-0.085397	-0.047881	-6.96294	3.46e-12	11.4607	7.93866	0.093851	0.496137	5	762392	-----?	intronic	AK9	.	.	.
13	CD164	chr6:109662097:A:G	A	G	0.593634	-0.065207	0.009524	-0.083875	-0.04654	-6.84644	7.86e-12	11.1048	6.75287	0.149539	0.407659	5	762391	-----?	intronic	AK9	.	.	.
13	CD164	chr6:109662250:T:A	T	A	0.609314	-0.06647	0.009571	-0.085229	-0.047712	-6.94512	3.93e-12	11.4059	7.90106	0.095271	0.493739	5	762388	-----?	intronic	AK9	.	.	.
13	CD164	chr6:109662330:A:G	A	G	0.609303	-0.066461	0.009571	-0.08522	-0.047703	-6.94422	3.95e-12	11.4031	7.90447	0.095141	0.493957	5	762392	-----?	intronic	AK9	.	.	.
13	CD164	chr6:109663843:G:A	G	A	0.222276	0.076041	0.010861	0.054754	0.097328	7.0016	2.63e-12	11.58	5.02649	0.412656	0.00527	6	816608	++++++	intronic	AK9	.	.	.
13	CD164	chr6:109664693:T:G	T	G	0.610618	-0.06699	0.009585	-0.085776	-0.048203	-6.98916	2.87e-12	11.5416	7.78639	0.099724	0.486283	5	760624	-----?	intronic	AK9	.	.	.
13	CD164	chr6:109664763:G:A	G	A	0.593667	-0.065556	0.009525	-0.084225	-0.046887	-6.88255	6.1e-12	11.2145	6.84683	0.144208	0.415788	5	762213	-----?	intronic	AK9	.	.	.
13	CD164	chr6:109664793:C:T	C	T	0.609514	-0.066812	0.009574	-0.085577	-0.048046	-6.97832	3.1e-12	11.5081	7.71331	0.102663	0.481416	5	762228	-----?	intronic	AK9	.	.	.
13	CD164	chr6:109664879:A:G	A	G	0.609219	-0.066426	0.009572	-0.085187	-0.047665	-6.93968	4.08e-12	11.3892	7.97047	0.092666	0.498147	5	762365	-----?	intronic	AK9	.	.	.
13	CD164	chr6:109664918:T:C	T	C	0.609329	-0.066396	0.009573	-0.08516	-0.047632	-6.9355	4.2e-12	11.3763	7.83383	0.097859	0.489394	5	762247	-----?	intronic	AK9	.	.	.
13	CD164	chr6:109665436:A:T	A	T	0.609309	-0.06661	0.009571	-0.085368	-0.047851	-6.95968	3.54e-12	11.4506	7.92987	0.094181	0.495578	5	762373	-----?	intronic	AK9	.	.	.
13	CD164	chr6:109665437:T:A	T	A	0.609294	-0.066598	0.009571	-0.085356	-0.047839	-6.95843	3.57e-12	11.4468	7.93258	0.094079	0.49575	5	762387	-----?	intronic	AK9	.	.	.
13	CD164	chr6:109665466:CTTG:C	CTTG	C	0.371717	-0.124071	0.009693	-0.143069	-0.105073	-12.8003	1.79e-37	36.7472	9.86295	0.042801	0.594442	5	762392	-----?	intronic	AK9	.	.	.
13	CD164	chr6:109665666:C:G	C	G	0.609301	-0.066345	0.009571	-0.085103	-0.047586	-6.93208	4.31e-12	11.3658	7.89835	0.095373	0.493565	5	762391	-----?	intronic	AK9	.	.	.
13	CD164	chr6:109666039:T:C	T	C	0.22267	0.076034	0.010853	0.054762	0.097307	7.0056	2.56e-12	11.5924	4.93943	0.423317	0	6	816611	++++++	intronic	AK9	.	.	.
13	CD164	chr6:109666855:A:T	A	T	0.609291	-0.06666	0.009571	-0.085419	-0.047901	-6.96491	3.41e-12	11.4667	7.86344	0.096711	0.491317	5	762385	-----?	intronic	AK9	.	.	.
13	CD164	chr6:109667148:GA:G	GA	G	0.593531	-0.065341	0.009525	-0.084011	-0.046672	-6.85983	7.15e-12	11.1454	6.63372	0.156558	0.39702	5	762385	-----?	intronic	AK9	.	.	.
13	CD164	chr6:109667301:GT:G	GT	G	0.610744	-0.067819	0.010082	-0.087579	-0.048058	-6.72676	1.8e-11	10.7452	7.69789	0.052686	0.610283	4	691201	---?-?	intronic	AK9	.	.	.
13	CD164	chr6:109667418:C:T	C	T	0.610228	-0.066376	0.00958	-0.085153	-0.047599	-6.92859	4.41e-12	11.3551	7.87092	0.096423	0.4918	5	761267	-----?	intronic	AK9	.	.	.
13	CD164	chr6:109668014:C:T	C	T	0.609273	-0.066615	0.009571	-0.085374	-0.047855	-6.96001	3.53e-12	11.4517	7.93845	0.093859	0.496123	5	762395	-----?	intronic	AK9	.	.	.
13	CD164	chr6:109668086:T:C	T	C	0.215526	0.078338	0.010997	0.056785	0.099892	7.12369	1.09e-12	11.9612	3.39408	0.639471	0	6	816607	++++++	intronic	AK9	.	.	.
13	CD164	chr6:109668244:G:T	G	T	0.609087	-0.066621	0.009572	-0.085383	-0.04786	-6.95978	3.54e-12	11.4509	7.91883	0.094597	0.494875	5	762322	-----?	intronic	AK9	.	.	.
13	CD164	chr6:109668346:T:G	T	G	0.607744	-0.066949	0.009578	-0.085722	-0.048175	-6.98962	2.86e-12	11.543	7.92459	0.09438	0.495242	5	762367	-----?	intronic	AK9	.	.	.
13	CD164	chr6:109669394:T:C	T	C	0.615327	-0.069237	0.010506	-0.089829	-0.048645	-6.59011	4.55e-11	10.3421	7.55613	0.056134	0.602971	4	540948	--?--?	intronic	AK9	.	.	.
13	CD164	chr6:109669477:A:G	A	G	0.609277	-0.066636	0.009571	-0.085396	-0.047876	-6.9621	3.48e-12	11.4581	7.93327	0.094054	0.495794	5	762389	-----?	intronic	AK9	.	.	.
13	CD164	chr6:109669616:A:G	A	G	0.703222	-0.059631	0.010084	-0.079396	-0.039866	-5.91339	3.44e-09	8.46281	8.17437	0.085396	0.510666	5	762398	-----?	intronic	AK9	.	.	.
13	CD164	chr6:109669784:C:A	C	A	0.609256	-0.066559	0.009572	-0.085319	-0.047799	-6.9538	3.69e-12	11.4325	7.92756	0.094268	0.495431	5	762386	-----?	intronic	AK9	.	.	.
13	CD164	chr6:109671681:C:T	C	T	0.68062	-0.061735	0.009845	-0.081031	-0.042439	-6.27083	3.7e-10	9.43124	6.46662	0.166906	0.381439	5	762395	-----?	intronic	AK9	.	.	.
13	CD164	chr6:109671737:TG:T	TG	T	0.37177	-0.124361	0.009693	-0.143359	-0.105363	-12.8303	1.21e-37	36.9154	10.1048	0.038699	0.604149	5	762390	-----?	intronic	AK9	.	.	.
13	CD164	chr6:109672088:G:A	G	A	0.37179	-0.124237	0.009693	-0.143235	-0.10524	-12.8177	1.43e-37	36.845	10.1098	0.038618	0.604344	5	762386	-----?	intronic	AK9	.	.	.
13	CD164	chr6:109672515:C:T	C	T	0.626719	-0.065073	0.009556	-0.083804	-0.046343	-6.80948	1.02e-11	10.9931	8.52293	0.074195	0.530678	5	762354	-----?	intronic	AK9	.	.	.
13	CD164	chr6:109672729:T:C	T	C	0.776662	-0.076098	0.010865	-0.097393	-0.054803	-7.00413	2.58e-12	11.5879	4.83566	0.436264	0	6	816617	------	intronic	AK9	.	.	.
13	CD164	chr6:109673107:T:C	T	C	0.405292	0.065206	0.009526	0.046535	0.083877	6.84498	7.94e-12	11.1004	6.53648	0.162506	0.38805	5	762388	+++++?	intronic	AK9	.	.	.
13	CD164	chr6:109674448:T:C	T	C	0.404712	0.065416	0.009523	0.04675	0.084082	6.86903	6.71e-12	11.1734	6.73452	0.150601	0.406045	5	762382	+++++?	intronic	AK9	.	.	.
13	CD164	chr6:109675548:T:G	T	G	0.389568	0.066738	0.009573	0.047976	0.0855	6.97183	3.25e-12	11.4881	7.80625	0.098939	0.48759	5	762369	+++++?	intronic	AK9	.	.	.
13	CD164	chr6:109675940:G:A	G	A	0.389607	0.066557	0.009573	0.047794	0.08532	6.95265	3.72e-12	11.429	7.82345	0.098264	0.488717	5	762293	+++++?	intronic	AK9	.	.	.
13	CD164	chr6:109676091:T:C	T	C	0.37181	-0.124185	0.009694	-0.143185	-0.105186	-12.8112	1.56e-37	36.8083	10.2377	0.036608	0.609287	5	762289	-----?	intronic	AK9	.	.	.
13	CD164	chr6:109677082:C:T	C	T	0.317486	0.06149	0.009851	0.042181	0.080799	6.24167	4.46e-10	9.3502	6.73564	0.150536	0.406144	5	762373	+++++?	intronic	AK9	.	.	.
13	CD164	chr6:109677258:A:G	A	G	0.386296	0.067118	0.009579	0.048343	0.085892	7.00695	2.53e-12	11.5966	8.18319	0.085093	0.511193	5	762378	+++++?	intronic	AK9	.	.	.
13	CD164	chr6:109678887:C:T	C	T	0.372147	0.065117	0.00954	0.046418	0.083816	6.82539	9.1e-12	11.0411	8.42023	0.077342	0.524953	5	762385	+++++?	intronic	AK9	.	.	.
13	CD164	chr6:109679436:A:G	A	G	0.371807	-0.124189	0.009692	-0.143186	-0.105191	-12.8129	1.52e-37	36.8178	10.1972	0.037234	0.607735	5	762376	-----?	intronic	AK9	.	.	.
13	CD164	chr6:109679479:A:G	A	G	0.371811	-0.124188	0.009693	-0.143185	-0.10519	-12.8126	1.53e-37	36.8164	10.1847	0.037428	0.607255	5	762350	-----?	intronic	AK9	.	.	.
13	CD164	chr6:109680567:A:G	A	G	0.294847	0.059552	0.010095	0.039766	0.079338	5.89909	3.76e-09	8.42522	7.77656	0.100115	0.485634	5	762378	+++++?	intronic	AK9	.	.	.
13	CD164	chr6:109680781:A:G	A	G	0.389537	0.066669	0.009573	0.047906	0.085433	6.96417	3.43e-12	11.4645	7.82802	0.098085	0.489015	5	762388	+++++?	intronic	AK9	.	.	.
13	CD164	chr6:109680947:G:A	G	A	0.389581	0.066762	0.009573	0.047999	0.085524	6.97427	3.19e-12	11.4956	7.78612	0.099735	0.486265	5	762390	+++++?	intronic	AK9	.	.	.
13	CD164	chr6:109681360:C:T	C	T	0.776184	-0.076071	0.010855	-0.097347	-0.054794	-7.00761	2.52e-12	11.5987	4.95761	0.421075	0	6	816618	------	intronic	AK9	.	.	.
13	CD164	chr6:109681449:G:A	G	A	0.372155	0.064985	0.00954	0.046286	0.083684	6.81158	1e-11	10.9994	8.45068	0.076396	0.526665	5	762383	+++++?	intronic	AK9	.	.	.
13	CD164	chr6:109683097:T:C	T	C	0.371762	-0.124298	0.009693	-0.143297	-0.1053	-12.8233	1.33e-37	36.876	10.3554	0.034849	0.613726	5	762387	-----?	intronic	AK9	.	.	.
13	CD164	chr6:109683568:G:A	G	A	0.389591	0.066962	0.009572	0.048201	0.085724	6.99548	2.75e-12	11.5611	7.89849	0.095368	0.493574	5	762374	+++++?	intronic	AK9	.	.	.
13	CD164	chr6:109683798:C:G	C	G	0.389587	0.06702	0.009572	0.048258	0.085782	7.00137	2.63e-12	11.5793	7.8888	0.095737	0.492952	5	762377	+++++?	intronic	AK9	.	.	.
13	CD164	chr6:109683821:T:G	T	G	0.389536	0.066857	0.009572	0.048095	0.085619	6.9843	2.97e-12	11.5266	7.96258	0.092958	0.497651	5	762377	+++++?	intronic	AK9	.	.	.
13	CD164	chr6:109684195:A:G	A	G	0.389603	0.066976	0.009572	0.048215	0.085738	6.99697	2.72e-12	11.5657	7.94165	0.093739	0.496326	5	762375	+++++?	intronic	AK9	.	.	.
13	CD164	chr6:109684271:G:A	G	A	0.371776	-0.12434	0.009693	-0.143338	-0.105342	-12.8279	1.25e-37	36.9018	10.3324	0.035185	0.612869	5	762389	-----?	intronic	AK9	.	.	.
13	CD164	chr6:109685038:C:CA	C	CA	0.318138	0.061527	0.00985	0.042222	0.080833	6.24655	4.33e-10	9.36374	6.33417	0.175543	0.368505	5	762371	+++++?	intronic	AK9	.	.	.
13	CD164	chr6:109685633:T:C	T	C	0.389574	0.066851	0.009573	0.048088	0.085615	6.9833	3e-12	11.5235	7.70649	0.102941	0.480957	5	762386	+++++?	intronic	AK9	.	.	.
13	CD164	chr6:109686055:C:A	C	A	0.389571	0.066668	0.009573	0.047904	0.085431	6.964	3.44e-12	11.4639	7.78242	0.099881	0.486021	5	762391	+++++?	UTR5	AK9	NM_001329603:c.-7G>T	.	.
13	CD164	chr6:109686296:G:C	G	C	0.389591	0.066878	0.009573	0.048116	0.08564	6.98644	2.93e-12	11.5332	7.76273	0.100667	0.484717	5	762397	+++++?	intronic	AK9	.	.	.
13	CD164	chr6:109687242:A:G	A	G	0.389586	0.06677	0.009573	0.048006	0.085534	6.97462	3.19e-12	11.4967	7.83224	0.09792	0.48929	5	762362	+++++?	intronic	AK9	.	.	.
13	CD164	chr6:109687331:G:C	G	C	0.390109	0.066795	0.009574	0.048029	0.085561	6.97633	3.15e-12	11.502	7.99186	0.091877	0.499491	5	762392	+++++?	intronic	AK9	.	.	.
13	CD164	chr6:109690255:T:C	T	C	0.370753	-0.124519	0.009704	-0.143538	-0.1055	-12.8322	1.19e-37	36.9257	10.4065	0.03411	0.615624	5	762385	-----?	intronic	AK9	.	.	.
13	CD164	chr6:109690595:A:G	A	G	0.78373	-0.079097	0.011003	-0.100663	-0.057531	-7.18859	6.82e-13	12.1664	3.16006	0.675325	0	6	816617	------	UTR5	AK9	NM_001329602:c.-14850T>C;NM_001329603:c.-4547T>C	.	.
13	CD164	chr6:109690821:C:G	C	G	0.785762	-0.079943	0.011047	-0.101596	-0.058291	-7.23648	4.8e-13	12.319	2.71791	0.743378	0	6	816620	------	UTR5	AK9	NM_001329602:c.-15076G>C;NM_001329603:c.-4773G>C	.	.
13	CD164	chr6:109693679:C:T	C	T	0.775793	-0.076002	0.010826	-0.09722	-0.054784	-7.02063	2.3e-12	11.639	4.761	0.445739	0	6	816614	------	intronic	FIG4	.	.	.
13	CD164	chr6:109693890:A:G	A	G	0.37209	-0.11925	0.009805	-0.138468	-0.100031	-12.1616	5.42e-34	33.2657	9.25038	0.055137	0.567585	5	745518	-----?	intronic	FIG4	.	.	.
13	CD164	chr6:109693898:GGTTTT:G	GGTTTT	G	0.377638	0.059546	0.010024	0.0399	0.079192	5.9406	2.92e-09	8.53463	6.60684	0.085543	0.545925	4	691692	+++?+?	intronic	FIG4	.	.	.
13	CD164	chr6:109694120:A:G	A	G	0.310598	-0.127354	0.010167	-0.147281	-0.107427	-12.5264	5.85e-36	35.233	13.2823	0.009976	0.698848	5	762383	-----?	intronic	FIG4	.	.	.
13	CD164	chr6:109694672:T:C	T	C	0.364011	-0.118682	0.009742	-0.137776	-0.099587	-12.1822	4.21e-34	33.3753	9.13825	0.057735	0.562279	5	762387	-----?	intronic	FIG4	.	.	.
13	CD164	chr6:109695705:G:A	G	A	0.775114	-0.075977	0.010837	-0.097219	-0.054736	-7.01065	2.47e-12	11.6081	4.65663	0.459205	0	6	816618	------	intronic	FIG4	.	.	.
13	CD164	chr6:109696392:A:G	A	G	0.760417	-0.072307	0.010644	-0.093168	-0.051445	-6.79345	1.14e-11	10.9448	4.34541	0.50083	0	6	816619	------	intronic	FIG4	.	.	.
13	CD164	chr6:109697146:T:C	T	C	0.775103	-0.076395	0.010839	-0.09764	-0.05515	-7.048	1.89e-12	11.7242	4.35874	0.499002	0	6	816597	------	intronic	FIG4	.	.	.
13	CD164	chr6:109700114:T:C	T	C	0.759991	-0.072175	0.01064	-0.093029	-0.05132	-6.78338	1.22e-11	10.9146	4.42504	0.489975	0	6	816617	------	intronic	FIG4	.	.	.
13	CD164	chr6:109702470:C:T	C	T	0.783669	-0.079493	0.011008	-0.101068	-0.057918	-7.22152	5.35e-13	12.2713	2.84679	0.723593	0	6	816618	------	intronic	FIG4	.	.	.
13	CD164	chr6:109703263:A:G	A	G	0.324339	0.055199	0.009842	0.035908	0.07449	5.6083	2.09e-08	7.67903	5.34144	0.254023	0.251138	5	762383	+++++?	intronic	FIG4	.	.	.
13	CD164	chr6:109706059:T:C	T	C	0.772933	-0.075648	0.010805	-0.096826	-0.05447	-7.00122	2.64e-12	11.5789	4.04426	0.543062	0	6	816620	------	intronic	FIG4	.	.	.
13	CD164	chr6:109706514:G:A	G	A	0.363987	-0.119481	0.009745	-0.138581	-0.100381	-12.2607	1.61e-34	33.7945	9.11027	0.058402	0.560935	5	762387	-----?	intronic	FIG4	.	.	.
13	CD164	chr6:109706740:G:T	G	T	0.364003	-0.119477	0.009745	-0.138577	-0.100378	-12.2609	1.6e-34	33.7956	9.11777	0.058222	0.561296	5	762394	-----?	intronic	FIG4	.	.	.
13	CD164	chr6:109706873:G:C	G	C	0.321714	0.054927	0.009861	0.035599	0.074256	5.57003	2.61e-08	7.5835	5.43311	0.245672	0.263774	5	762387	+++++?	intronic	FIG4	.	.	.
13	CD164	chr6:109706902:C:T	C	T	0.781867	-0.078865	0.010978	-0.100381	-0.057348	-7.18393	7.05e-13	12.1516	2.65736	0.752631	0	6	816613	------	intronic	FIG4	.	.	.
13	CD164	chr6:109707610:T:C	T	C	0.781523	-0.078884	0.01097	-0.100385	-0.057382	-7.19078	6.71e-13	12.1734	2.68144	0.748956	0	6	816600	------	intronic	FIG4	.	.	.
13	CD164	chr6:109708527:C:T	C	T	0.270344	-0.129002	0.01046	-0.149504	-0.1085	-12.3325	6.61e-35	34.1801	15.4098	0.008748	0.675531	6	816615	------	intronic	FIG4	.	.	.
13	CD164	chr6:109708880:C:A	C	A	0.7729	-0.075577	0.010805	-0.096755	-0.0544	-6.99463	2.76e-12	11.5585	4.01427	0.547363	0	6	816618	------	intronic	FIG4	.	.	.
13	CD164	chr6:109711025:G:C	G	C	0.321786	0.05521	0.009859	0.035886	0.074535	5.59985	2.2e-08	7.65788	5.38269	0.250235	0.256878	5	762376	+++++?	intronic	FIG4	.	.	.
13	CD164	chr6:109711201:C:T	C	T	0.321759	0.055475	0.00986	0.03615	0.0748	5.62644	1.89e-08	7.72454	5.28005	0.25975	0.242432	5	762376	+++++?	intronic	FIG4	.	.	.
13	CD164	chr6:109712525:G:C	G	C	0.267851	-0.128214	0.010497	-0.148789	-0.107639	-12.214	2.85e-34	33.5445	15.9881	0.006878	0.687267	6	816612	------	intronic	FIG4	.	.	.
13	CD164	chr6:109713052:C:T	C	T	0.321835	0.055381	0.009861	0.036054	0.074708	5.61627	2e-08	7.69901	5.4164	0.247177	0.261502	5	762393	+++++?	intronic	FIG4	.	.	.
13	CD164	chr6:109713188:G:A	G	A	0.270487	-0.129091	0.01046	-0.149593	-0.108588	-12.341	5.95e-35	34.2258	15.5203	0.008356	0.67784	6	816615	------	intronic	FIG4	.	.	.
13	CD164	chr6:109713636:C:T	C	T	0.324606	0.054079	0.009843	0.034788	0.07337	5.49441	4.01e-08	7.39653	6.96755	0.137613	0.42591	5	762385	+++++?	intronic	FIG4	.	.	.
13	CD164	chr6:109715504:C:T	C	T	0.364352	-0.117533	0.009744	-0.13663	-0.098435	-12.0625	1.81e-33	32.7413	9.33312	0.053292	0.571419	5	762382	-----?	intronic	FIG4	.	.	.
13	CD164	chr6:109715560:C:A	C	A	0.364343	-0.117719	0.009744	-0.136816	-0.098621	-12.0816	1.44e-33	32.842	9.19175	0.056481	0.564827	5	762368	-----?	intronic	FIG4	.	.	.
13	CD164	chr6:109716899:G:A	G	A	0.778092	-0.075328	0.010902	-0.096697	-0.053959	-6.90936	5.05e-12	11.2963	3.46951	0.628006	0	6	816613	------	intronic	FIG4	.	.	.
13	CD164	chr6:109717437:A:G	A	G	0.776035	-0.075713	0.010865	-0.097008	-0.054418	-6.96873	3.32e-12	11.4785	3.67349	0.597314	0	6	816616	------	intronic	FIG4	.	.	.
13	CD164	chr6:109717951:C:T	C	T	0.411905	0.058523	0.009539	0.039826	0.07722	6.135	8.77e-10	9.05686	7.20273	0.125555	0.444655	5	762393	+++++?	intronic	FIG4	.	.	.
13	CD164	chr6:109721359:G:C	G	C	0.778047	-0.075067	0.010904	-0.096439	-0.053695	-6.88443	6.02e-12	11.2202	2.94325	0.708735	0	6	816619	------	intronic	FIG4	.	.	.
13	CD164	chr6:109722735:AG:A	AG	A	0.362998	-0.11233	0.009758	-0.131456	-0.093204	-11.5113	1.25e-30	29.9014	10.2116	0.03701	0.608289	5	762387	-----?	intronic	FIG4	.	.	.
13	CD164	chr6:109722996:CA:C	CA	C	0.778046	-0.074819	0.010904	-0.09619	-0.053447	-6.86174	7.06e-12	11.1512	3.07624	0.688233	0	6	816617	------	intronic	FIG4	.	.	.
13	CD164	chr6:109726061:G:C	G	C	0.783021	-0.075202	0.011006	-0.096773	-0.053632	-6.83316	8.62e-12	11.0646	2.25692	0.812573	0	6	816616	------	intronic	FIG4	.	.	.
13	CD164	chr6:109726125:TG:T	TG	T	0.363027	-0.111905	0.009758	-0.131031	-0.09278	-11.4682	2.07e-30	29.685	10.1339	0.038232	0.605285	5	762389	-----?	intronic	FIG4	.	.	.
13	CD164	chr6:109726127:G:C	G	C	0.363053	-0.111883	0.009757	-0.131008	-0.092758	-11.4664	2.11e-30	29.6757	10.1424	0.038096	0.605616	5	762379	-----?	intronic	FIG4	.	.	.
13	CD164	chr6:109726962:C:T	C	T	0.778101	-0.07476	0.010905	-0.096134	-0.053387	-6.85565	7.37e-12	11.1327	3.0392	0.693942	0	6	816620	------	intronic	FIG4	.	.	.
13	CD164	chr6:109728839:G:A	G	A	0.778085	-0.074557	0.010905	-0.09593	-0.053184	-6.83722	8.38e-12	11.0769	3.11871	0.681689	0	6	816606	------	intronic	FIG4	.	.	.
13	CD164	chr6:109731677:G:T	G	T	0.363474	-0.112605	0.009752	-0.13172	-0.09349	-11.5464	8.35e-31	30.0782	10.12	0.038454	0.604743	5	762390	-----?	intronic	FIG4	.	.	.
13	CD164	chr6:109732047:T:A	T	A	0.268493	-0.1215	0.010468	-0.142016	-0.100983	-11.6071	4.12e-31	30.3856	16.7056	0.005093	0.700699	6	816616	------	intronic	FIG4	.	.	.
13	CD164	chr6:109732073:T:C	T	C	0.41184	0.054569	0.009524	0.035901	0.073236	5.72953	1.03e-08	7.98578	8.25699	0.082605	0.515562	5	762390	+++++?	intronic	FIG4	.	.	.
13	CD164	chr6:109732518:T:G	T	G	0.363291	-0.112836	0.009756	-0.131957	-0.093714	-11.566	6.65e-31	30.1774	10.1742	0.037594	0.606847	5	762381	-----?	intronic	FIG4	.	.	.
13	CD164	chr6:109733283:G:A	G	A	0.411853	0.054231	0.009525	0.035562	0.072899	5.69367	1.28e-08	7.89439	8.28899	0.081548	0.517432	5	762368	+++++?	intronic	FIG4	.	.	.
13	CD164	chr6:109734500:AC:A	AC	A	0.105762	0.101256	0.014979	0.071897	0.130615	6.75987	1.43e-11	10.8441	4.66876	0.323003	0.143242	5	745653	+++?++	intronic	FIG4	.	.	.
13	CD164	chr6:109734782:G:A	G	A	0.77808	-0.075034	0.010906	-0.096409	-0.053659	-6.88027	6.2e-12	11.2075	3.03169	0.6951	0	6	816606	------	intronic	FIG4	.	.	.
13	CD164	chr6:109736016:A:G	A	G	0.778145	-0.075025	0.010907	-0.096402	-0.053647	-6.87864	6.27e-12	11.2026	3.01048	0.69837	0	6	816569	------	intronic	FIG4	.	.	.
13	CD164	chr6:109737797:G:A	G	A	0.268296	-0.12095	0.010459	-0.14145	-0.10045	-11.5639	6.81e-31	30.1668	16.6019	0.00532	0.69883	6	816606	------	intronic	FIG4	.	.	.
13	CD164	chr6:109738307:C:A	C	A	0.363195	-0.112436	0.009757	-0.131559	-0.093313	-11.524	1.08e-30	29.9653	10.1883	0.037373	0.607392	5	762374	-----?	intronic	FIG4	.	.	.
13	CD164	chr6:109738751:G:A	G	A	0.363331	-0.112547	0.009755	-0.131667	-0.093428	-11.5377	9.23e-31	30.0346	10.1197	0.038458	0.604733	5	762390	-----?	intronic	FIG4	.	.	.
13	CD164	chr6:109739246:AC:A	AC	A	0.406162	0.055673	0.010016	0.036042	0.075304	5.55857	2.79e-08	7.55502	8.29032	0.040378	0.638132	4	691708	+++?+?	intronic	FIG4	.	.	.
13	CD164	chr6:109739615:C:T	C	T	0.363771	-0.112501	0.009755	-0.131621	-0.09338	-11.5324	9.82e-31	30.008	10.3453	0.034996	0.613351	5	762385	-----?	intronic	FIG4	.	.	.
13	CD164	chr6:109740895:A:T	A	T	0.364367	-0.111847	0.009748	-0.130954	-0.09274	-11.4735	1.94e-30	29.7113	10.6787	0.030423	0.625422	5	762373	-----?	intronic	FIG4	.	.	.
13	CD164	chr6:109741020:C:A	C	A	0.778072	-0.074566	0.010909	-0.095948	-0.053184	-6.83517	8.5e-12	11.0707	2.96237	0.705788	0	6	816604	------	intronic	FIG4	.	.	.
13	CD164	chr6:109741085:G:C	G	C	0.243507	-0.118903	0.010963	-0.140392	-0.097415	-10.8454	2.26e-27	26.6459	12.8797	0.011879	0.689434	5	762383	-----?	intronic	FIG4	.	.	.
13	CD164	chr6:109741670:T:G	T	G	0.364469	-0.111953	0.009748	-0.131059	-0.092846	-11.4844	1.71e-30	29.7664	10.5106	0.032651	0.619433	5	762369	-----?	intronic	FIG4	.	.	.
13	CD164	chr6:109745732:G:A	G	A	0.256233	-0.119283	0.010639	-0.140136	-0.09843	-11.2116	3.87e-29	28.4123	14.2204	0.014269	0.648392	6	816613	------	intronic	FIG4	.	.	.
13	CD164	chr6:109747119:C:T	C	T	0.348856	-0.108717	0.009857	-0.128036	-0.089398	-11.0298	2.96e-28	27.5282	9.1612	0.057194	0.563376	5	762375	-----?	intronic	FIG4	.	.	.
13	CD164	chr6:109747411:G:A	G	A	0.348886	-0.10858	0.009856	-0.127898	-0.089263	-11.0168	3.42e-28	27.4655	8.99707	0.061173	0.555411	5	762381	-----?	intronic	FIG4	.	.	.
13	CD164	chr6:109748267:G:A	G	A	0.777913	-0.07507	0.010912	-0.096458	-0.053683	-6.87967	6.23e-12	11.2057	2.93615	0.70983	0	6	816612	------	intronic	FIG4	.	.	.
13	CD164	chr6:109748819:G:A	G	A	0.348893	-0.108436	0.009856	-0.127753	-0.089119	-11.0024	4.02e-28	27.3959	9.04957	0.059872	0.55799	5	762391	-----?	intronic	FIG4	.	.	.
13	CD164	chr6:109749564:A:G	A	G	0.353327	-0.113879	0.010818	-0.135083	-0.092676	-10.5267	7e-26	25.1551	7.55631	0.056129	0.602981	4	540943	--?--?	intronic	FIG4	.	.	.
13	CD164	chr6:109750748:A:C	A	C	0.78428	-0.075981	0.011045	-0.097628	-0.054334	-6.87951	6.23e-12	11.2052	1.92589	0.859302	0	6	816617	------	intronic	FIG4	.	.	.
13	CD164	chr6:109751529:G:A	G	A	0.25596	-0.119688	0.010644	-0.14055	-0.098825	-11.2444	2.67e-29	28.5734	14.3154	0.013725	0.650727	6	816608	------	intronic	FIG4	.	.	.
13	CD164	chr6:109752495:T:C	T	C	0.780139	-0.073754	0.010956	-0.095228	-0.05228	-6.73168	1.74e-11	10.7599	3.1079	0.683355	0	6	816606	------	intronic	FIG4	.	.	.
13	CD164	chr6:109752634:C:T	C	T	0.112996	-0.105979	0.01474	-0.13487	-0.077088	-7.18979	6.76e-13	12.1703	6.95999	0.223633	0.281608	6	816610	------	intronic	FIG4	.	.	.
13	CD164	chr6:109752666:T:G	T	G	0.779926	-0.074118	0.01095	-0.095579	-0.052656	-6.76887	1.35e-11	10.871	3.10604	0.683642	0	6	816614	------	intronic	FIG4	.	.	.
13	CD164	chr6:109754165:C:G	C	G	0.258204	-0.124045	0.01119	-0.145977	-0.102112	-11.0851	1.6e-28	27.7958	13.3435	0.009714	0.700229	5	745912	---?--	intronic	FIG4	.	.	.
13	CD164	chr6:109755820:C:T	C	T	0.348835	-0.109177	0.009879	-0.12854	-0.089814	-11.0513	2.33e-28	27.632	9.18014	0.056751	0.564277	5	762391	-----?	intronic	FIG4	.	.	.
13	CD164	chr6:109756118:T:G	T	G	0.779962	-0.074646	0.010981	-0.096169	-0.053123	-6.79767	1.1e-11	10.9575	3.17316	0.67331	0	6	816620	------	intronic	FIG4	.	.	.
13	CD164	chr6:109757908:A:G	A	G	0.348863	-0.109425	0.00988	-0.128789	-0.090061	-11.0758	1.78e-28	27.7505	9.13613	0.057785	0.562178	5	762379	-----?	intronic	FIG4	.	.	.
13	CD164	chr6:109758261:C:T	C	T	0.777764	-0.075703	0.010939	-0.097143	-0.054263	-6.92066	4.67e-12	11.3309	2.92856	0.710999	0	6	816607	------	intronic	FIG4	.	.	.
13	CD164	chr6:109762861:A:G	A	G	0.253861	-0.119669	0.01069	-0.140621	-0.098717	-11.1947	4.68e-29	28.3298	15.3174	0.009089	0.673574	6	816611	------	intronic	FIG4	.	.	.
13	CD164	chr6:109763331:G:A	G	A	0.348854	-0.109355	0.009882	-0.128723	-0.089987	-11.0666	1.97e-28	27.7062	9.19103	0.056498	0.564793	5	762395	-----?	intronic	FIG4	.	.	.
13	CD164	chr6:109764163:G:T	G	T	0.253431	-0.119102	0.010692	-0.140059	-0.098146	-11.1392	8.74e-29	28.0584	15.2875	0.009202	0.672935	6	816613	------	intronic	FIG4	.	.	.
13	CD164	chr6:109764220:T:C	T	C	0.779841	-0.075166	0.010982	-0.09669	-0.053642	-6.84478	7.95e-12	11.0998	2.7691	0.735531	0	6	816618	------	intronic	FIG4	.	.	.
13	CD164	chr6:109767850:C:T	C	T	0.227602	-0.11758	0.011267	-0.139664	-0.095496	-10.4356	1.83e-25	24.737	11.5036	0.021451	0.652282	5	762391	-----?	intronic	FIG4	.	.	.
13	CD164	chr6:109768789:A:C	A	C	0.777729	-0.075494	0.010944	-0.096945	-0.054043	-6.89804	5.47e-12	11.2617	3.05098	0.692126	0	6	816618	------	intronic	FIG4	.	.	.
13	CD164	chr6:109769144:A:C	A	C	0.777753	-0.075757	0.010945	-0.097209	-0.054305	-6.92179	4.63e-12	11.3343	3.04967	0.692329	0	6	816600	------	intronic	FIG4	.	.	.
13	CD164	chr6:109769827:C:G	C	G	0.781466	-0.075219	0.01102	-0.096818	-0.05362	-6.82574	9.07e-12	11.0422	2.63007	0.756791	0	6	816620	------	intronic	FIG4	.	.	.
13	CD164	chr6:109769861:G:C	G	C	0.280043	-0.112431	0.010494	-0.132999	-0.091862	-10.7135	9.47e-27	26.0235	20.0482	0.000489	0.800481	5	762391	-----?	intronic	FIG4	.	.	.
13	CD164	chr6:109773423:C:T	C	T	0.280034	-0.112188	0.010498	-0.132765	-0.091612	-10.6864	1.27e-26	25.8966	20.2682	0.000442	0.802646	5	762384	-----?	intronic	FIG4	.	.	.
13	CD164	chr6:109774850:A:G	A	G	0.781503	-0.074769	0.011026	-0.096379	-0.053159	-6.78139	1.23e-11	10.9086	2.82617	0.726763	0	6	816616	------	intronic	FIG4	.	.	.
13	CD164	chr6:109775693:T:C	T	C	0.251951	-0.120689	0.010861	-0.141977	-0.0994	-11.1117	1.19e-28	27.9248	16.2678	0.00268	0.754115	5	761981	-----?	intronic	FIG4	.	.	.
13	CD164	chr6:109781425:A:G	A	G	0.162083	-0.083262	0.012669	-0.108093	-0.058431	-6.5721	5.13e-11	10.2896	8.32177	0.080478	0.519333	5	762353	-----?	intronic	FIG4	.	.	.
13	CD164	chr6:109795967:C:T	C	T	0.281078	-0.068091	0.010318	-0.088313	-0.047868	-6.59938	4.27e-11	10.3692	6.573	0.254382	0.239313	6	816614	------	intronic	FIG4	.	.	.
13	CD164	chr6:109797383:A:G	A	G	0.516511	-0.060695	0.009469	-0.079255	-0.042135	-6.40955	1.51e-10	9.82169	9.28892	0.09808	0.461724	6	816614	------	intronic	FIG4	.	.	.
13	CD164	chr6:109797573:G:A	G	A	0.516004	-0.060112	0.009469	-0.078671	-0.041554	-6.34847	2.25e-10	9.64877	9.22001	0.100604	0.457701	6	816614	------	intronic	FIG4	.	.	.
13	CD164	chr6:109798928:T:G	T	G	0.516341	-0.060453	0.00947	-0.079014	-0.041893	-6.38381	1.78e-10	9.74861	8.92681	0.112019	0.43989	6	816612	------	intronic	FIG4	.	.	.
13	CD164	chr6:109799321:A:G	A	G	0.516292	-0.060643	0.00947	-0.079204	-0.042083	-6.40393	1.56e-10	9.8057	8.86554	0.114549	0.436018	6	816615	------	intronic	FIG4	.	.	.
13	CD164	chr6:109800806:C:T	C	T	0.491186	-0.057208	0.009285	-0.075407	-0.03901	-6.16129	7.44e-10	9.1287	10.2076	0.069562	0.51017	6	816596	------	intronic	FIG4	.	.	.
13	CD164	chr6:109802115:G:A	G	A	0.515277	-0.059796	0.009467	-0.078352	-0.04124	-6.31595	2.77e-10	9.55732	9.31943	0.096982	0.463487	6	816615	------	intronic	FIG4	.	.	.
13	CD164	chr6:109803325:C:G	C	G	0.287991	-0.066496	0.010218	-0.086524	-0.046468	-6.50755	7.9e-11	10.1024	7.21208	0.20534	0.306718	6	816608	------	intronic	FIG4	.	.	.
13	CD164	chr6:109806754:C:G	C	G	0.287024	-0.066723	0.010231	-0.086775	-0.046671	-6.52188	7.18e-11	10.1438	6.49287	0.261168	0.229925	6	816600	------	intronic	FIG4	.	.	.
13	CD164	chr6:109807483:G:A	G	A	0.279351	-0.069919	0.010346	-0.090197	-0.049641	-6.7581	1.45e-11	10.8388	6.11326	0.295354	0.182106	6	816610	------	intronic	FIG4	.	.	.
13	CD164	chr6:109810049:C:T	C	T	0.285908	-0.066009	0.010237	-0.086073	-0.045946	-6.44834	1.17e-10	9.93233	6.59589	0.25247	0.241952	6	816612	------	intronic	FIG4	.	.	.
13	CD164	chr6:109811668:G:A	G	A	0.277605	-0.067308	0.010368	-0.08763	-0.046986	-6.4918	8.77e-11	10.057	6.02396	0.303894	0.169982	6	816611	------	intronic	FIG4	.	.	.
13	CD164	chr6:109812501:G:A	G	A	0.419776	-0.061765	0.009375	-0.08014	-0.04339	-6.58834	4.6e-11	10.3369	13.798	0.016945	0.637628	6	816612	--+---	intronic	FIG4	.	.	.
13	CD164	chr6:109812661:T:C	T	C	0.500726	-0.058985	0.0094	-0.077409	-0.040561	-6.27499	3.61e-10	9.44284	9.43584	0.092893	0.470105	6	816605	------	intronic	FIG4	.	.	.
13	CD164	chr6:109813446:G:T	G	T	0.500074	-0.061025	0.009348	-0.079348	-0.042703	-6.52799	6.89e-11	10.1615	12.9173	0.024167	0.612921	6	816617	--+---	intronic	FIG4	.	.	.
13	CD164	chr6:109814447:AT:A	AT	A	0.442047	-0.05998	0.009825	-0.079238	-0.040723	-6.1048	1.06e-09	8.97466	12.4799	0.014118	0.679483	5	745692	---?--	intronic	FIG4	.	.	.
13	CD164	chr6:109815226:A:C	A	C	0.494368	-0.059572	0.009313	-0.077825	-0.041319	-6.39676	1.64e-10	9.78534	13.6189	0.018221	0.632862	6	816596	--+---	intronic	FIG4	.	.	.
13	CD164	chr6:109815694:C:T	C	T	0.404473	-0.064301	0.009507	-0.082935	-0.045667	-6.76336	1.4e-11	10.8545	12.1656	0.032588	0.589006	6	816591	--+---	intronic	FIG4	.	.	.
13	CD164	chr6:109816109:G:A	G	A	0.480896	-0.058049	0.00931	-0.076296	-0.039801	-6.23514	4.65e-10	9.33212	13.0856	0.02259	0.6179	6	816605	--+---	intronic	FIG4	.	.	.
13	CD164	chr6:109816228:G:A	G	A	0.404389	-0.064316	0.009507	-0.08295	-0.045681	-6.76488	1.38e-11	10.8591	12.2045	0.03209	0.590316	6	816611	--+---	intronic	FIG4	.	.	.
13	CD164	chr6:109818480:A:C	A	C	0.405021	-0.065232	0.009507	-0.083866	-0.046599	-6.86153	7.07e-12	11.1506	12.3899	0.029818	0.596447	6	816613	------	intronic	FIG4	.	.	.
13	CD164	chr6:109820488:G:C	G	C	0.419896	-0.062523	0.009393	-0.080933	-0.044112	-6.65629	2.91e-11	10.5364	11.412	0.043796	0.561864	6	816603	------	intronic	FIG4	.	.	.
13	CD164	chr6:109821629:G:A	G	A	0.432938	-0.062414	0.009278	-0.080599	-0.04423	-6.72723	1.79e-11	10.7466	14.8971	0.010811	0.664365	6	816614	--+---	intronic	FIG4	.	.	.
13	CD164	chr6:109821769:A:G	A	G	0.421633	-0.063518	0.009362	-0.081868	-0.045169	-6.78471	1.21e-11	10.9186	14.9496	0.01058	0.665542	6	816615	--+---	intronic	FIG4	.	.	.
13	CD164	chr6:109822364:TA:T	TA	T	0.403897	-0.06478	0.009507	-0.083414	-0.046145	-6.81362	9.87e-12	11.0056	12.3915	0.0298	0.596497	6	816592	------	intronic	FIG4	.	.	.
13	CD164	chr6:109822763:G:A	G	A	0.49947	-0.05876	0.009369	-0.077124	-0.040397	-6.27175	3.68e-10	9.4338	15.8438	0.007305	0.684418	6	809474	--+---	intronic	FIG4	.	.	.
13	CD164	chr6:109825100:G:A	G	A	0.394656	-0.064485	0.009505	-0.083114	-0.045855	-6.78436	1.21e-11	10.9175	10.5962	0.060001	0.528133	6	816612	------	exonic	FIG4	.	synonymous SNV	FIG4:NM_014845:exon23:c.G2559A:p.S853S
13	CD164	chr6:109825385:C:T	C	T	0.405036	-0.064751	0.0095	-0.083372	-0.046131	-6.8157	9.73e-12	11.0119	12.4712	0.028872	0.599075	6	816615	--+---	UTR3	FIG4	NM_014845:c.*120C>T	.	.
13	CD164	chr6:109826361:AC:A	AC	A	0.40504	-0.064936	0.009501	-0.083557	-0.046314	-6.83479	8.52e-12	11.0695	12.5376	0.028119	0.6012	6	816602	--+---	downstream	FIG4	dist=931	.	.
13	CD164	chr6:109826991:AG:A	AG	A	0.420755	-0.063605	0.009375	-0.081981	-0.04523	-6.78445	1.21e-11	10.9178	15.462	0.00856	0.676626	6	816610	--+---	intergenic	FIG4;GPR6	dist=1561;dist=151264	.	.
13	CD164	chr6:109833467:C:T	C	T	0.420613	-0.06384	0.009382	-0.082228	-0.045452	-6.80476	1.05e-11	10.9789	14.7606	0.011436	0.661261	6	816610	--+---	intergenic	FIG4;GPR6	dist=8036;dist=144789	.	.
13	CD164	chr6:109833759:AT:A	AT	A	0.421751	-0.060637	0.00984	-0.079923	-0.04135	-6.16219	7.39e-10	9.13118	13.5782	0.00877	0.70541	5	745694	--+?--	intergenic	FIG4;GPR6	dist=8329;dist=144496	.	.
13	CD164	chr6:109834257:G:A	G	A	0.43625	-0.063031	0.009326	-0.081311	-0.044752	-6.75856	1.44e-11	10.8402	13.9136	0.016168	0.640639	6	816598	--+---	intergenic	FIG4;GPR6	dist=8826;dist=143999	.	.
13	CD164	chr6:109834525:C:G	C	G	0.404203	-0.064966	0.009524	-0.083634	-0.046299	-6.82127	9.36e-12	11.0287	11.7668	0.038127	0.575075	6	816611	------	intergenic	FIG4;GPR6	dist=9094;dist=143731	.	.
13	CD164	chr6:109834587:G:A	G	A	0.404732	-0.065222	0.009519	-0.083878	-0.046566	-6.85215	7.55e-12	11.1221	11.8508	0.03689	0.578089	6	816615	------	intergenic	FIG4;GPR6	dist=9156;dist=143669	.	.
13	CD164	chr6:109834798:C:T	C	T	0.423643	-0.064244	0.009363	-0.082595	-0.045893	-6.86173	7.06e-12	11.1512	16.2248	0.006231	0.691829	6	816616	--+---	intergenic	FIG4;GPR6	dist=9367;dist=143458	.	.
13	CD164	chr6:109834976:A:G	A	G	0.431038	-0.062468	0.009323	-0.080741	-0.044196	-6.70069	2.15e-11	10.6677	14.8798	0.010888	0.663974	6	816614	--+---	intergenic	FIG4;GPR6	dist=9545;dist=143280	.	.
13	CD164	chr6:109835092:C:T	C	T	0.420566	-0.063878	0.009385	-0.082273	-0.045483	-6.80621	1.04e-11	10.9833	14.7246	0.011606	0.660433	6	816613	--+---	intergenic	FIG4;GPR6	dist=9661;dist=143164	.	.
13	CD164	chr6:109835147:GAGAGC:G	GAGAGC	G	0.49103	-0.059573	0.009312	-0.077824	-0.041323	-6.39777	1.63e-10	9.78819	11.8626	0.03672	0.578506	6	816607	--+---	intergenic	FIG4;GPR6	dist=9717;dist=143104	.	.
13	CD164	chr6:109836757:G:T	G	T	0.405651	-0.06538	0.009513	-0.084025	-0.046735	-6.87276	6.54e-12	11.1847	10.9778	0.051822	0.544534	6	816618	------	intergenic	FIG4;GPR6	dist=11326;dist=141499	.	.
13	CD164	chr6:109839298:G:A	G	A	0.48674	-0.057654	0.009251	-0.075787	-0.039522	-6.23214	4.74e-10	9.32379	11.6475	0.039951	0.570722	6	816616	--+---	intergenic	FIG4;GPR6	dist=13867;dist=138958	.	.
13	CD164	chr6:109839470:C:T	C	T	0.404738	-0.065052	0.009432	-0.083538	-0.046565	-6.89711	5.51e-12	11.2589	13.4847	0.019237	0.629208	6	816613	--+---	intergenic	FIG4;GPR6	dist=14039;dist=138786	.	.
13	CD164	chr6:109839649:T:C	T	C	0.389036	-0.062732	0.009639	-0.081625	-0.043839	-6.50793	7.88e-11	10.1035	13.3492	0.020317	0.625445	6	816591	------	intergenic	FIG4;GPR6	dist=14218;dist=138607	.	.
13	CD164	chr6:109839901:T:G	T	G	0.461033	-0.057567	0.009375	-0.075942	-0.039192	-6.14037	8.48e-10	9.07149	15.201	0.009537	0.671073	6	816612	--+---	intergenic	FIG4;GPR6	dist=14470;dist=138355	.	.
13	CD164	chr6:109845414:T:C	T	C	0.434866	-0.051131	0.009336	-0.06943	-0.032832	-5.47663	4.44e-08	7.35292	9.59074	0.087698	0.478664	6	816399	------	intergenic	FIG4;GPR6	dist=19983;dist=132842	.	.
13	CD164	chr6:109846338:G:A	G	A	0.445352	-0.053535	0.009342	-0.071844	-0.035225	-5.73069	1.03e-08	7.98875	9.36092	0.095506	0.465865	6	816616	------	intergenic	FIG4;GPR6	dist=20907;dist=131918	.	.
13	CD164	chr6:109848870:T:C	T	C	0.446838	-0.053022	0.009309	-0.071268	-0.034776	-5.6957	1.26e-08	7.89955	9.6138	0.086948	0.479914	6	816618	------	intergenic	FIG4;GPR6	dist=23439;dist=129386	.	.
13	CD164	chr6:109849853:T:C	T	C	0.445423	-0.05279	0.009338	-0.071093	-0.034486	-5.65295	1.62e-08	7.79129	9.57015	0.088372	0.477542	6	816592	------	intergenic	FIG4;GPR6	dist=24422;dist=128403	.	.
13	CD164	chr6:109849981:C:T	C	T	0.445465	-0.052823	0.009339	-0.071128	-0.034518	-5.65605	1.59e-08	7.7991	9.51691	0.090139	0.47462	6	816608	------	intergenic	FIG4;GPR6	dist=24550;dist=128275	.	.
13	CD164	chr6:109850779:C:T	C	T	0.420122	-0.053144	0.009358	-0.071487	-0.034802	-5.67881	1.39e-08	7.85668	9.82215	0.080434	0.490947	6	816616	------	intergenic	FIG4;GPR6	dist=25348;dist=127477	.	.
13	CD164	chr6:109853442:C:A	C	A	0.44482	-0.053151	0.009337	-0.071452	-0.03485	-5.69226	1.29e-08	7.89082	8.90617	0.112866	0.438591	6	816612	------	intergenic	FIG4;GPR6	dist=28011;dist=124814	.	.
13	CD164	chr6:109854693:G:A	G	A	0.448634	-0.051864	0.009358	-0.070204	-0.033523	-5.54245	3.05e-08	7.51504	9.43847	0.092802	0.470253	6	816368	------	intergenic	FIG4;GPR6	dist=29262;dist=123563	.	.
14	HBS1L;MYB	chr6:135081201:T:C	T	C	0.224645	0.060357	0.010907	0.038979	0.081734	5.53385	3.21e-08	7.49375	5.80126	0.21449	0.310494	5	761255	+++++?	intergenic	HBS1L;MYB	dist=26379;dist=100107	.	.
14	HBS1L;MYB	chr6:135085040:T:G	T	G	0.22551	0.059607	0.010863	0.038316	0.080899	5.48722	4.18e-08	7.37889	5.80177	0.214449	0.310555	5	762231	+++++?	intergenic	HBS1L;MYB	dist=30218;dist=96268	.	.
14	HBS1L;MYB	chr6:135090090:T:C	T	C	0.223826	0.060898	0.010879	0.039575	0.08222	5.5977	2.23e-08	7.6525	4.76123	0.312685	0.159881	5	762382	+++++?	intergenic	HBS1L;MYB	dist=35268;dist=91218	.	.
14	HBS1L;MYB	chr6:135097494:TTAC:T	TTAC	T	0.227866	0.060291	0.010826	0.039072	0.081511	5.56898	2.62e-08	7.5809	5.15264	0.271991	0.223699	5	762387	+++++?	intergenic	HBS1L;MYB	dist=42673;dist=83811	.	.
14	HBS1L;MYB	chr6:135097880:T:C	T	C	0.228175	0.060003	0.010823	0.038789	0.081216	5.54382	3.03e-08	7.51842	5.11403	0.275796	0.217838	5	761779	+++++?	intergenic	HBS1L;MYB	dist=43058;dist=83428	.	.
14	HBS1L;MYB	chr6:135097904:G:A	G	A	0.228051	0.060127	0.010825	0.03891	0.081343	5.55461	2.85e-08	7.54518	5.05036	0.282169	0.207978	5	762102	+++++?	intergenic	HBS1L;MYB	dist=43082;dist=83404	.	.
14	HBS1L;MYB	chr6:135100038:C:T	C	T	0.237542	0.058236	0.010662	0.037338	0.079135	5.46181	4.82e-08	7.31668	4.98631	0.288705	0.197803	5	762346	+++++?	intergenic	HBS1L;MYB	dist=45216;dist=81270	.	.
14	HBS1L;MYB	chr6:135101158:A:T	A	T	0.278095	0.05716	0.01024	0.037089	0.077231	5.58188	2.44e-08	7.613	3.87384	0.423349	0	5	762380	+++++?	intergenic	HBS1L;MYB	dist=46336;dist=80150	.	.
14	HBS1L;MYB	chr6:135102071:T:C	T	C	0.290522	0.058037	0.010228	0.037989	0.078085	5.67409	1.43e-08	7.84472	3.13441	0.53559	0	5	762393	+++++?	intergenic	HBS1L;MYB	dist=47249;dist=79237	.	.
14	HBS1L;MYB	chr6:135103041:C:G	C	G	0.275196	0.05651	0.010274	0.036373	0.076647	5.50028	3.88e-08	7.41095	3.85728	0.425665	0	5	762384	+++++?	intergenic	HBS1L;MYB	dist=48219;dist=78267	.	.
14	HBS1L;MYB	chr6:135105420:A:T	A	T	0.276413	0.058211	0.010256	0.038109	0.078314	5.67572	1.42e-08	7.84884	4.31234	0.365382	0.072429	5	762383	+++++?	intergenic	HBS1L;MYB	dist=50598;dist=75888	.	.
14	HBS1L;MYB	chr6:135105435:A:G	A	G	0.2432	0.061033	0.010586	0.040285	0.081781	5.76565	8.35e-09	8.07836	5.43767	0.245263	0.264391	5	762383	+++++?	intergenic	HBS1L;MYB	dist=50613;dist=75873	.	.
14	HBS1L;MYB	chr6:135106006:C:A	C	A	0.256489	0.060922	0.010405	0.040529	0.081315	5.85525	4.89e-09	8.31043	2.56719	0.632646	0	5	762387	+++++?	intergenic	HBS1L;MYB	dist=51184;dist=75302	.	.
14	HBS1L;MYB	chr6:135106021:T:C	T	C	0.240263	0.061504	0.010642	0.040645	0.082363	5.77913	7.71e-09	8.11305	5.94978	0.20293	0.327707	5	762380	+++++?	intergenic	HBS1L;MYB	dist=51199;dist=75287	.	.
14	HBS1L;MYB	chr6:135106679:G:A	G	A	0.239486	0.0603	0.010648	0.039429	0.08117	5.66298	1.53e-08	7.81663	6.10004	0.191801	0.344267	5	762394	+++++?	intergenic	HBS1L;MYB	dist=51857;dist=74629	.	.
14	HBS1L;MYB	chr6:135107399:A:C	A	C	0.277456	0.057358	0.010262	0.037245	0.077472	5.58932	2.34e-08	7.63157	3.38878	0.49499	0	5	762197	+++++?	intergenic	HBS1L;MYB	dist=52577;dist=73909	.	.
14	HBS1L;MYB	chr6:135110180:T:C	T	C	0.262445	0.057773	0.010485	0.037223	0.078323	5.51017	3.67e-08	7.43531	5.27344	0.260373	0.241482	5	762380	+++++?	intergenic	HBS1L;MYB	dist=55358;dist=71128	.	.
14	HBS1L;MYB	chr6:135111414:T:C	T	C	0.211222	0.062382	0.01108	0.040666	0.084098	5.63038	1.84e-08	7.73444	8.89704	0.063725	0.550412	5	762340	+++++?	intergenic	HBS1L;MYB	dist=56592;dist=69894	.	.
14	HBS1L;MYB	chr6:135114363:T:C	T	C	0.228739	0.060374	0.010791	0.039224	0.081525	5.59493	2.26e-08	7.6456	9.89725	0.042195	0.595847	5	762381	++-++?	intergenic	HBS1L;MYB	dist=59541;dist=66945	.	.
14	HBS1L;MYB	chr6:135138699:G:A	G	A	0.185399	0.064085	0.0117	0.041152	0.087018	5.47715	4.42e-08	7.3542	9.56862	0.048356	0.581967	5	762368	+++++?	intergenic	HBS1L;MYB	dist=83877;dist=42609	.	.
14	HBS1L;MYB	chr6:135144336:T:C	T	C	0.184089	0.066514	0.011771	0.043443	0.089585	5.65075	1.64e-08	7.78574	3.36067	0.499378	0	5	762374	+++++?	intergenic	HBS1L;MYB	dist=89514;dist=36972	.	.
14	HBS1L;MYB	chr6:135146383:T:A	T	A	0.182978	0.067024	0.011792	0.043912	0.090137	5.68384	1.35e-08	7.86944	3.68924	0.449693	0	5	762383	+++++?	intergenic	HBS1L;MYB	dist=91561;dist=34925	.	.
14	HBS1L;MYB	chr6:135151364:A:G	A	G	0.186638	0.064281	0.011742	0.041268	0.087295	5.47463	4.49e-08	7.34804	2.82468	0.58758	0	5	762379	+++++?	intergenic	HBS1L;MYB	dist=96542;dist=29944	.	.
14	HBS1L;MYB	chr6:135154983:A:C	A	C	0.186663	0.064525	0.01174	0.041514	0.087536	5.49613	3.97e-08	7.40076	2.88396	0.577429	0	5	762389	+++++?	intergenic	HBS1L;MYB	dist=100161;dist=26325	.	.
14	HBS1L;MYB	chr6:135155413:G:A	G	A	0.186637	0.064315	0.011741	0.041302	0.087328	5.47773	4.41e-08	7.35563	2.95708	0.565033	0	5	762366	+++++?	intergenic	HBS1L;MYB	dist=100591;dist=25895	.	.
14	HBS1L;MYB	chr6:135160747:T:A	T	A	0.182458	0.064981	0.011756	0.041938	0.088023	5.52727	3.33e-08	7.47749	4.81443	0.306873	0.169165	5	762331	+++++?	intergenic	HBS1L;MYB	dist=105925;dist=20561	.	.
14	HBS1L;MYB	chr6:135163956:C:T	C	T	0.171919	0.068828	0.011963	0.04538	0.092276	5.75327	8.98e-09	8.04656	6.49256	0.16526	0.38391	5	762386	+++++?	intergenic	HBS1L;MYB	dist=109134;dist=17352	.	.
14	HBS1L;MYB	chr6:135164360:G:A	G	A	0.17894	0.064836	0.011821	0.041666	0.088005	5.48475	4.24e-08	7.37283	5.98982	0.19991	0.3322	5	762374	+++++?	intergenic	HBS1L;MYB	dist=109538;dist=16948	.	.
14	HBS1L;MYB	chr6:135164884:A:G	A	G	0.173067	0.068981	0.011942	0.045574	0.092388	5.77618	7.84e-09	8.10545	5.36405	0.25194	0.254295	5	762360	+++++?	intergenic	HBS1L;MYB	dist=110062;dist=16424	.	.
14	HBS1L;MYB	chr6:135165969:C:T	C	T	0.138616	0.073028	0.013089	0.047373	0.098683	5.57927	2.47e-08	7.6065	3.24826	0.517171	0	5	762393	+++++?	intergenic	HBS1L;MYB	dist=111147;dist=15339	.	.
14	HBS1L;MYB	chr6:135166476:A:G	A	G	0.14159	0.07235	0.012979	0.04691	0.097789	5.57424	2.55e-08	7.59399	3.7887	0.435356	0	5	762394	+++++?	intergenic	HBS1L;MYB	dist=111654;dist=14832	.	.
14	HBS1L;MYB	chr6:135166945:G:A	G	A	0.144759	0.071327	0.012878	0.046086	0.096568	5.53862	3.12e-08	7.50555	4.29938	0.367003	0.069632	5	762382	+++++?	intergenic	HBS1L;MYB	dist=112123;dist=14363	.	.
14	HBS1L;MYB	chr6:135169330:A:T	A	T	0.14474	0.072547	0.012931	0.047203	0.097891	5.61052	2.07e-08	7.68459	3.16735	0.530221	0	5	762362	+++++?	intergenic	HBS1L;MYB	dist=114508;dist=11978	.	.
15	RAET1K	chr6:150003944:G:A	G	A	0.001378	0.707714	0.127377	0.458055	0.957372	5.55606	2.83e-08	7.54878	0.851093	0.837211	0	4	540883	++?++?	ncRNA_intronic	RAET1K	.	.	.
16	PURB	chr7:44770567:G:A	G	A	0.415358	0.054777	0.009336	0.036479	0.073076	5.86731	4.55e-09	8.34191	1.57654	0.904072	0	6	816613	++++++	downstream	ZMIZ2	dist=687	.	.
16	PURB	chr7:44771624:C:T	C	T	0.414629	0.055018	0.00935	0.036691	0.073345	5.88405	4.11e-09	8.38573	1.45902	0.91775	0	6	816616	++++++	intergenic	ZMIZ2;PPIA	dist=1744;dist=25057	.	.
16	PURB	chr7:44772739:C:T	C	T	0.556165	-0.051834	0.009221	-0.069908	-0.03376	-5.62109	1.94e-08	7.7111	0.95466	0.966139	0	6	816614	------	intergenic	ZMIZ2;PPIA	dist=2859;dist=23942	.	.
16	PURB	chr7:44773008:G:A	G	A	0.418609	0.052463	0.009336	0.034163	0.070762	5.61916	1.97e-08	7.70625	1.65097	0.895018	0	6	816583	++++++	intergenic	ZMIZ2;PPIA	dist=3128;dist=23673	.	.
16	PURB	chr7:44774629:CT:C	CT	C	0.403764	0.053136	0.009376	0.034758	0.071514	5.66698	1.49e-08	7.82674	1.2392	0.941062	0	6	816594	++++++	intergenic	ZMIZ2;PPIA	dist=4750;dist=22051	.	.
16	PURB	chr7:44779104:G:A	G	A	0.402252	0.054291	0.009493	0.035684	0.072898	5.71876	1.1e-08	7.95826	1.16701	0.883499	0	5	762381	+++++?	intergenic	ZMIZ2;PPIA	dist=9224;dist=17577	.	.
16	PURB	chr7:44779845:C:T	C	T	0.405495	0.054161	0.009383	0.03577	0.072551	5.77234	8.02e-09	8.09558	1.42734	0.9213	0	6	816403	++++++	intergenic	ZMIZ2;PPIA	dist=9965;dist=16836	.	.
16	PURB	chr7:44793466:C:T	C	T	0.389218	0.057676	0.009518	0.039022	0.076331	6.06001	1.4e-09	8.8535	2.97568	0.561903	0	5	762383	+++++?	intergenic	ZMIZ2;PPIA	dist=23586;dist=3215	.	.
16	PURB	chr7:44809141:T:C	T	C	0.391111	0.058788	0.009503	0.040161	0.077415	6.18599	6.36e-10	9.19647	2.49949	0.644728	0	5	762222	+++++?	intergenic	PPIA;H2AFV	dist=6024;dist=17748	.	.
16	PURB	chr7:44821164:C:A	C	A	0.383279	0.06059	0.009547	0.041878	0.079302	6.34647	2.27e-10	9.64311	1.44683	0.836017	0	5	762243	+++++?	intergenic	PPIA;H2AFV	dist=18047;dist=5725	.	.
16	PURB	chr7:44825465:A:G	A	G	0.403805	0.063821	0.009346	0.045502	0.082139	6.8286	8.9e-12	11.0508	1.55491	0.906647	0	6	816595	++++++	intergenic	PPIA;H2AFV	dist=22348;dist=1424	.	.
16	PURB	chr7:44826120:C:T	C	T	0.398868	0.063711	0.009349	0.045386	0.082036	6.8144	9.82e-12	11.0079	1.85908	0.86828	0	6	816615	++++++	downstream	H2AFV	dist=769	.	.
16	PURB	chr7:44827034:A:G	A	G	0.398891	0.06361	0.009349	0.045286	0.081935	6.80373	1.06e-11	10.9758	1.90689	0.861873	0	6	816612	++++++	UTR3	H2AFV	NM_138635:c.*3110T>C	.	.
16	PURB	chr7:44831334:T:C	T	C	0.399791	0.063599	0.009326	0.045319	0.081879	6.81924	9.49e-12	11.0226	1.86855	0.867018	0	6	816612	++++++	intronic	H2AFV	.	.	.
16	PURB	chr7:44833378:G:A	G	A	0.417236	0.062104	0.009343	0.043791	0.080416	6.64688	3.1e-11	10.5086	2.31496	0.678046	0	5	762388	+++++?	intronic	H2AFV	.	.	.
16	PURB	chr7:44833526:C:A	C	A	0.395483	0.063932	0.009486	0.04534	0.082523	6.73987	1.64e-11	10.7843	1.6186	0.805445	0	5	762388	+++++?	intronic	H2AFV	.	.	.
16	PURB	chr7:44838675:C:T	C	T	0.398803	0.063626	0.009354	0.045293	0.08196	6.80222	1.07e-11	10.9712	1.81147	0.874568	0	6	816577	++++++	intronic	H2AFV	.	.	.
16	PURB	chr7:44847477:A:G	A	G	0.39873	0.06368	0.009357	0.045341	0.082019	6.80588	1.04e-11	10.9822	1.71378	0.88716	0	6	816603	++++++	intronic	H2AFV	.	.	.
16	PURB	chr7:44848430:G:A	G	A	0.398666	0.063453	0.009357	0.045113	0.081793	6.78107	1.24e-11	10.9076	1.67903	0.891531	0	6	816617	++++++	upstream	H2AFV	dist=304	.	.
16	PURB	chr7:44849909:G:A	G	A	0.395334	0.064227	0.009483	0.04564	0.082814	6.77267	1.31e-11	10.8824	1.52363	0.822447	0	5	762380	+++++?	intergenic	H2AFV;PURB	dist=1783;dist=26390	.	.
16	PURB	chr7:44852220:T:C	T	C	0.359626	0.058311	0.009533	0.039627	0.076996	6.11697	9.82e-10	9.00773	0.570608	0.989309	0	6	816588	++++++	intergenic	H2AFV;PURB	dist=4094;dist=24079	.	.
16	PURB	chr7:44854074:G:A	G	A	0.395237	0.064147	0.009485	0.045557	0.082737	6.76318	1.4e-11	10.854	1.48554	0.829199	0	5	762386	+++++?	intergenic	H2AFV;PURB	dist=5948;dist=22225	.	.
16	PURB	chr7:44857823:G:A	G	A	0.359698	0.058032	0.009541	0.039332	0.076732	6.08242	1.22e-09	8.91402	0.640227	0.986087	0	6	816327	++++++	intergenic	H2AFV;PURB	dist=9697;dist=18476	.	.
16	PURB	chr7:44858152:G:A	G	A	0.395332	0.064343	0.00949	0.045743	0.082943	6.78021	1.24e-11	10.9051	1.45991	0.833718	0	5	762395	+++++?	intergenic	H2AFV;PURB	dist=10026;dist=18147	.	.
16	PURB	chr7:44864065:A:G	A	G	0.395792	0.064179	0.009491	0.045577	0.082781	6.76219	1.41e-11	10.851	1.47503	0.831056	0	5	762298	+++++?	intergenic	H2AFV;PURB	dist=15939;dist=12234	.	.
16	PURB	chr7:44877441:A:G	A	G	0.398519	0.06347	0.009374	0.045097	0.081843	6.77089	1.33e-11	10.8771	1.67745	0.891728	0	6	816613	++++++	UTR3	PURB	NM_033224:c.*6969T>C	.	.
16	PURB	chr7:44886297:G:A	G	A	0.398474	0.063197	0.009377	0.044818	0.081576	6.73955	1.65e-11	10.7834	1.71376	0.887162	0	6	816614	++++++	upstream	PURB	dist=767	.	.
16	PURB	chr7:44887228:G:A	G	A	0.400031	0.062277	0.009402	0.043849	0.080705	6.62385	3.62e-11	10.4409	1.75422	0.882	0	6	813414	++++++	intergenic	PURB;MYO1G	dist=1698;dist=75434	.	.
16	PURB	chr7:44889113:T:C	T	C	0.395458	0.058805	0.009537	0.040112	0.077497	6.16601	7.22e-10	9.14162	0.559841	0.96742	0	5	762390	+++++?	intergenic	PURB;MYO1G	dist=3583;dist=73549	.	.
16	PURB	chr7:44892939:C:A	C	A	0.394168	0.060318	0.009541	0.041618	0.079018	6.32215	2.66e-10	9.57472	0.578173	0.965458	0	5	762367	+++++?	intergenic	PURB;MYO1G	dist=7409;dist=69723	.	.
16	PURB	chr7:44896470:G:A	G	A	0.369863	0.065308	0.009506	0.046677	0.083939	6.87051	6.64e-12	11.1779	0.619458	0.987095	0	6	816409	++++++	intergenic	PURB;MYO1G	dist=10940;dist=66192	.	.
16	PURB	chr7:44899592:C:T	C	T	0.371997	0.060318	0.009513	0.041672	0.078964	6.34035	2.37e-10	9.62589	0.683922	0.983839	0	6	816614	++++++	intergenic	PURB;MYO1G	dist=14062;dist=63070	.	.
17	PHF20L1	chr8:132767427:C:T	C	T	0.313709	0.058492	0.009822	0.03924	0.077743	5.95502	2.67e-09	8.57282	2.25158	0.813351	0	6	816596	++++++	intergenic	TMEM71;PHF20L1	dist=6845;dist=7931	.	.
17	PHF20L1	chr8:132767433:C:T	C	T	0.303938	0.058338	0.009926	0.038884	0.077792	5.8776	4.28e-09	8.36884	2.03633	0.844096	0	6	816398	++++++	intergenic	TMEM71;PHF20L1	dist=6851;dist=7925	.	.
17	PHF20L1	chr8:132767571:C:T	C	T	0.313727	0.058346	0.009823	0.039094	0.077599	5.93994	2.93e-09	8.53289	2.22124	0.817763	0	6	816572	++++++	intergenic	TMEM71;PHF20L1	dist=6989;dist=7787	.	.
17	PHF20L1	chr8:132767667:G:A	G	A	0.303938	0.058387	0.009927	0.038931	0.077844	5.88178	4.17e-09	8.37977	1.92846	0.858953	0	6	816599	++++++	intergenic	TMEM71;PHF20L1	dist=7085;dist=7691	.	.
17	PHF20L1	chr8:132767767:G:A	G	A	0.3043	0.058788	0.009923	0.039338	0.078237	5.92414	3.23e-09	8.49116	1.88438	0.864901	0	6	816612	++++++	intergenic	TMEM71;PHF20L1	dist=7185;dist=7591	.	.
17	PHF20L1	chr8:132767895:A:G	A	G	0.313865	0.058651	0.009823	0.039398	0.077904	5.97088	2.43e-09	8.61493	2.26688	0.811118	0	6	816617	++++++	intergenic	TMEM71;PHF20L1	dist=7313;dist=7463	.	.
17	PHF20L1	chr8:132768305:A:G	A	G	0.306844	0.059354	0.009908	0.039934	0.078774	5.99035	2.15e-09	8.66676	2.06992	0.839388	0	6	816593	++++++	intergenic	TMEM71;PHF20L1	dist=7723;dist=7053	.	.
17	PHF20L1	chr8:132768492:A:G	A	G	0.306873	0.059505	0.009907	0.040087	0.078923	6.00625	1.95e-09	8.7092	2.03412	0.844404	0	6	816609	++++++	intergenic	TMEM71;PHF20L1	dist=7910;dist=6866	.	.
17	PHF20L1	chr8:132769252:A:G	A	G	0.306856	0.059114	0.009907	0.039696	0.078532	5.96688	2.49e-09	8.6043	2.11287	0.833318	0	6	816616	++++++	intergenic	TMEM71;PHF20L1	dist=8670;dist=6106	.	.
17	PHF20L1	chr8:132769940:A:G	A	G	0.322018	0.054515	0.009746	0.035414	0.073617	5.5939	2.28e-08	7.64301	2.63896	0.755438	0	6	816616	++++++	intergenic	TMEM71;PHF20L1	dist=9358;dist=5418	.	.
17	PHF20L1	chr8:132770599:A:G	A	G	0.323605	0.054824	0.009734	0.035745	0.073902	5.63234	1.82e-08	7.73936	2.66164	0.751979	0	6	816611	++++++	intergenic	TMEM71;PHF20L1	dist=10017;dist=4759	.	.
17	PHF20L1	chr8:132770658:C:T	C	T	0.306863	0.05898	0.009907	0.039562	0.078398	5.95334	2.7e-09	8.56838	2.11281	0.833326	0	6	816613	++++++	intergenic	TMEM71;PHF20L1	dist=10076;dist=4700	.	.
17	PHF20L1	chr8:132772717:T:A	T	A	0.298712	0.05894	0.010004	0.039333	0.078548	5.89184	3.92e-09	8.40617	1.98933	0.850619	0	6	816605	++++++	intergenic	TMEM71;PHF20L1	dist=12135;dist=2641	.	.
17	PHF20L1	chr8:132779511:A:T	A	T	0.297973	0.059297	0.010004	0.039689	0.078905	5.92729	3.17e-09	8.49948	1.63884	0.896513	0	6	816602	++++++	intronic	PHF20L1	.	.	.
17	PHF20L1	chr8:132786673:C:T	C	T	0.298438	0.058229	0.009997	0.038634	0.077824	5.82442	5.89e-09	8.2302	1.75808	0.881503	0	6	816514	++++++	intronic	PHF20L1	.	.	.
17	PHF20L1	chr8:132807284:A:G	A	G	0.298194	0.059753	0.009997	0.040158	0.079347	5.97698	2.34e-09	8.63114	1.56424	0.90554	0	6	816547	++++++	intronic	PHF20L1	.	.	.
17	PHF20L1	chr8:132815817:A:G	A	G	0.297936	0.058637	0.009997	0.039043	0.078232	5.86549	4.6e-09	8.33715	1.70331	0.888483	0	6	816163	++++++	intronic	PHF20L1	.	.	.
17	PHF20L1	chr8:132818388:C:T	C	T	0.298576	0.059159	0.009985	0.039588	0.078729	5.92465	3.22e-09	8.49249	1.57255	0.904549	0	6	816512	++++++	intronic	PHF20L1	.	.	.
17	PHF20L1	chr8:132823853:G:T	G	T	0.297694	0.058622	0.009998	0.039026	0.078219	5.86326	4.66e-09	8.33134	1.54656	0.907635	0	6	816551	++++++	intronic	PHF20L1	.	.	.
17	PHF20L1	chr8:132836440:G:A	G	A	0.297778	0.05893	0.009994	0.039342	0.078519	5.89654	3.82e-09	8.4185	1.58105	0.903532	0	6	816603	++++++	intronic	PHF20L1	.	.	.
17	PHF20L1	chr8:132846467:G:A	G	A	0.299108	0.05802	0.009952	0.038514	0.077526	5.82989	5.7e-09	8.24439	1.65113	0.894999	0	6	816581	++++++	UTR3	PHF20L1	NM_001362971:c.*544G>A;NM_016018:c.*544G>A;NM_001277196:c.*544G>A	.	.
17	PHF20L1	chr8:132847632:G:T	G	T	0.297931	0.058472	0.009983	0.038905	0.078039	5.85706	4.84e-09	8.31514	1.67108	0.892523	0	6	816589	++++++	UTR3	PHF20L1	NM_001362971:c.*1709G>T;NM_016018:c.*1709G>T;NM_001277196:c.*1709G>T	.	.
17	PHF20L1	chr8:132848745:ATATT:A	ATATT	A	0.297859	0.058571	0.009985	0.039001	0.078141	5.86604	4.59e-09	8.33859	1.67572	0.891944	0	6	816566	++++++	UTR3	PHF20L1	NM_001362971:c.*2823_*2826delTATT;NM_016018:c.*2823_*2826delTATT;NM_001277196:c.*2823_*2826delTATT	.	.
17	PHF20L1	chr8:132848751:C:G	C	G	0.297856	0.058588	0.009985	0.039018	0.078159	5.86768	4.54e-09	8.34289	1.67485	0.892053	0	6	816571	++++++	UTR3	PHF20L1	NM_001362971:c.*2828C>G;NM_016018:c.*2828C>G;NM_001277196:c.*2828C>G	.	.
18	GHITM	chr10:83896559:T:C	T	C	0.007904	0.264705	0.047125	0.17234	0.35707	5.6171	1.99e-08	7.7011	15.965	0.003067	0.749452	5	761979	+++++?	intergenic	LINC02650;GHITM	dist=219470;dist=242950	.	.
19	STN1	chr10:103884565:G:C	G	C	0.904652	-0.095488	0.015289	-0.125454	-0.065521	-6.24543	4.36e-10	9.36063	3.05484	0.548691	0	5	762398	-----?	intronic	STN1	.	.	.
19	STN1	chr10:103884715:A:T	A	T	0.083497	0.091453	0.015926	0.060237	0.122668	5.74226	9.59e-09	8.01834	2.536	0.638202	0	5	762373	+++++?	intronic	STN1	.	.	.
19	STN1	chr10:103885423:A:G	A	G	0.901849	-0.09204	0.015171	-0.121776	-0.062304	-6.06673	1.34e-09	8.87164	2.80585	0.590823	0	5	762397	-----?	intronic	STN1	.	.	.
19	STN1	chr10:103889994:C:T	C	T	0.083527	0.092661	0.015914	0.061471	0.123852	5.82278	5.94e-09	8.22594	2.62352	0.622662	0	5	762397	+++++?	intronic	STN1	.	.	.
19	STN1	chr10:103895470:C:T	C	T	0.083513	0.092327	0.016038	0.060893	0.123761	5.75687	8.79e-09	8.0558	2.55139	0.635458	0	5	762393	+++++?	intronic	STN1	.	.	.
19	STN1	chr10:103896858:G:A	G	A	0.88122	-0.08857	0.014565	-0.117118	-0.060022	-6.08089	1.23e-09	8.90988	1.75358	0.780962	0	5	762395	-----?	intronic	STN1	.	.	.
19	STN1	chr10:103897558:G:C	G	C	0.882064	-0.088041	0.014552	-0.116564	-0.059519	-6.04993	1.49e-09	8.82636	1.77217	0.77757	0	5	762398	-----?	exonic	STN1	.	nonsynonymous SNV	STN1:NM_024928:exon7:c.C743G:p.S248C
19	STN1	chr10:103898330:C:T	C	T	0.899307	-0.093505	0.015067	-0.123036	-0.063974	-6.20606	5.6e-10	9.25174	2.72053	0.605628	0	5	762397	-----?	intronic	STN1	.	.	.
19	STN1	chr10:103900068:T:C	T	C	0.882068	-0.088528	0.01455	-0.117047	-0.06001	-6.0843	1.2e-09	8.91911	1.90907	0.752479	0	5	762398	-----?	exonic	STN1	.	nonsynonymous SNV	STN1:NM_024928:exon5:c.A451G:p.T151A
19	STN1	chr10:103900944:T:C	T	C	0.881177	-0.088863	0.014561	-0.117403	-0.060323	-6.10267	1.07e-09	8.9689	1.85103	0.763134	0	5	762395	-----?	intronic	STN1	.	.	.
19	STN1	chr10:103908285:A:AG	A	AG	0.884218	-0.08644	0.015435	-0.116692	-0.056188	-5.60035	2.19e-08	7.65915	1.96747	0.579186	0	4	691726	---?-?	intronic	STN1	.	.	.
19	STN1	chr10:103908421:C:CTT	C	CTT	0.896481	-0.088893	0.01576	-0.119784	-0.058003	-5.64026	1.74e-08	7.75931	2.86723	0.412553	0	4	691723	---?-?	intronic	STN1	.	.	.
19	STN1	chr10:103909085:G:A	G	A	0.897113	-0.091539	0.014999	-0.120937	-0.062142	-6.10309	1.07e-09	8.97005	2.83285	0.586176	0	5	762390	-----?	intronic	STN1	.	.	.
19	STN1	chr10:103911351:T:G	T	G	0.886323	-0.089363	0.014683	-0.118141	-0.060585	-6.08635	1.19e-09	8.92466	1.93446	0.747813	0	5	762394	-----?	intronic	STN1	.	.	.
19	STN1	chr10:103911374:A:G	A	G	0.880871	-0.088839	0.014517	-0.117291	-0.060386	-6.11974	9.65e-10	9.01527	1.87429	0.758866	0	5	762394	-----?	intronic	STN1	.	.	.
19	STN1	chr10:103911769:T:C	T	C	0.8812	-0.089467	0.014567	-0.118019	-0.060914	-6.14154	8.42e-10	9.0747	1.90295	0.753603	0	5	762395	-----?	intronic	STN1	.	.	.
19	STN1	chr10:103912046:T:C	T	C	0.881193	-0.089407	0.014567	-0.117959	-0.060855	-6.13745	8.64e-10	9.06354	1.83566	0.765952	0	5	762389	-----?	intronic	STN1	.	.	.
19	STN1	chr10:103912257:C:T	C	T	0.881143	-0.089076	0.014566	-0.117625	-0.060526	-6.11531	9.93e-10	9.00323	1.86908	0.759823	0	5	762397	-----?	intronic	STN1	.	.	.
19	STN1	chr10:103915096:A:G	A	G	0.822752	-0.076952	0.012806	-0.102051	-0.051852	-6.00911	1.92e-09	8.71684	0.669434	0.955044	0	5	762371	-----?	intronic	STN1	.	.	.
19	STN1	chr10:103916188:T:C	T	C	0.822424	-0.077448	0.012818	-0.10257	-0.052325	-6.04219	1.56e-09	8.80555	0.667486	0.955277	0	5	762398	-----?	intronic	STN1	.	.	.
19	STN1	chr10:103916707:C:A	C	A	0.823341	-0.07678	0.012808	-0.101883	-0.051677	-5.99489	2.09e-09	8.67887	0.653926	0.956887	0	5	762385	-----?	intronic	STN1	.	.	.
19	STN1	chr10:103918139:A:C	A	C	0.78427	-0.069049	0.011892	-0.092357	-0.045741	-5.80634	6.56e-09	8.18332	0.937185	0.967471	0	6	816603	------	UTR5	STN1	NM_024928:c.-545T>G	.	.
19	STN1	chr10:103919583:C:T	C	T	0.782625	-0.070321	0.011893	-0.093631	-0.047011	-5.91283	3.46e-09	8.46134	1.2598	0.939013	0	6	816594	------	intergenic	STN1;SLK	dist=1399;dist=47557	.	.
19	STN1	chr10:103920874:T:G	T	G	0.197784	0.066241	0.011886	0.042943	0.089538	5.57285	2.57e-08	7.59053	1.21564	0.943368	0	6	816542	++++++	intergenic	STN1;SLK	dist=2690;dist=46266	.	.
19	STN1	chr10:103922538:C:T	C	T	0.215306	0.069368	0.011897	0.04605	0.092686	5.83084	5.66e-09	8.24687	1.28804	0.936158	0	6	816337	++++++	intergenic	STN1;SLK	dist=4354;dist=44602	.	.
19	STN1	chr10:103927874:A:C	A	C	0.14249	0.07865	0.013099	0.052975	0.104324	6.00413	1.98e-09	8.70353	1.23957	0.871541	0	5	762388	+++++?	intergenic	STN1;SLK	dist=9690;dist=39266	.	.
19	STN1	chr10:103932859:AAC:A	AAC	A	0.142174	0.078186	0.013177	0.05236	0.104013	5.93363	3.05e-09	8.5162	1.26092	0.867971	0	5	762383	+++++?	intergenic	STN1;SLK	dist=14676;dist=34279	.	.
19	STN1	chr10:103934543:C:T	C	T	0.100512	0.084609	0.015104	0.055006	0.114212	5.60192	2.17e-08	7.66308	1.87256	0.759185	0	5	762395	+++++?	intergenic	STN1;SLK	dist=16359;dist=32597	.	.
20	ATM	chr11:107991501:G:A	G	A	0.300266	-0.055244	0.01012	-0.075079	-0.035409	-5.45908	4.9e-08	7.31	5.43987	0.364584	0.080861	6	816584	---+--	intergenic	RAB39A;CUL5	dist=28019;dist=17397	.	.
20	ATM	chr11:108055182:C:T	C	T	0.011207	0.21935	0.039502	0.141926	0.296774	5.55286	2.88e-08	7.54085	2.14183	0.709691	0	5	762378	+++++?	intronic	CUL5	.	.	.
20	ATM	chr11:108112362:T:C	T	C	0.101092	0.088923	0.014826	0.059863	0.117983	5.99759	2.06e-09	8.68606	2.7783	0.595584	0	5	762372	+++++?	intergenic	CUL5;ACAT1	dist=4603;dist=9205	.	.
20	ATM	chr11:108117057:G:A	G	A	0.300357	0.064557	0.009987	0.044983	0.08413	6.46434	1.05e-10	9.97813	15.482	0.00849	0.677045	6	816601	++++-+	intergenic	CUL5;ACAT1	dist=9298;dist=4510	.	.
20	ATM	chr11:108121598:T:A	T	A	0.300686	0.063424	0.009983	0.043858	0.08299	6.35341	2.17e-10	9.66269	15.6146	0.008035	0.679786	6	816615	++++-+	UTR5	ACAT1	NM_000019:c.-9T>A	.	.
20	ATM	chr11:108121619:G:C	G	C	0.307627	0.060496	0.009912	0.041069	0.079923	6.10347	1.07e-09	8.97107	17.0117	0.004478	0.706084	6	816618	++++-+	exonic	ACAT1	.	nonsynonymous SNV	ACAT1:NM_000019:exon1:c.G13C:p.A5P
20	ATM	chr11:108122773:A:G	A	G	0.301029	0.062819	0.009979	0.043259	0.082378	6.29489	3.17e-10	9.49836	15.124	0.009846	0.669399	6	816606	++++-+	intronic	ACAT1	.	.	.
20	ATM	chr11:108126738:T:A	T	A	0.301463	0.063682	0.009973	0.044135	0.083229	6.38556	1.76e-10	9.75358	15.7334	0.007648	0.682204	6	816464	++++-+	intronic	ACAT1	.	.	.
20	ATM	chr11:108129180:C:G	C	G	0.083227	0.111909	0.016036	0.080479	0.143339	6.97879	3.09e-12	11.5095	2.7058	0.6082	0	5	762375	+++++?	intronic	ACAT1	.	.	.
20	ATM	chr11:108134488:C:G	C	G	0.295606	0.065349	0.010037	0.045677	0.085021	6.51086	7.73e-11	10.112	14.7577	0.011449	0.661195	6	816468	++++-+	intronic	ACAT1	.	.	.
20	ATM	chr11:108134616:C:T	C	T	0.297535	0.066114	0.010939	0.044674	0.087554	6.04397	1.55e-09	8.81031	14.6748	0.005426	0.727423	5	594968	++?+-+	intronic	ACAT1	.	.	.
20	ATM	chr11:108135429:G:C	G	C	0.085929	0.10703	0.015813	0.076037	0.138023	6.76853	1.35e-11	10.87	1.56465	0.815132	0	5	762373	+++++?	intronic	ACAT1	.	.	.
20	ATM	chr11:108144072:C:T	C	T	0.302924	0.064934	0.010849	0.043671	0.086198	5.98543	2.22e-09	8.65365	14.5731	0.005674	0.725521	5	595166	++?+-+	intronic	ACAT1	.	.	.
20	ATM	chr11:108144222:A:C	A	C	0.299949	0.066262	0.009968	0.046726	0.085799	6.64775	3.08e-11	10.5112	14.6199	0.012116	0.658	6	816538	++++-+	intronic	ACAT1	.	.	.
20	ATM	chr11:108146044:GA:G	GA	G	0.302918	0.067685	0.010452	0.0472	0.08817	6.47606	9.73e-11	10.0118	13.9951	0.007311	0.714185	5	744222	+++?-+	intronic	ACAT1	.	.	.
20	ATM	chr11:108146820:G:A	G	A	0.298042	0.065581	0.009985	0.04601	0.085153	6.56765	5.29e-11	10.2766	15.3886	0.008825	0.675084	6	816601	++++-+	intronic	ACAT1	.	.	.
20	ATM	chr11:108150478:T:C	T	C	0.550907	0.076601	0.009307	0.058359	0.094843	8.23043	1.96e-16	15.7071	13.8153	0.016826	0.638084	6	807782	++++-+	intergenic	ACAT1;NPAT	dist=2877;dist=6737	.	.
20	ATM	chr11:108150549:G:A	G	A	0.300297	0.070182	0.009958	0.050665	0.0897	7.04793	1.89e-12	11.724	15.1756	0.009638	0.670524	6	816546	++++-+	intergenic	ACAT1;NPAT	dist=2948;dist=6666	.	.
20	ATM	chr11:108151334:A:T	A	T	0.544732	0.075689	0.009227	0.057604	0.093775	8.20275	2.47e-16	15.607	14.2476	0.014111	0.649063	6	816602	++++-+	intergenic	ACAT1;NPAT	dist=3733;dist=5881	.	.
20	ATM	chr11:108151507:C:T	C	T	0.544286	0.076742	0.009243	0.058626	0.094857	8.30311	1.07e-16	15.9715	13.6558	0.01795	0.633854	6	816560	++++-+	intergenic	ACAT1;NPAT	dist=3906;dist=5708	.	.
20	ATM	chr11:108152557:G:A	G	A	0.542534	0.0752	0.009259	0.057053	0.093347	8.12218	4.81e-16	15.3176	14.8173	0.011172	0.662556	6	815152	++++-+	intergenic	ACAT1;NPAT	dist=4956;dist=4658	.	.
20	ATM	chr11:108153018:T:C	T	C	0.639586	0.075783	0.009746	0.056682	0.094885	7.77624	7.83e-15	14.1065	18.8911	0.002014	0.735326	6	816602	++++-+	intergenic	ACAT1;NPAT	dist=5417;dist=4197	.	.
20	ATM	chr11:108153323:T:C	T	C	0.084995	0.108373	0.015827	0.077352	0.139394	6.84728	7.81e-12	11.1074	1.28293	0.864264	0	5	762398	+++++?	intergenic	ACAT1;NPAT	dist=5722;dist=3892	.	.
20	ATM	chr11:108153609:T:C	T	C	0.533702	0.072292	0.009319	0.054027	0.090557	7.75767	9.06e-15	14.0429	15.4538	0.00859	0.676454	6	816601	++++-+	intergenic	ACAT1;NPAT	dist=6008;dist=3606	.	.
20	ATM	chr11:108154487:C:T	C	T	0.583778	0.073946	0.009322	0.055675	0.092218	7.93218	2.26e-15	14.6461	13.9094	0.016195	0.640531	6	816606	++++-+	intergenic	ACAT1;NPAT	dist=6886;dist=2728	.	.
20	ATM	chr11:108156333:C:A	C	A	0.552534	0.076004	0.009254	0.057866	0.094143	8.21293	2.27e-16	15.6438	14.0047	0.01558	0.642976	6	816527	++++-+	downstream	NPAT	dist=882	.	.
20	ATM	chr11:108158382:T:TA	T	TA	0.544722	0.075756	0.009273	0.057581	0.093931	8.16953	3.26e-16	15.4874	13.3897	0.019988	0.626579	6	816480	++++-+	UTR3	NPAT	NM_002519:c.*559_*560insT;NM_001321307:c.*559_*560insT	.	.
20	ATM	chr11:108160567:TC:T	TC	T	0.530131	0.074534	0.009338	0.056231	0.092837	7.98167	1.52e-15	14.8195	13.899	0.016264	0.640263	6	816580	++++-+	intronic	NPAT	.	.	.
20	ATM	chr11:108160649:G:A	G	A	0.091439	0.104709	0.015507	0.074316	0.135102	6.7526	1.51e-11	10.8223	0.437494	0.979294	0	5	762399	+++++?	intronic	NPAT	.	.	.
20	ATM	chr11:108163228:C:T	C	T	0.532217	0.075279	0.009323	0.057006	0.093551	8.07461	7.11e-16	15.148	13.915	0.016159	0.640674	6	816605	++++-+	intronic	NPAT	.	.	.
20	ATM	chr11:108163397:A:G	A	G	0.400852	-0.072469	0.009402	-0.090897	-0.054042	-7.70802	1.34e-14	13.8737	15.373	0.008882	0.674754	6	816585	----+-	intronic	NPAT	.	.	.
20	ATM	chr11:108167750:A:G	A	G	0.307585	0.068713	0.009891	0.049328	0.088099	6.9473	3.87e-12	11.4126	15.1911	0.009576	0.67086	6	816607	++++-+	intronic	NPAT	.	.	.
20	ATM	chr11:108169377:A:G	A	G	0.553571	0.074804	0.009255	0.056664	0.092945	8.08215	6.69e-16	15.1748	14.3339	0.013622	0.651176	6	816608	++++-+	intronic	NPAT	.	.	.
20	ATM	chr11:108171170:A:G	A	G	0.570561	0.071973	0.009279	0.053787	0.090159	7.75687	9.12e-15	14.0402	14.4369	0.01306	0.653666	6	815872	++++-+	intronic	NPAT	.	.	.
20	ATM	chr11:108173261:C:T	C	T	0.582053	0.071309	0.009292	0.053097	0.089521	7.67428	1.74e-14	13.7593	14.6924	0.011761	0.659688	6	816617	++++-+	exonic	NPAT	.	nonsynonymous SNV	NPAT:NM_001321307:exon13:c.G1723A:p.V575I,NPAT:NM_002519:exon13:c.G1723A:p.V575I
20	ATM	chr11:108174268:A:G	A	G	0.399131	0.09939	0.009344	0.081077	0.117704	10.6372	2.15e-26	25.6669	12.3513	0.030279	0.595184	6	816383	++++-+	intronic	NPAT	.	.	.
20	ATM	chr11:108175229:C:T	C	T	0.535124	0.072091	0.009305	0.053852	0.09033	7.74714	9.84e-15	14.0069	14.2658	0.014006	0.649511	6	816615	++++-+	intronic	NPAT	.	.	.
20	ATM	chr11:108177719:CT:C	CT	C	0.543289	0.076825	0.009283	0.058629	0.09502	8.27563	1.35e-16	15.8712	13.4148	0.019787	0.627276	6	816498	++++-+	intronic	NPAT	.	.	.
20	ATM	chr11:108177814:G:A	G	A	0.544611	0.075987	0.009268	0.057823	0.094152	8.19929	2.54e-16	15.5946	13.3655	0.020184	0.625902	6	816608	++++-+	intronic	NPAT	.	.	.
20	ATM	chr11:108180385:C:T	C	T	0.549851	0.076013	0.009253	0.057877	0.094149	8.21497	2.23e-16	15.6512	13.3422	0.020374	0.625251	6	816609	++++-+	intronic	NPAT	.	.	.
20	ATM	chr11:108180573:A:G	A	G	0.545661	0.07639	0.009275	0.058211	0.09457	8.236	1.87e-16	15.7273	13.3244	0.020521	0.624748	6	814966	++++-+	intronic	NPAT	.	.	.
20	ATM	chr11:108181262:G:A	G	A	0.30688	0.069542	0.009903	0.050132	0.088953	7.02212	2.27e-12	11.6437	14.7477	0.011497	0.660963	6	816611	++++-+	intronic	NPAT	.	.	.
20	ATM	chr11:108181701:G:A	G	A	0.091513	0.105293	0.015488	0.074937	0.135649	6.79849	1.1e-11	10.96	0.41022	0.981632	0	5	762334	+++++?	intronic	NPAT	.	.	.
20	ATM	chr11:108183160:T:A	T	A	0.531708	0.072559	0.009312	0.054307	0.09081	7.7919	6.92e-15	14.1602	14.7317	0.011573	0.660595	6	816374	++++-+	intronic	NPAT	.	.	.
20	ATM	chr11:108183355:A:G	A	G	0.085211	0.108264	0.015862	0.077175	0.139354	6.82531	9.1e-12	11.0409	1.36741	0.849839	0	5	762391	+++++?	intronic	NPAT	.	.	.
20	ATM	chr11:108183773:T:C	T	C	0.553467	0.075079	0.009258	0.056933	0.093224	8.10968	5.33e-16	15.2729	13.8853	0.016355	0.639907	6	816281	++++-+	intronic	NPAT	.	.	.
20	ATM	chr11:108183877:A:G	A	G	0.589404	0.074023	0.009357	0.055684	0.092362	7.91128	2.67e-15	14.5732	14.8493	0.011026	0.663284	6	816342	++++-+	intronic	NPAT	.	.	.
20	ATM	chr11:108184195:G:A	G	A	0.544629	0.076008	0.009266	0.057846	0.094169	8.20291	2.47e-16	15.6076	13.6431	0.018042	0.633515	6	816546	++++-+	intronic	NPAT	.	.	.
20	ATM	chr11:108185981:A:C	A	C	0.548105	0.075089	0.009268	0.056924	0.093253	8.10217	5.67e-16	15.2462	14.3121	0.013744	0.650646	6	816606	++++-+	intronic	NPAT	.	.	.
20	ATM	chr11:108186703:G:A	G	A	0.534866	0.072126	0.009306	0.053886	0.090367	7.7503	9.6e-15	14.0177	14.1644	0.014598	0.647002	6	816610	++++-+	intronic	NPAT	.	.	.
20	ATM	chr11:108187129:G:A	G	A	0.581431	0.071019	0.009291	0.052809	0.08923	7.64382	2.21e-14	13.6564	14.4928	0.012764	0.655002	6	816603	++++-+	intronic	NPAT	.	.	.
20	ATM	chr11:108187191:C:A	C	A	0.306733	0.069685	0.009904	0.050273	0.089097	7.03599	2.06e-12	11.6868	14.6552	0.011942	0.658825	6	816614	++++-+	intronic	NPAT	.	.	.
20	ATM	chr11:108188273:T:C	T	C	0.535376	0.071438	0.009308	0.053195	0.08968	7.67523	1.73e-14	13.7625	13.3657	0.020182	0.625908	6	816603	++++-+	intronic	NPAT	.	.	.
20	ATM	chr11:108188842:T:G	T	G	0.549685	0.074332	0.009254	0.056194	0.09247	8.03252	1e-15	14.9988	13.227	0.021342	0.621986	6	816613	++++-+	intronic	NPAT	.	.	.
20	ATM	chr11:108189557:T:C	T	C	0.084962	0.109144	0.015879	0.078021	0.140266	6.87347	6.5e-12	11.1868	1.22409	0.874117	0	5	762393	+++++?	intronic	NPAT	.	.	.
20	ATM	chr11:108191081:C:A	C	A	0.584472	0.073047	0.009325	0.05477	0.091325	7.83332	4.98e-15	14.3028	13.6583	0.017932	0.633922	6	816617	++++-+	intronic	NPAT	.	.	.
20	ATM	chr11:108192803:T:A	T	A	0.732825	0.083071	0.010479	0.062532	0.103609	7.92739	2.35e-15	14.6294	17.9425	0.003019	0.721332	6	816593	++++-+	intronic	NPAT	.	.	.
20	ATM	chr11:108194208:A:G	A	G	0.532273	0.074445	0.009329	0.056161	0.092729	7.98032	1.53e-15	14.8147	14.3198	0.013701	0.650833	6	816612	++++-+	intronic	NPAT	.	.	.
20	ATM	chr11:108194525:A:G	A	G	0.085307	0.107003	0.015864	0.075909	0.138097	6.74496	1.59e-11	10.7995	1.46463	0.832887	0	5	762396	+++++?	intronic	NPAT	.	.	.
20	ATM	chr11:108194981:G:A	G	A	0.544616	0.074849	0.009272	0.056676	0.093022	8.07269	7.22e-16	15.1412	13.5308	0.018881	0.630472	6	816614	++++-+	intronic	NPAT	.	.	.
20	ATM	chr11:108195403:A:T	A	T	0.585225	0.072995	0.009328	0.054712	0.091278	7.82529	5.31e-15	14.2751	14.0373	0.015374	0.643807	6	816616	++++-+	intronic	NPAT	.	.	.
20	ATM	chr11:108195635:CT:C	CT	C	0.542095	0.074925	0.009304	0.056689	0.093161	8.05299	8.49e-16	15.0713	13.2652	0.021016	0.623074	6	816069	++++-+	intronic	NPAT	.	.	.
20	ATM	chr11:108196507:ATAAT:A	ATAAT	A	0.545078	0.075135	0.009275	0.056957	0.093314	8.10093	5.73e-16	15.2417	13.5438	0.018783	0.630826	6	816611	++++-+	intronic	NPAT	.	.	.
20	ATM	chr11:108198227:T:C	T	C	0.740102	0.084006	0.010599	0.063232	0.104781	7.92566	2.38e-15	14.6233	17.5049	0.003635	0.714366	6	816617	++++-+	intronic	NPAT	.	.	.
20	ATM	chr11:108198512:C:CAG	C	CAG	0.550342	0.075738	0.009259	0.05759	0.093885	8.17982	2.99e-16	15.5244	12.9339	0.024006	0.613418	6	816618	++++-+	intronic	NPAT	.	.	.
20	ATM	chr11:108204380:T:TG	T	TG	0.588272	0.074699	0.009369	0.056336	0.093063	7.97295	1.63e-15	14.7889	14.605	0.01219	0.657652	6	816613	++++-+	intronic	NPAT	.	.	.
20	ATM	chr11:108204434:A:C	A	C	0.585567	0.073725	0.009332	0.055435	0.092015	7.90059	2.91e-15	14.5359	13.4868	0.01922	0.629268	6	816611	++++-+	intronic	NPAT	.	.	.
20	ATM	chr11:108204544:GGAACCTGCC:G	GGAACCTGCC	G	0.549635	0.074801	0.009264	0.056643	0.092958	8.07439	7.12e-16	15.1473	13.0523	0.022894	0.616925	6	816534	++++-+	intronic	NPAT	.	.	.
20	ATM	chr11:108205185:T:C	T	C	0.544795	0.075558	0.009274	0.05738	0.093735	8.14687	3.93e-16	15.406	13.5573	0.01868	0.631196	6	816610	++++-+	intronic	NPAT	.	.	.
20	ATM	chr11:108206454:A:G	A	G	0.580649	0.071661	0.009311	0.053412	0.08991	7.69654	1.46e-14	13.8347	14.3503	0.013531	0.651575	6	816605	++++-+	intronic	NPAT	.	.	.
20	ATM	chr11:108207130:G:A	G	A	0.549574	0.075671	0.009257	0.057526	0.093815	8.17407	3.14e-16	15.5037	12.8377	0.024948	0.610522	6	816621	++++-+	intronic	NPAT	.	.	.
20	ATM	chr11:108207966:G:T	G	T	0.552823	0.075171	0.009259	0.057022	0.093319	8.11829	4.97e-16	15.3037	13.3297	0.020478	0.624897	6	816618	++++-+	intronic	NPAT	.	.	.
20	ATM	chr11:108209672:G:A	G	A	0.544153	0.075998	0.009273	0.057824	0.094172	8.19597	2.61e-16	15.5826	13.1031	0.022432	0.61841	6	816594	++++-+	intronic	NPAT	.	.	.
20	ATM	chr11:108209685:C:T	C	T	0.533667	0.072064	0.009318	0.0538	0.090327	7.73381	1.09e-14	13.9615	13.7148	0.017526	0.635429	6	816594	++++-+	intronic	NPAT	.	.	.
20	ATM	chr11:108209705:T:C	T	C	0.552819	0.075094	0.00926	0.056944	0.093243	8.10945	5.34e-16	15.2721	13.3593	0.020234	0.625729	6	816592	++++-+	intronic	NPAT	.	.	.
20	ATM	chr11:108213786:G:T	G	T	0.546416	0.078496	0.009268	0.060331	0.096662	8.46951	2.6e-17	16.5852	13.3557	0.020264	0.625627	6	816613	++++-+	intronic	NPAT	.	.	.
20	ATM	chr11:108215081:T:C	T	C	0.088955	0.105303	0.015599	0.074728	0.135877	6.75043	1.53e-11	10.8159	0.899817	0.924587	0	5	762393	+++++?	intronic	NPAT	.	.	.
20	ATM	chr11:108216654:T:TGGAAA	T	TGGAAA	0.583877	0.073534	0.009334	0.055239	0.091828	7.87811	3.49e-15	14.4578	14.0957	0.015013	0.645282	6	816604	++++-+	intronic	NPAT	.	.	.
20	ATM	chr11:108217120:G:T	G	T	0.397845	0.099159	0.009361	0.080812	0.117507	10.5929	3.46e-26	25.461	13.127	0.022217	0.619106	6	816614	++++-+	intronic	NPAT	.	.	.
20	ATM	chr11:108217766:A:G	A	G	0.584732	0.073118	0.00933	0.054831	0.091404	7.8369	4.84e-15	14.3151	13.6385	0.018077	0.63339	6	816600	++++-+	intronic	NPAT	.	.	.
20	ATM	chr11:108218173:C:T	C	T	0.552845	0.074856	0.009262	0.056703	0.093009	8.08224	6.68e-16	15.1752	14.2544	0.014072	0.649231	6	816609	++++-+	intronic	NPAT	.	.	.
20	ATM	chr11:108218470:G:T	G	T	0.580532	0.070343	0.009312	0.052092	0.088594	7.55425	4.4e-14	13.3563	15.041	0.010188	0.667576	6	816613	++++-+	intronic	NPAT	.	.	.
20	ATM	chr11:108219669:T:C	T	C	0.091717	0.106947	0.015451	0.076664	0.137231	6.92183	4.63e-12	11.3344	0.469367	0.976414	0	5	762382	+++++?	intronic	NPAT	.	.	.
20	ATM	chr11:108219732:AAAC:A	AAAC	A	0.544027	0.07239	0.009761	0.053259	0.091522	7.41629	1.26e-13	12.9006	15.4025	0.003935	0.740302	5	745923	+++?-+	intronic	NPAT	.	.	.
20	ATM	chr11:108219983:A:C	A	C	0.544741	0.076112	0.009275	0.057934	0.094291	8.20647	2.4e-16	15.6205	13.432	0.01965	0.627754	6	816612	++++-+	intronic	NPAT	.	.	.
20	ATM	chr11:108221910:G:T	G	T	0.091484	0.10585	0.015461	0.075546	0.136155	6.84606	7.88e-12	11.1036	0.447672	0.978391	0	5	762396	+++++?	intronic	NPAT	.	.	.
20	ATM	chr11:108222481:A:T	A	T	0.549852	0.075685	0.009259	0.057536	0.093833	8.17372	3.14e-16	15.5024	12.9386	0.023961	0.613558	6	816611	++++-+	intronic	NPAT	.	.	.
20	ATM	chr11:108223106:G:A	G	A	0.53165	0.074766	0.00933	0.05648	0.093052	8.01382	1.17e-15	14.9327	13.5614	0.018649	0.631307	6	816619	++++-+	UTR5	ATM	NM_000051:c.-4519G>A;NM_001351835:c.-4519G>A;NM_001351834:c.-4519G>A	.	.
20	ATM	chr11:108224493:A:G	A	G	0.543745	0.07617	0.009274	0.057993	0.094347	8.21336	2.26e-16	15.6454	12.7352	0.02599	0.607389	6	816610	++++-+	intronic	ATM	.	.	.
20	ATM	chr11:108225414:A:G	A	G	0.543687	0.075789	0.009275	0.057611	0.093968	8.17164	3.2e-16	15.495	12.6065	0.027359	0.603379	6	816611	++++-+	intronic	ATM	.	.	.
20	ATM	chr11:108226606:A:G	A	G	0.54933	0.07507	0.009259	0.056922	0.093218	8.10768	5.42e-16	15.2658	12.0039	0.034735	0.583467	6	816620	++++-+	intronic	ATM	.	.	.
20	ATM	chr11:108227732:TAA:T	TAA	T	0.397226	0.099419	0.009356	0.08108	0.117757	10.6257	2.43e-26	25.6136	13.0201	0.023192	0.615977	6	816599	++++-+	intronic	ATM	.	.	.
20	ATM	chr11:108230765:A:G	A	G	0.586022	0.070329	0.00934	0.052022	0.088636	7.52965	5.32e-14	13.2744	13.3156	0.020594	0.6245	6	816604	++++-+	intronic	ATM	.	.	.
20	ATM	chr11:108231192:C:T	C	T	0.543571	0.075623	0.009275	0.057445	0.093802	8.15382	3.71e-16	15.431	12.5924	0.027513	0.602935	6	816617	++++-+	intronic	ATM	.	.	.
20	ATM	chr11:108233798:A:G	A	G	0.582407	0.067962	0.009323	0.04969	0.086234	7.29006	3.23e-13	12.4909	14.2191	0.014276	0.648361	6	816569	++++-+	intronic	ATM	.	.	.
20	ATM	chr11:108233867:GA:G	GA	G	0.309978	0.070254	0.01035	0.049968	0.09054	6.78786	1.18e-11	10.928	16.1911	0.002773	0.752951	5	745850	+++?-+	intronic	ATM	.	.	.
20	ATM	chr11:108234866:G:A	G	A	0.398762	0.098821	0.009352	0.080491	0.117151	10.5669	4.56e-26	25.3409	13.0761	0.022676	0.617622	6	816162	++++-+	intronic	ATM	.	.	.
20	ATM	chr11:108235201:T:C	T	C	0.530835	0.0749	0.009331	0.056612	0.093189	8.02718	1.05e-15	14.9799	13.0372	0.023033	0.616482	6	816398	++++-+	intronic	ATM	.	.	.
20	ATM	chr11:108236055:C:T	C	T	0.596706	0.07207	0.009423	0.053601	0.09054	7.64818	2.13e-14	13.6711	13.9021	0.016243	0.640343	6	816616	++++-+	intronic	ATM	.	.	.
20	ATM	chr11:108236282:G:A	G	A	0.54678	0.074538	0.009272	0.056365	0.092711	8.03905	9.51e-16	15.0219	13.4227	0.019724	0.627496	6	816615	++++-+	intronic	ATM	.	.	.
20	ATM	chr11:108236770:T:G	T	G	0.543361	0.075391	0.009274	0.057214	0.093567	8.12958	4.53e-16	15.3441	12.5358	0.028139	0.601144	6	816599	++++-+	intronic	ATM	.	.	.
20	ATM	chr11:108236933:G:A	G	A	0.585812	0.07101	0.009339	0.052705	0.089314	7.60347	3.01e-14	13.5208	13.201	0.021566	0.621241	6	816613	++++-+	intronic	ATM	.	.	.
20	ATM	chr11:108240702:TA:T	TA	T	0.582241	0.068752	0.009324	0.050477	0.087027	7.3735	1.73e-13	12.761	14.1069	0.014944	0.645564	6	816609	++++-+	intronic	ATM	.	.	.
20	ATM	chr11:108242604:C:G	C	G	0.582351	0.069093	0.009324	0.050817	0.087369	7.40985	1.32e-13	12.8796	14.0426	0.015341	0.643941	6	816612	++++-+	intronic	ATM	.	.	.
20	ATM	chr11:108243779:A:G	A	G	0.085034	0.106942	0.015872	0.075834	0.13805	6.73798	1.66e-11	10.7787	1.18883	0.879935	0	5	762388	+++++?	intronic	ATM	.	.	.
20	ATM	chr11:108245973:T:C	T	C	0.603473	0.072144	0.009481	0.05356	0.090728	7.60892	2.89e-14	13.5391	14.3404	0.013586	0.651335	6	816602	++++-+	intronic	ATM	.	.	.
20	ATM	chr11:108246608:C:T	C	T	0.543622	0.076087	0.009276	0.057906	0.094269	8.20241	2.48e-16	15.6058	11.5959	0.040765	0.568813	6	816610	++++-+	intronic	ATM	.	.	.
20	ATM	chr11:108247507:T:A	T	A	0.543581	0.076098	0.009277	0.057916	0.09428	8.20312	2.46e-16	15.6084	11.5745	0.041107	0.568015	6	816599	++++-+	intronic	ATM	.	.	.
20	ATM	chr11:108247752:C:A	C	A	0.534381	0.071656	0.009314	0.0534	0.089911	7.69334	1.5e-14	13.8238	12.5083	0.028449	0.600265	6	816605	++++-+	intronic	ATM	.	.	.
20	ATM	chr11:108248321:C:A	C	A	0.582302	0.068707	0.009324	0.050432	0.086981	7.36913	1.79e-13	12.7467	13.6487	0.018002	0.633664	6	816611	++++-+	intronic	ATM	.	.	.
20	ATM	chr11:108248639:A:G	A	G	0.552908	0.074067	0.009263	0.055911	0.092223	7.99564	1.35e-15	14.8687	12.4111	0.029569	0.597135	6	816606	++++-+	intronic	ATM	.	.	.
20	ATM	chr11:108249712:G:A	G	A	0.586044	0.071186	0.009341	0.052877	0.089495	7.62043	2.64e-14	13.5777	12.5575	0.027898	0.601831	6	816608	++++-+	intronic	ATM	.	.	.
20	ATM	chr11:108252462:C:A	C	A	0.552004	0.074184	0.009258	0.056039	0.09233	8.01322	1.17e-15	14.9306	12.7361	0.025981	0.607415	6	816596	++++-+	intronic	ATM	.	.	.
20	ATM	chr11:108253572:G:A	G	A	0.53395	0.070945	0.009311	0.052695	0.089194	7.61935	2.67e-14	13.5741	13.1377	0.022122	0.619415	6	816586	++++-+	intronic	ATM	.	.	.
20	ATM	chr11:108254744:C:G	C	G	0.53156	0.074132	0.009326	0.055853	0.092412	7.94883	1.98e-15	14.7043	12.9295	0.024048	0.613288	6	816615	++++-+	intronic	ATM	.	.	.
20	ATM	chr11:108258930:A:G	A	G	0.531619	0.074016	0.009326	0.055736	0.092295	7.93637	2.18e-15	14.6607	13.2868	0.020834	0.623687	6	816612	++++-+	intronic	ATM	.	.	.
20	ATM	chr11:108260498:T:C	T	C	0.586502	0.071252	0.009343	0.05294	0.089564	7.62627	2.53e-14	13.5973	12.9823	0.023545	0.61486	6	816618	++++-+	intronic	ATM	.	.	.
20	ATM	chr11:108260919:T:G	T	G	0.590754	0.071041	0.009373	0.052671	0.089411	7.5797	3.62e-14	13.4412	14.009	0.015552	0.643088	6	816597	++++-+	intronic	ATM	.	.	.
20	ATM	chr11:108261049:C:T	C	T	0.537775	0.071625	0.009768	0.052479	0.09077	7.33253	2.36e-13	12.628	13.113	0.010737	0.694959	5	745691	+++?-+	intronic	ATM	.	.	.
20	ATM	chr11:108261070:T:C	T	C	0.585584	0.069903	0.009351	0.051574	0.088231	7.47511	8.06e-14	13.0939	12.8603	0.024724	0.611207	6	816604	++++-+	intronic	ATM	.	.	.
20	ATM	chr11:108261718:G:T	G	T	0.541995	0.075577	0.009275	0.057399	0.093756	8.14874	3.87e-16	15.4127	12.3081	0.030801	0.593765	6	816602	++++-+	intronic	ATM	.	.	.
20	ATM	chr11:108262507:C:T	C	T	0.545127	0.079852	0.010839	0.058607	0.101098	7.3669	1.82e-13	12.7395	9.79351	0.020405	0.693675	4	524498	++??-+	intronic	ATM	.	.	.
20	ATM	chr11:108263969:A:T	A	T	0.574427	0.076937	0.010885	0.055603	0.098272	7.06815	1.63e-12	11.787	12.3547	0.006262	0.757177	4	524498	++??-+	intronic	ATM	.	.	.
20	ATM	chr11:108266163:C:T	C	T	0.550833	0.080149	0.010815	0.058952	0.101346	7.41109	1.31e-13	12.8836	10.0237	0.018366	0.70071	4	524498	++??-+	intronic	ATM	.	.	.
20	ATM	chr11:108267048:T:A	T	A	0.603033	0.071424	0.009477	0.05285	0.089998	7.53684	5.03e-14	13.2983	15.3982	0.00879	0.675287	6	816598	++++-+	intronic	ATM	.	.	.
20	ATM	chr11:108267276:T:C	T	C	0.011391	0.214598	0.039263	0.137642	0.291553	5.46562	4.72e-08	7.32598	2.22257	0.6949	0	5	762371	+++++?	exonic	ATM	.	nonsynonymous SNV	ATM:NM_000051:exon17:c.T2572C:p.F858L,ATM:NM_001351834:exon18:c.T2572C:p.F858L
20	ATM	chr11:108270182:C:T	C	T	0.545003	0.074675	0.009255	0.056536	0.092815	8.0688	7.46e-16	15.1274	12.9123	0.024214	0.612773	6	816616	++++-+	intronic	ATM	.	.	.
20	ATM	chr11:108270407:G:A	G	A	0.305011	0.069589	0.009921	0.050144	0.089033	7.01459	2.4e-12	11.6203	15.3755	0.008873	0.674806	6	816611	++++-+	intronic	ATM	.	.	.
20	ATM	chr11:108270974:G:T	G	T	0.397228	0.098177	0.009353	0.079845	0.116509	10.4966	9.62e-26	25.0167	12.5786	0.027665	0.602498	6	816604	++++-+	intronic	ATM	.	.	.
20	ATM	chr11:108271890:G:A	G	A	0.304955	0.069689	0.009921	0.050244	0.089134	7.02439	2.24e-12	11.6507	15.2453	0.009364	0.67203	6	816599	++++-+	intronic	ATM	.	.	.
20	ATM	chr11:108272455:C:T	C	T	0.596035	0.071236	0.009421	0.05277	0.089702	7.56107	4.18e-14	13.379	14.3752	0.013394	0.65218	6	816612	++++-+	intronic	ATM	.	.	.
20	ATM	chr11:108272729:C:G	C	G	0.023018	0.169562	0.028091	0.114504	0.22462	6.03625	1.62e-09	8.78957	6.10826	0.295827	0.181437	6	816612	++++++	exonic	ATM	.	nonsynonymous SNV	ATM:NM_000051:exon22:c.C3161G:p.P1054R,ATM:NM_001351834:exon23:c.C3161G:p.P1054R
20	ATM	chr11:108277538:T:C	T	C	0.585859	0.070713	0.009345	0.052397	0.08903	7.56677	4e-14	13.398	13.5316	0.018875	0.630494	6	816607	++++-+	intronic	ATM	.	.	.
20	ATM	chr11:108277605:T:C	T	C	0.737458	0.08321	0.010596	0.062443	0.103978	7.85321	4.25e-15	14.3715	15.8382	0.007322	0.684307	6	816606	++++-+	intronic	ATM	.	.	.
20	ATM	chr11:108278112:A:G	A	G	0.592352	0.071603	0.009394	0.05319	0.090016	7.62197	2.61e-14	13.5829	14.4489	0.012996	0.653954	6	816617	++++-+	intronic	ATM	.	.	.
20	ATM	chr11:108278480:T:G	T	G	0.023015	0.16858	0.028103	0.113498	0.223661	5.99869	2.05e-09	8.689	6.08896	0.297659	0.178842	6	816617	++++++	intronic	ATM	.	.	.
20	ATM	chr11:108279937:A:T	A	T	0.542568	0.074636	0.009275	0.056458	0.092814	8.04746	8.88e-16	15.0517	12.5317	0.028186	0.601011	6	816590	++++-+	intronic	ATM	.	.	.
20	ATM	chr11:108280542:G:A	G	A	0.580925	0.06783	0.009322	0.049559	0.086102	7.27626	3.58e-13	12.4465	15.0234	0.010263	0.667187	6	816603	++++-+	intronic	ATM	.	.	.
20	ATM	chr11:108281855:C:T	C	T	0.543151	0.074384	0.009273	0.056209	0.092558	8.02179	1.09e-15	14.9609	12.8908	0.024424	0.612125	6	816619	++++-+	intronic	ATM	.	.	.
20	ATM	chr11:108281918:A:G	A	G	0.543202	0.074488	0.009273	0.056313	0.092663	8.033	9.99e-16	15.0005	13.1484	0.022028	0.619724	6	816617	++++-+	intronic	ATM	.	.	.
20	ATM	chr11:108283370:G:C	G	C	0.543251	0.074206	0.009272	0.056032	0.09238	8.00286	1.28e-15	14.8941	13.4888	0.019204	0.629323	6	816616	++++-+	intronic	ATM	.	.	.
20	ATM	chr11:108284670:G:A	G	A	0.547769	0.074477	0.009261	0.056326	0.092628	8.04238	9.25e-16	15.0337	12.5497	0.027984	0.601586	6	816603	++++-+	intronic	ATM	.	.	.
20	ATM	chr11:108285746:C:A	C	A	0.538523	0.073531	0.009265	0.055371	0.091691	7.93624	2.19e-15	14.6603	11.339	0.045058	0.559043	6	816609	++++-+	intronic	ATM	.	.	.
20	ATM	chr11:108287407:T:C	T	C	0.543268	0.07471	0.009273	0.056535	0.092885	8.05678	8.23e-16	15.0847	12.9533	0.02382	0.613999	6	816600	++++-+	intronic	ATM	.	.	.
20	ATM	chr11:108288629:G:A	G	A	0.54908	0.074155	0.009262	0.056002	0.092308	8.00664	1.24e-15	14.9074	12.7557	0.025779	0.608019	6	816269	++++-+	intronic	ATM	.	.	.
20	ATM	chr11:108290475:T:A	T	A	0.547065	0.075357	0.009265	0.057198	0.093516	8.13372	4.38e-16	15.3589	12.0777	0.033739	0.586013	6	816376	++++-+	intronic	ATM	.	.	.
20	ATM	chr11:108290525:A:G	A	G	0.585765	0.069892	0.009349	0.051568	0.088216	7.47603	8e-14	13.097	14.4977	0.012739	0.655117	6	816308	++++-+	intronic	ATM	.	.	.
20	ATM	chr11:108293006:A:G	A	G	0.542541	0.074815	0.009275	0.056637	0.092993	8.0666	7.59e-16	15.1196	12.5013	0.028528	0.600042	6	816615	++++-+	intronic	ATM	.	.	.
20	ATM	chr11:108294326:A:G	A	G	0.305069	0.069809	0.009922	0.050362	0.089256	7.03595	2.06e-12	11.6867	15.4977	0.008435	0.67737	6	816610	++++-+	intronic	ATM	.	.	.
20	ATM	chr11:108294348:A:G	A	G	0.542505	0.074578	0.009275	0.0564	0.092757	8.04108	9.35e-16	15.0291	12.5835	0.027611	0.602653	6	816615	++++-+	intronic	ATM	.	.	.
20	ATM	chr11:108294492:T:C	T	C	0.595965	0.071321	0.009423	0.052852	0.089791	7.56859	3.94e-14	13.4041	14.1122	0.014912	0.645697	6	816599	++++-+	intronic	ATM	.	.	.
20	ATM	chr11:108294679:G:A	G	A	0.542534	0.074563	0.009275	0.056385	0.092742	8.03953	9.47e-16	15.0236	12.4319	0.029325	0.59781	6	816612	++++-+	intronic	ATM	.	.	.
20	ATM	chr11:108294680:C:G	C	G	0.542538	0.074632	0.009274	0.056454	0.092809	8.04705	8.91e-16	15.0502	12.3716	0.030036	0.595847	6	816613	++++-+	intronic	ATM	.	.	.
20	ATM	chr11:108296231:TC:T	TC	T	0.542852	0.074253	0.009284	0.056056	0.092449	7.99804	1.33e-15	14.8771	13.0455	0.022956	0.616727	6	815661	++++-+	intronic	ATM	.	.	.
20	ATM	chr11:108298136:A:G	A	G	0.548237	0.07436	0.00926	0.056211	0.092509	8.03041	1.02e-15	14.9913	11.918	0.035929	0.580467	6	816602	++++-+	intronic	ATM	.	.	.
20	ATM	chr11:108298892:C:T	C	T	0.534056	0.07089	0.009303	0.052657	0.089123	7.6204	2.64e-14	13.5776	13.6523	0.017976	0.633761	6	816613	++++-+	intronic	ATM	.	.	.
20	ATM	chr11:108299544:G:A	G	A	0.53395	0.071047	0.009308	0.052804	0.089291	7.63295	2.4e-14	13.6198	13.7583	0.01722	0.636584	6	816608	++++-+	intronic	ATM	.	.	.
20	ATM	chr11:108303446:G:A	G	A	0.549372	0.074113	0.009261	0.055961	0.092265	8.00249	1.28e-15	14.8928	12.5884	0.027557	0.602809	6	816577	++++-+	intronic	ATM	.	.	.
20	ATM	chr11:108303464:C:T	C	T	0.530891	0.073169	0.00933	0.054882	0.091456	7.84229	4.64e-15	14.3338	13.0843	0.022602	0.617861	6	816576	++++-+	intronic	ATM	.	.	.
20	ATM	chr11:108306370:T:A	T	A	0.39815	0.098071	0.009354	0.079737	0.116405	10.4844	1.09e-25	24.9606	12.5712	0.027746	0.602267	6	816542	++++-+	intronic	ATM	.	.	.
20	ATM	chr11:108306811:C:T	C	T	0.552452	0.073486	0.009263	0.055331	0.091641	7.93346	2.24e-15	14.6505	13.7403	0.017346	0.636107	6	816613	++++-+	intronic	ATM	.	.	.
20	ATM	chr11:108310784:A:C	A	C	0.543623	0.074804	0.009274	0.056626	0.092982	8.06575	7.65e-16	15.1166	12.4493	0.029124	0.598371	6	816562	++++-+	intronic	ATM;C11orf65	.	.	.
20	ATM	chr11:108311342:G:A	G	A	0.585267	0.069632	0.00934	0.051326	0.087938	7.45544	9.35e-14	13.0291	13.8302	0.016725	0.638472	6	816614	++++-+	intronic	ATM;C11orf65	.	.	.
20	ATM	chr11:108312686:ACT:A	ACT	A	0.54277	0.073379	0.009277	0.055197	0.091561	7.91007	2.7e-15	14.569	13.3724	0.020128	0.626094	6	816616	++++-+	intronic	ATM;C11orf65	.	.	.
20	ATM	chr11:108313867:G:A	G	A	0.590089	0.070112	0.009367	0.051752	0.088472	7.48475	7.49e-14	13.1257	14.7937	0.011281	0.662018	6	816614	++++-+	intronic	ATM;C11orf65	.	.	.
20	ATM	chr11:108314114:A:G	A	G	0.530893	0.073255	0.009329	0.05497	0.091541	7.85213	4.29e-15	14.3678	13.1407	0.022096	0.619502	6	816585	++++-+	intronic	ATM;C11orf65	.	.	.
20	ATM	chr11:108314296:G:A	G	A	0.548231	0.073114	0.009261	0.054962	0.091266	7.89451	3.06e-15	14.5148	12.9914	0.023459	0.61513	6	816590	++++-+	intronic	ATM;C11orf65	.	.	.
20	ATM	chr11:108314454:AT:A	AT	A	0.550984	0.071212	0.009773	0.052057	0.090367	7.28653	3.31e-13	12.4795	14.0663	0.007086	0.715633	5	745390	+++?-+	intronic	ATM;C11orf65	.	.	.
20	ATM	chr11:108314751:C:T	C	T	0.536666	0.071307	0.009306	0.053068	0.089546	7.66286	1.9e-14	13.7207	13.9653	0.015831	0.641971	6	816607	++++-+	intronic	ATM;C11orf65	.	.	.
20	ATM	chr11:108315531:G:A	G	A	0.586683	0.070507	0.009344	0.052192	0.088822	7.5455	4.71e-14	13.3271	14.2061	0.014352	0.648037	6	816600	++++-+	intronic	ATM;C11orf65	.	.	.
20	ATM	chr11:108316785:G:C	G	C	0.543127	0.074086	0.00928	0.055896	0.092276	7.98302	1.5e-15	14.8243	12.8293	0.025032	0.610269	6	816521	++++-+	intronic	ATM;C11orf65	.	.	.
20	ATM	chr11:108323346:C:T	C	T	0.586521	0.069858	0.009346	0.051541	0.088176	7.47506	8.06e-14	13.0938	13.9278	0.016074	0.641006	6	816608	++++-+	intronic	ATM;C11orf65	.	.	.
20	ATM	chr11:108323801:C:A	C	A	0.60302	0.07059	0.009479	0.052012	0.089168	7.44733	9.94e-14	13.0024	15.9824	0.006895	0.687156	6	816612	++++-+	intronic	ATM;C11orf65	.	.	.
20	ATM	chr11:108323830:C:T	C	T	0.548182	0.073043	0.009262	0.05489	0.091196	7.88656	3.26e-15	14.4871	12.7906	0.025422	0.609089	6	816599	++++-+	intronic	ATM;C11orf65	.	.	.
20	ATM	chr11:108325782:G:C	G	C	0.548184	0.073046	0.009262	0.054893	0.091199	7.88676	3.25e-15	14.4878	13.1954	0.021615	0.621079	6	816616	++++-+	intronic	ATM;C11orf65	.	.	.
20	ATM	chr11:108325985:CATT:C	CATT	C	0.534023	0.069947	0.009313	0.051694	0.088199	7.51088	6.14e-14	13.2122	13.9797	0.015739	0.64234	6	816606	++++-+	intronic	ATM;C11orf65	.	.	.
20	ATM	chr11:108329415:T:G	T	G	0.539662	0.075995	0.009291	0.057784	0.094206	8.1793	3e-16	15.5225	12.3407	0.030406	0.594836	6	816536	++++-+	intronic	ATM;C11orf65	.	.	.
20	ATM	chr11:108333526:A:G	A	G	0.394423	-0.070821	0.009474	-0.089389	-0.052252	-7.47536	8.04e-14	13.0947	16.3321	0.005957	0.693854	6	816590	----+-	intronic	ATM;C11orf65	.	.	.
20	ATM	chr11:108334154:C:T	C	T	0.305706	0.06929	0.009928	0.049832	0.088748	6.97959	3.08e-12	11.512	15.4483	0.008609	0.676339	6	816509	++++-+	intronic	ATM;C11orf65	.	.	.
20	ATM	chr11:108334218:GT:G	GT	G	0.54309	0.072918	0.00928	0.05473	0.091106	7.85789	4.1e-15	14.3877	13.398	0.019921	0.626811	6	816613	++++-+	intronic	ATM;C11orf65	.	.	.
20	ATM	chr11:108334602:A:G	A	G	0.544164	0.072959	0.009258	0.054813	0.091105	7.88059	3.42e-15	14.4664	13.4997	0.01912	0.629621	6	816606	++++-+	intronic	ATM;C11orf65	.	.	.
20	ATM	chr11:108334656:G:A	G	A	0.548843	0.07248	0.009262	0.054327	0.090633	7.82573	5.29e-15	14.2766	13.0963	0.022493	0.618214	6	816611	++++-+	intronic	ATM;C11orf65	.	.	.
20	ATM	chr11:108336577:T:G	T	G	0.552956	0.073308	0.009262	0.055155	0.091461	7.91505	2.59e-15	14.5863	13.2774	0.020913	0.623421	6	816618	++++-+	intronic	ATM;C11orf65	.	.	.
20	ATM	chr11:108336666:T:C	T	C	0.582349	0.067829	0.009323	0.049556	0.086102	7.27551	3.6e-13	12.4441	15.0084	0.010327	0.666853	6	816607	++++-+	intronic	ATM;C11orf65	.	.	.
20	ATM	chr11:108338143:G:T	G	T	0.087042	0.104061	0.01577	0.073152	0.13497	6.5987	4.29e-11	10.3672	0.831732	0.934144	0	5	762396	+++++?	intronic	ATM;C11orf65	.	.	.
20	ATM	chr11:108338472:C:T	C	T	0.589923	0.070736	0.00937	0.052371	0.089101	7.54938	4.57e-14	13.34	14.4039	0.013237	0.652872	6	816619	++++-+	intronic	ATM;C11orf65	.	.	.
20	ATM	chr11:108338633:A:G	A	G	0.590049	0.070779	0.00937	0.052414	0.089145	7.55366	4.42e-14	13.3543	14.8029	0.011239	0.662228	6	816604	++++-+	intronic	ATM;C11orf65	.	.	.
20	ATM	chr11:108339382:A:G	A	G	0.544249	0.075249	0.009277	0.057066	0.093432	8.11132	5.26e-16	15.2788	13.1451	0.022056	0.619631	6	816607	++++-+	intronic	ATM;C11orf65	.	.	.
20	ATM	chr11:108339531:T:C	T	C	0.403095	0.096931	0.009322	0.078659	0.115203	10.3975	2.73e-25	24.5635	12.4485	0.029133	0.598345	6	816608	++++-+	intronic	ATM;C11orf65	.	.	.
20	ATM	chr11:108340685:T:G	T	G	0.586377	0.070612	0.009344	0.052297	0.088927	7.55664	4.32e-14	13.3642	13.4256	0.019701	0.627577	6	816605	++++-+	intronic	ATM;C11orf65	.	.	.
20	ATM	chr11:108341366:A:C	A	C	0.54975	0.074358	0.009263	0.056203	0.092513	8.02757	1.04e-15	14.9813	12.3903	0.029814	0.59646	6	816608	++++-+	intronic	ATM;C11orf65	.	.	.
20	ATM	chr11:108341965:G:C	G	C	0.536777	0.07181	0.009307	0.053568	0.090052	7.71565	1.26e-14	13.8996	14.1024	0.014972	0.645449	6	816612	++++-+	intronic	ATM;C11orf65	.	.	.
20	ATM	chr11:108344368:A:G	A	G	0.549659	0.074048	0.009263	0.055892	0.092203	7.99394	1.37e-15	14.8627	12.6465	0.026927	0.604633	6	816612	++++-+	intronic	ATM;C11orf65	.	.	.
20	ATM	chr11:108344670:T:G	T	G	0.08594	0.111046	0.015779	0.080119	0.141974	7.0374	2.04e-12	11.6912	0.95391	0.916702	0	5	762370	+++++?	intronic	ATM;C11orf65	.	.	.
20	ATM	chr11:108346322:T:G	T	G	0.549446	0.073011	0.009271	0.05484	0.091181	7.87548	3.56e-15	14.4487	12.5285	0.028221	0.600911	6	816496	++++-+	intronic	ATM;C11orf65	.	.	.
20	ATM	chr11:108347469:T:C	T	C	0.586294	0.070379	0.009345	0.052064	0.088695	7.5315	5.24e-14	13.2806	13.4974	0.019138	0.629557	6	816591	++++-+	intronic	ATM;C11orf65	.	.	.
20	ATM	chr11:108348178:T:C	T	C	0.543921	0.075581	0.00928	0.057393	0.093769	8.1447	4e-16	15.3982	13.0955	0.0225	0.61819	6	816578	++++-+	intronic	ATM;C11orf65	.	.	.
20	ATM	chr11:108348612:C:A	C	A	0.585751	0.070437	0.009342	0.052126	0.088749	7.53951	4.93e-14	13.3072	13.6087	0.018295	0.632589	6	816329	++++-+	intronic	ATM;C11orf65	.	.	.
20	ATM	chr11:108348693:G:A	G	A	0.542986	0.074193	0.009278	0.056009	0.092378	7.99688	1.34e-15	14.873	13.4473	0.019529	0.62818	6	816501	++++-+	intronic	ATM;C11orf65	.	.	.
20	ATM	chr11:108349930:C:T	C	T	0.305613	0.068377	0.009928	0.048918	0.087835	6.88736	5.9e-12	11.2291	15.6156	0.008032	0.679808	6	816607	++++-+	intronic	ATM;C11orf65	.	.	.
20	ATM	chr11:108350372:A:C	A	C	0.54424	0.075051	0.009278	0.056866	0.093235	8.08928	6.31e-16	15.2002	13.0261	0.023136	0.616155	6	816579	++++-+	intronic	ATM;C11orf65	.	.	.
20	ATM	chr11:108350755:A:G	A	G	0.586883	0.070028	0.009347	0.051707	0.088349	7.49163	7.1e-14	13.1485	13.8633	0.016501	0.639335	6	816612	++++-+	intronic	ATM;C11orf65	.	.	.
20	ATM	chr11:108350756:G:C	G	C	0.586881	0.070031	0.009347	0.05171	0.088352	7.49198	7.09e-14	13.1496	13.8603	0.016522	0.639257	6	816617	++++-+	intronic	ATM;C11orf65	.	.	.
20	ATM	chr11:108350938:C:G	C	G	0.586855	0.069913	0.009348	0.051592	0.088234	7.47919	7.81e-14	13.1074	14.0269	0.01544	0.643542	6	816618	++++-+	intronic	ATM;C11orf65	.	.	.
20	ATM	chr11:108352074:C:A	C	A	0.543152	0.073655	0.009281	0.055465	0.091845	7.93637	2.18e-15	14.6607	13.2609	0.021053	0.622952	6	816612	++++-+	intronic	ATM;C11orf65	.	.	.
20	ATM	chr11:108352664:T:C	T	C	0.549708	0.074061	0.009264	0.055905	0.092218	7.99489	1.36e-15	14.866	12.2359	0.031695	0.591366	6	816608	++++-+	intronic	ATM;C11orf65	.	.	.
20	ATM	chr11:108354756:C:T	C	T	0.548189	0.073029	0.009263	0.054873	0.091185	7.88361	3.34e-15	14.4769	12.9212	0.024129	0.613038	6	816619	++++-+	intronic	ATM;C11orf65	.	.	.
20	ATM	chr11:108354934:A:G	A	G	0.585211	0.069302	0.009332	0.051011	0.087593	7.42605	1.17e-13	12.9326	15.0728	0.010056	0.668278	6	816614	++++-+	intronic	ATM;C11orf65	.	.	.
20	ATM	chr11:108355298:A:G	A	G	0.585516	0.069097	0.009341	0.05079	0.087405	7.3975	1.45e-13	12.8392	14.9861	0.010422	0.666359	6	816612	++++-+	intronic	ATM;C11orf65	.	.	.
20	ATM	chr11:108356128:A:T	A	T	0.534203	0.070231	0.009314	0.051975	0.088486	7.54038	4.9e-14	13.3101	13.892	0.01631	0.640082	6	816616	++++-+	intronic	ATM;C11orf65	.	.	.
20	ATM	chr11:108357238:G:A	G	A	0.543034	0.074113	0.009278	0.055928	0.092298	7.98797	1.44e-15	14.8417	13.4142	0.019792	0.62726	6	816620	++++-+	intronic	ATM;C11orf65	.	.	.
20	ATM	chr11:108357415:G:T	G	T	0.54287	0.074734	0.00928	0.056545	0.092922	8.05328	8.47e-16	15.0723	13.2668	0.021003	0.623118	6	816616	++++-+	intronic	ATM;C11orf65	.	.	.
20	ATM	chr11:108357854:A:G	A	G	0.543354	0.074552	0.00928	0.056363	0.09274	8.03368	9.93e-16	15.0029	13.0883	0.022565	0.617981	6	816576	++++-+	intronic	ATM;C11orf65	.	.	.
20	ATM	chr11:108358771:A:G	A	G	0.554733	0.078903	0.010806	0.057724	0.100082	7.30203	2.96e-13	12.5294	10.5681	0.014306	0.716126	4	524498	++??-+	intronic	ATM;C11orf65	.	.	.
20	ATM	chr11:108360582:C:A	C	A	0.569929	0.076788	0.010842	0.055537	0.098039	7.08228	1.47e-12	11.8312	11.1627	0.010878	0.731247	4	524498	++??-+	intronic	ATM;C11orf65	.	.	.
20	ATM	chr11:108361630:T:C	T	C	0.399555	-0.068591	0.009897	-0.08799	-0.049192	-6.93023	4.36e-12	11.3602	16.3313	0.002605	0.755071	5	745694	---?+-	intronic	ATM;C11orf65	.	.	.
20	ATM	chr11:108361737:C:T	C	T	0.530547	0.073462	0.009332	0.055171	0.091753	7.87178	3.67e-15	14.4358	13.2811	0.020882	0.623524	6	816591	++++-+	intronic	ATM;C11orf65	.	.	.
20	ATM	chr11:108361748:G:T	G	T	0.543072	0.074928	0.009279	0.056742	0.093114	8.07518	7.08e-16	15.15	13.2004	0.021572	0.621223	6	816575	++++-+	intronic	ATM;C11orf65	.	.	.
20	ATM	chr11:108363073:C:A	C	A	0.551964	0.072237	0.009264	0.054078	0.090395	7.79717	6.63e-15	14.1783	13.6516	0.017981	0.633742	6	816607	++++-+	intronic	ATM;C11orf65	.	.	.
20	ATM	chr11:108363212:T:A	T	A	0.530776	0.07287	0.009332	0.054579	0.091161	7.80864	6.06e-15	14.2177	13.3044	0.020688	0.624183	6	816590	++++-+	intronic	ATM;C11orf65	.	.	.
20	ATM	chr11:108364109:A:C	A	C	0.306719	0.069622	0.009917	0.050186	0.089059	7.02076	2.29e-12	11.6394	16.1806	0.006347	0.690988	6	816601	++++-+	intronic	ATM;C11orf65	.	.	.
20	ATM	chr11:108366056:G:T	G	T	0.543048	0.074735	0.009279	0.056548	0.092922	8.05401	8.42e-16	15.0749	13.0466	0.022946	0.616759	6	816477	++++-+	UTR3	ATM	NM_000051:c.*548G>T;NM_001351834:c.*548G>T	.	.
20	ATM	chr11:108367112:C:T	C	T	0.542843	0.074329	0.009278	0.056144	0.092513	8.01134	1.19e-15	14.924	13.0277	0.02312	0.616203	6	816612	++++-+	UTR3	ATM	NM_000051:c.*1604C>T;NM_001351834:c.*1604C>T	.	.
20	ATM	chr11:108368901:G:T	G	T	0.548303	0.072931	0.009264	0.054774	0.091088	7.87291	3.63e-15	14.4397	13.0964	0.022492	0.618217	6	816609	++++-+	UTR3	ATM	NM_000051:c.*3393G>T;NM_001351834:c.*3393G>T	.	.
20	ATM	chr11:108369342:G:A	G	A	0.548423	0.072887	0.009264	0.054729	0.091045	7.86763	3.79e-15	14.4214	13.2843	0.020855	0.623616	6	816594	++++-+	intronic	C11orf65	.	.	.
20	ATM	chr11:108370622:G:T	G	T	0.582559	0.070772	0.009344	0.052456	0.089087	7.57366	3.79e-14	13.421	12.7109	0.026244	0.606635	6	814924	++++-+	intronic	C11orf65	.	.	.
20	ATM	chr11:108372901:C:T	C	T	0.39395	-0.070201	0.009484	-0.08879	-0.051612	-7.40187	1.4e-13	12.8535	16.664	0.005183	0.699952	6	816588	----+-	intronic	C11orf65	.	.	.
20	ATM	chr11:108373028:C:T	C	T	0.543193	0.074249	0.009279	0.056063	0.092435	8.0021	1.28e-15	14.8914	13.4252	0.019704	0.627565	6	816611	++++-+	intronic	C11orf65	.	.	.
20	ATM	chr11:108373387:T:C	T	C	0.548331	0.07331	0.009265	0.055151	0.091468	7.91289	2.64e-15	14.5787	13.0076	0.023307	0.61561	6	816616	++++-+	intronic	C11orf65	.	.	.
20	ATM	chr11:108373524:A:T	A	T	0.543153	0.074102	0.009278	0.055917	0.092288	7.98679	1.45e-15	14.8375	13.3472	0.020334	0.62539	6	816616	++++-+	intronic	C11orf65	.	.	.
20	ATM	chr11:108373791:C:T	C	T	0.3061	0.068637	0.009927	0.049179	0.088094	6.914	4.89e-12	11.3105	15.5577	0.008227	0.678616	6	816616	++++-+	intronic	C11orf65	.	.	.
20	ATM	chr11:108373888:T:C	T	C	0.581833	0.066036	0.009324	0.047762	0.08431	7.08264	1.47e-12	11.8324	16.1067	0.006546	0.689571	6	816613	++++-+	intronic	C11orf65	.	.	.
20	ATM	chr11:108374194:TCCCTGAC:T	TCCCTGAC	T	0.522705	0.074471	0.009394	0.05606	0.092882	7.92789	2.34e-15	14.6311	13.4527	0.019487	0.628327	6	816598	++++-+	intronic	C11orf65	.	.	.
20	ATM	chr11:108374371:T:C	T	C	0.548322	0.073128	0.009264	0.05497	0.091285	7.89366	3.08e-15	14.5118	12.9379	0.023968	0.613538	6	816614	++++-+	intronic	C11orf65	.	.	.
20	ATM	chr11:108374375:CAG:C	CAG	C	0.305953	0.069005	0.009927	0.049548	0.088462	6.95128	3.76e-12	11.4248	15.6438	0.007938	0.680385	6	816613	++++-+	intronic	C11orf65	.	.	.
20	ATM	chr11:108375318:A:G	A	G	0.548611	0.072992	0.009266	0.054831	0.091154	7.87744	3.5e-15	14.4555	13.0536	0.022882	0.616964	6	816571	++++-+	intronic	C11orf65	.	.	.
20	ATM	chr11:108375510:A:G	A	G	0.555343	0.074187	0.009285	0.055989	0.092386	7.99001	1.42e-15	14.8488	11.2424	0.046781	0.555253	6	815597	++++-+	intronic	C11orf65	.	.	.
20	ATM	chr11:108376067:G:C	G	C	0.542928	0.074334	0.009284	0.056137	0.09253	8.00662	1.24e-15	14.9073	13.508	0.019056	0.629848	6	816608	++++-+	intronic	C11orf65	.	.	.
20	ATM	chr11:108376131:C:T	C	T	0.541984	0.074075	0.009292	0.055862	0.092287	7.97176	1.64e-15	14.7847	13.5379	0.018827	0.630667	6	816605	++++-+	intronic	C11orf65	.	.	.
20	ATM	chr11:108376215:G:A	G	A	0.399218	-0.071188	0.009446	-0.089701	-0.052675	-7.53665	5.04e-14	13.2977	14.1991	0.014393	0.647865	6	816593	----+-	intronic	C11orf65	.	.	.
20	ATM	chr11:108377161:A:G	A	G	0.553408	0.073274	0.009281	0.055083	0.091464	7.89521	3.04e-15	14.5172	14.1846	0.014478	0.647506	6	814822	++++-+	intronic	C11orf65	.	.	.
20	ATM	chr11:108377775:C:T	C	T	0.550732	0.081063	0.010177	0.061116	0.10101	7.96544	1.73e-15	14.7625	10.1249	0.038375	0.604935	5	595172	++?+-+	intronic	C11orf65	.	.	.
20	ATM	chr11:108377959:C:A	C	A	0.546704	0.073198	0.00927	0.055029	0.091366	7.89654	3.01e-15	14.5218	13.4761	0.019303	0.628973	6	816350	++++-+	intronic	C11orf65	.	.	.
20	ATM	chr11:108378019:A:G	A	G	0.553213	0.079456	0.010804	0.058279	0.100632	7.35405	2.01e-13	12.6977	9.98574	0.018688	0.699572	4	524498	++??-+	intronic	C11orf65	.	.	.
20	ATM	chr11:108379654:G:A	G	A	0.548338	0.073204	0.009265	0.055044	0.091364	7.90093	2.9e-15	14.5371	13.0445	0.022966	0.616696	6	816488	++++-+	intronic	C11orf65	.	.	.
20	ATM	chr11:108380484:C:A	C	A	0.548358	0.073118	0.009264	0.05496	0.091276	7.89252	3.11e-15	14.5078	12.7128	0.026225	0.606694	6	816615	++++-+	intronic	C11orf65	.	.	.
20	ATM	chr11:108380636:C:G	C	G	0.548401	0.073083	0.009265	0.054924	0.091241	7.88842	3.21e-15	14.4936	12.8841	0.024489	0.611926	6	816610	++++-+	intronic	C11orf65	.	.	.
20	ATM	chr11:108381935:GCTCT:G	GCTCT	G	0.550824	0.071476	0.009728	0.052409	0.090542	7.3476	2.1e-13	12.6768	12.8908	0.011822	0.689701	5	745664	+++?-+	intronic	C11orf65	.	.	.
20	ATM	chr11:108382525:C:T	C	T	0.548351	0.073146	0.009264	0.054988	0.091304	7.89563	3.03e-15	14.5187	12.9644	0.023715	0.614328	6	816607	++++-+	intronic	C11orf65	.	.	.
20	ATM	chr11:108383727:G:C	G	C	0.044516	0.121043	0.021309	0.079276	0.162809	5.68025	1.38e-08	7.86033	7.15795	0.127773	0.441181	5	762388	+++++?	intronic	C11orf65	.	.	.
20	ATM	chr11:108384272:T:C	T	C	0.306279	0.06945	0.009923	0.05	0.088899	6.99859	2.69e-12	11.5707	15.6186	0.008022	0.679869	6	816607	++++-+	intronic	C11orf65	.	.	.
20	ATM	chr11:108385101:C:T	C	T	0.581276	0.066493	0.009322	0.048223	0.084764	7.13333	1.02e-12	11.9916	15.2542	0.00933	0.672221	6	816598	++++-+	intronic	C11orf65	.	.	.
20	ATM	chr11:108385409:G:A	G	A	0.543236	0.074223	0.009279	0.056036	0.092411	7.99895	1.32e-15	14.8803	13.2876	0.020828	0.623708	6	816557	++++-+	intronic	C11orf65	.	.	.
20	ATM	chr11:108386110:A:T	A	T	0.548353	0.073115	0.009264	0.054957	0.091273	7.89204	3.12e-15	14.5062	12.8911	0.024421	0.612136	6	816615	++++-+	intronic	C11orf65	.	.	.
20	ATM	chr11:108386132:C:T	C	T	0.306005	0.068863	0.009927	0.049407	0.088319	6.93723	4.15e-12	11.3816	15.5412	0.008284	0.678275	6	816603	++++-+	intronic	C11orf65	.	.	.
20	ATM	chr11:108387060:T:C	T	C	0.552208	0.072538	0.009269	0.054371	0.090705	7.82608	5.27e-15	14.2778	14.0792	0.015114	0.644866	6	816330	++++-+	intronic	C11orf65	.	.	.
20	ATM	chr11:108387216:A:G	A	G	0.584606	0.068517	0.009367	0.050158	0.086877	7.31478	2.69e-13	12.5706	14.5201	0.012622	0.655649	6	812707	++++-+	intronic	C11orf65	.	.	.
20	ATM	chr11:108389884:T:C	T	C	0.548316	0.072925	0.009264	0.054767	0.091083	7.87166	3.67e-15	14.4354	13.0134	0.023253	0.615781	6	816558	++++-+	intronic	C11orf65	.	.	.
20	ATM	chr11:108389946:A:G	A	G	0.548327	0.073348	0.009265	0.05519	0.091507	7.91701	2.55e-15	14.5931	12.836	0.024965	0.610472	6	816554	++++-+	intronic	C11orf65	.	.	.
20	ATM	chr11:108390534:G:A	G	A	0.580877	0.066832	0.00932	0.048566	0.085099	7.17117	7.74e-13	12.1112	14.9201	0.010709	0.664882	6	816618	++++-+	intronic	C11orf65	.	.	.
20	ATM	chr11:108391363:C:A	C	A	0.585898	0.069689	0.009342	0.051379	0.087999	7.45991	9.04e-14	13.0438	13.4492	0.019514	0.62823	6	816611	++++-+	intronic	C11orf65	.	.	.
20	ATM	chr11:108391670:C:T	C	T	0.55274	0.072248	0.00928	0.054059	0.090438	7.78516	7.29e-15	14.1371	12.2403	0.031639	0.591515	6	816544	++++-+	intronic	C11orf65	.	.	.
20	ATM	chr11:108391712:G:A	G	A	0.548553	0.07346	0.009266	0.055299	0.09162	7.92825	2.33e-15	14.6323	13.0769	0.022669	0.617646	6	816523	++++-+	intronic	C11orf65	.	.	.
20	ATM	chr11:108394486:T:C	T	C	0.551832	0.072446	0.009266	0.054285	0.090606	7.81876	5.59e-15	14.2526	13.83	0.016726	0.638467	6	816608	++++-+	intronic	C11orf65	.	.	.
20	ATM	chr11:108394713:AC:A	AC	A	0.543092	0.074125	0.009279	0.055938	0.092312	7.9883	1.44e-15	14.8428	13.1925	0.02164	0.620996	6	816616	++++-+	intronic	C11orf65	.	.	.
20	ATM	chr11:108395127:A:T	A	T	0.548238	0.073167	0.009266	0.055005	0.091329	7.89608	3.02e-15	14.5202	13.326	0.020508	0.624794	6	816470	++++-+	intronic	C11orf65	.	.	.
20	ATM	chr11:108395149:C:G	C	G	0.543743	0.073865	0.009283	0.05567	0.092061	7.95667	1.85e-15	14.7318	13.4927	0.019174	0.629428	6	815686	++++-+	intronic	C11orf65	.	.	.
20	ATM	chr11:108395553:G:A	G	A	0.087191	0.104946	0.015805	0.073969	0.135923	6.6402	3.24e-11	10.489	0.793737	0.939286	0	5	759740	+++++?	intronic	C11orf65	.	.	.
20	ATM	chr11:108396598:A:G	A	G	0.306838	0.069246	0.009924	0.049796	0.088697	6.97789	3.11e-12	11.5068	15.8417	0.007311	0.684377	6	816087	++++-+	intronic	C11orf65	.	.	.
20	ATM	chr11:108396703:A:G	A	G	0.545494	0.074929	0.009272	0.056755	0.093103	8.08086	6.76e-16	15.1703	13.0382	0.023024	0.616511	6	816449	++++-+	intronic	C11orf65	.	.	.
20	ATM	chr11:108397559:G:T	G	T	0.531117	0.073049	0.009331	0.054759	0.091339	7.82827	5.18e-15	14.2853	13.6736	0.017822	0.634331	6	816605	++++-+	intronic	C11orf65	.	.	.
20	ATM	chr11:108400880:G:A	G	A	0.543401	0.074431	0.009279	0.056244	0.092619	8.02124	1.1e-15	14.9589	13.2715	0.020963	0.623252	6	816613	++++-+	intronic	C11orf65	.	.	.
20	ATM	chr11:108402559:AT:A	AT	A	0.57712	0.064874	0.009807	0.045653	0.084095	6.61533	3.84e-11	10.4159	14.2339	0.006585	0.718981	5	745485	+++?-+	intronic	C11orf65	.	.	.
20	ATM	chr11:108403866:T:C	T	C	0.531439	0.072756	0.009333	0.054464	0.091048	7.79572	6.71e-15	14.1733	13.2913	0.020796	0.623815	6	816092	++++-+	intronic	C11orf65	.	.	.
20	ATM	chr11:108403888:G:A	G	A	0.010992	0.22181	0.039993	0.143425	0.300196	5.54627	2.99e-08	7.52451	1.38193	0.847329	0	5	760604	+++++?	intronic	C11orf65	.	.	.
20	ATM	chr11:108404163:T:C	T	C	0.548901	0.072964	0.009263	0.054809	0.091119	7.87715	3.51e-15	14.4545	12.3405	0.030409	0.59483	6	816612	++++-+	intronic	C11orf65	.	.	.
20	ATM	chr11:108405364:C:G	C	G	0.400632	-0.070656	0.009422	-0.089123	-0.052189	-7.49901	6.72e-14	13.1729	14.9667	0.010506	0.665924	6	816606	----+-	intronic	C11orf65	.	.	.
20	ATM	chr11:108408474:A:G	A	G	0.548874	0.072631	0.009262	0.054477	0.090785	7.84167	4.66e-15	14.3316	12.4399	0.029233	0.598068	6	816527	++++-+	intronic	C11orf65	.	.	.
20	ATM	chr11:108410277:A:G	A	G	0.548368	0.072871	0.009262	0.054718	0.091024	7.86799	3.78e-15	14.4227	12.5844	0.027601	0.602682	6	816613	++++-+	intronic	C11orf65	.	.	.
20	ATM	chr11:108410362:T:C	T	C	0.306348	0.069807	0.00992	0.050363	0.089251	7.03669	2.05e-12	11.689	15.7788	0.007505	0.68312	6	816608	++++-+	intronic	C11orf65	.	.	.
20	ATM	chr11:108410540:G:A	G	A	0.534112	0.07052	0.009313	0.052266	0.088774	7.57204	3.84e-14	13.4156	13.4904	0.019192	0.629366	6	816583	++++-+	intronic	C11orf65	.	.	.
20	ATM	chr11:108410595:T:A	T	A	0.534069	0.070601	0.009313	0.052347	0.088854	7.5809	3.59e-14	13.4452	13.4333	0.019639	0.627791	6	816610	++++-+	intronic	C11orf65	.	.	.
20	ATM	chr11:108411176:C:T	C	T	0.548364	0.072935	0.009262	0.054782	0.091088	7.87477	3.58e-15	14.4462	12.5124	0.028403	0.600396	6	816613	++++-+	intronic	C11orf65	.	.	.
20	ATM	chr11:108411272:G:A	G	A	0.534077	0.070737	0.009313	0.052484	0.08899	7.59556	3.2e-14	13.4943	13.326	0.020508	0.624794	6	816604	++++-+	intronic	C11orf65	.	.	.
20	ATM	chr11:108411442:A:G	A	G	0.548389	0.072959	0.009262	0.054805	0.091113	7.87722	3.51e-15	14.4547	12.5681	0.027781	0.602167	6	816597	++++-+	intronic	C11orf65	.	.	.
20	ATM	chr11:108412434:C:A	C	A	0.531876	0.073201	0.009305	0.054963	0.091438	7.867	3.81e-15	14.4193	13.1285	0.022204	0.619148	6	816612	++++-+	intronic	C11orf65	.	.	.
20	ATM	chr11:108413081:A:C	A	C	0.39479	-0.070775	0.009477	-0.089351	-0.052199	-7.4677	8.52e-14	13.0695	16.378	0.005844	0.694712	6	816611	----+-	intronic	C11orf65	.	.	.
20	ATM	chr11:108413720:C:T	C	T	0.305915	0.069015	0.009926	0.049561	0.08847	6.95311	3.71e-12	11.4304	15.5714	0.008181	0.678898	6	816593	++++-+	intronic	C11orf65	.	.	.
20	ATM	chr11:108414106:A:G	A	G	0.551786	0.07252	0.009263	0.054365	0.090676	7.82899	5.15e-15	14.2878	13.2934	0.020779	0.623873	6	816508	++++-+	intronic	C11orf65	.	.	.
20	ATM	chr11:108415716:C:T	C	T	0.548531	0.073128	0.009262	0.054975	0.091281	7.89573	3.03e-15	14.519	12.4752	0.028826	0.599206	6	816610	++++-+	intronic	C11orf65	.	.	.
20	ATM	chr11:108416031:T:C	T	C	0.586151	0.069666	0.00934	0.051359	0.087974	7.45857	9.13e-14	13.0394	13.2339	0.021283	0.622182	6	816603	++++-+	intronic	C11orf65	.	.	.
20	ATM	chr11:108416404:G:A	G	A	0.548442	0.073155	0.009262	0.055002	0.091308	7.89848	2.96e-15	14.5286	12.5165	0.028357	0.600526	6	816611	++++-+	intronic	C11orf65	.	.	.
20	ATM	chr11:108417501:A:C	A	C	0.534559	0.07078	0.009313	0.052527	0.089033	7.60036	3.09e-14	13.5104	13.4903	0.019193	0.629364	6	816565	++++-+	intronic	C11orf65	.	.	.
20	ATM	chr11:108418081:G:T	G	T	0.425358	0.095069	0.009206	0.077025	0.113114	10.3263	5.75e-25	24.2404	10.9509	0.052362	0.543417	6	816570	++++++	intronic	C11orf65	.	.	.
20	ATM	chr11:108418440:A:G	A	G	0.534731	0.070289	0.009312	0.052037	0.088541	7.54805	4.62e-14	13.3356	13.2391	0.021238	0.622331	6	816428	++++-+	intronic	C11orf65	.	.	.
20	ATM	chr11:108420232:A:G	A	G	0.42486	0.094924	0.009212	0.076868	0.11298	10.3043	7.23e-25	24.1407	11.6579	0.039787	0.571108	6	816609	++++++	intronic	C11orf65	.	.	.
20	ATM	chr11:108423380:A:G	A	G	0.424384	0.094909	0.009212	0.076854	0.112964	10.3032	7.32e-25	24.1358	11.2657	0.04636	0.556173	6	816599	++++++	intronic	C11orf65	.	.	.
20	ATM	chr11:108424478:C:T	C	T	0.305297	0.068571	0.009946	0.049078	0.088065	6.89454	5.61e-12	11.251	15.3639	0.008916	0.674562	6	816598	++++-+	intronic	C11orf65	.	.	.
20	ATM	chr11:108424588:C:T	C	T	0.409937	0.093105	0.009272	0.074932	0.111278	10.0417	1.07e-23	22.9707	13.4666	0.019377	0.628711	6	816603	++++-+	intronic	C11orf65	.	.	.
20	ATM	chr11:108424918:C:T	C	T	0.587699	0.068577	0.009351	0.05025	0.086904	7.33394	2.33e-13	12.6326	13.9724	0.015786	0.642152	6	816610	++++-+	intronic	C11orf65	.	.	.
20	ATM	chr11:108425953:C:T	C	T	0.424078	0.095146	0.009213	0.077088	0.113203	10.3273	5.69e-25	24.245	11.2406	0.046813	0.555183	6	816613	++++++	intronic	C11orf65	.	.	.
20	ATM	chr11:108426681:T:C	T	C	0.424328	0.095303	0.009212	0.077248	0.113358	10.3458	4.69e-25	24.3287	11.3201	0.04539	0.558307	6	816554	++++++	intronic	C11orf65	.	.	.
20	ATM	chr11:108427292:C:G	C	G	0.424488	0.094978	0.009214	0.076919	0.113037	10.3082	6.94e-25	24.1585	11.3353	0.045122	0.558901	6	816406	++++++	intronic	C11orf65	.	.	.
20	ATM	chr11:108427486:G:T	G	T	0.424239	0.095001	0.009215	0.07694	0.113062	10.3095	6.85e-25	24.1646	11.3766	0.044403	0.560503	6	816481	++++++	intronic	C11orf65	.	.	.
20	ATM	chr11:108427536:G:A	G	A	0.398351	0.097828	0.009354	0.079494	0.116162	10.4583	1.44e-25	24.8407	12.6946	0.026415	0.606132	6	816347	++++-+	intronic	C11orf65	.	.	.
20	ATM	chr11:108427596:T:C	T	C	0.424526	0.094163	0.009224	0.076084	0.112242	10.2084	1.95e-24	23.7103	11.4098	0.043834	0.56178	6	815175	++++++	intronic	C11orf65	.	.	.
20	ATM	chr11:108427647:G:A	G	A	0.413417	0.095797	0.009754	0.076679	0.114914	9.82137	9.73e-23	22.0118	12.2063	0.015881	0.6723	5	740268	+++?-+	intronic	C11orf65	.	.	.
20	ATM	chr11:108427717:G:A	G	A	0.415537	0.097187	0.010784	0.07605	0.118323	9.01198	2.15e-19	18.6684	9.89368	0.019492	0.696776	4	524498	++??++	intronic	C11orf65	.	.	.
20	ATM	chr11:108428125:A:G	A	G	0.424313	0.094786	0.009213	0.076728	0.112843	10.2881	8.56e-25	24.0677	11.2461	0.046713	0.555402	6	816593	++++++	intronic	C11orf65	.	.	.
20	ATM	chr11:108430274:A:G	A	G	0.586186	0.070464	0.009345	0.052149	0.08878	7.54056	4.89e-14	13.3107	12.7902	0.025426	0.609075	6	816280	++++-+	intronic	C11orf65	.	.	.
20	ATM	chr11:108435262:G:A	G	A	0.585721	0.070508	0.00934	0.052202	0.088814	7.54922	4.58e-14	13.3395	13.0067	0.023316	0.615583	6	816601	++++-+	intronic	C11orf65	.	.	.
20	ATM	chr11:108435509:C:A	C	A	0.419414	0.096407	0.009205	0.078365	0.114448	10.4736	1.23e-25	24.9111	11.1344	0.048779	0.550942	6	816586	++++++	intronic	C11orf65	.	.	.
20	ATM	chr11:108437448:G:A	G	A	0.409744	0.09301	0.009274	0.074832	0.111187	10.0287	1.22e-23	22.9136	13.1695	0.021841	0.620336	6	816535	++++-+	intronic	C11orf65	.	.	.
20	ATM	chr11:108437777:A:G	A	G	0.585984	0.070127	0.009345	0.051811	0.088443	7.50447	6.44e-14	13.1909	13.5066	0.019067	0.62981	6	816308	++++-+	intronic	C11orf65	.	.	.
20	ATM	chr11:108437783:G:A	G	A	0.407836	0.096525	0.009446	0.078011	0.11504	10.2184	1.76e-24	23.7547	11.7821	0.037899	0.575626	6	797331	++++-+	intronic	C11orf65	.	.	.
20	ATM	chr11:108439975:T:A	T	A	0.405614	-0.071374	0.009388	-0.089775	-0.052973	-7.60234	3.04e-14	13.517	14.0847	0.01508	0.645004	6	816614	----+-	intronic	C11orf65	.	.	.
20	ATM	chr11:108440879:G:C	G	C	0.414837	0.091854	0.009248	0.073728	0.109981	9.93222	3.22e-23	22.4916	12.5523	0.027956	0.601667	6	816616	++++-+	intronic	C11orf65	.	.	.
20	ATM	chr11:108440928:T:C	T	C	0.423556	0.095719	0.00921	0.077668	0.11377	10.3931	2.86e-25	24.5435	10.7518	0.056529	0.534962	6	816607	++++++	intronic	C11orf65	.	.	.
20	ATM	chr11:108441238:G:A	G	A	0.409889	0.093062	0.009273	0.074888	0.111236	10.0363	1.13e-23	22.9471	13.0185	0.023206	0.615932	6	816616	++++-+	intronic	C11orf65	.	.	.
20	ATM	chr11:108441262:G:A	G	A	0.406069	0.096386	0.009296	0.078165	0.114606	10.3684	3.71e-25	24.4309	12.3256	0.030589	0.594339	6	816616	++++-+	intronic	C11orf65	.	.	.
20	ATM	chr11:108441353:T:C	T	C	0.415106	0.091703	0.009245	0.073582	0.109824	9.9187	3.69e-23	22.4328	12.7735	0.025596	0.608565	6	816615	++++-+	intronic	C11orf65	.	.	.
20	ATM	chr11:108442612:A:C	A	C	0.586072	0.070309	0.009341	0.052001	0.088617	7.52722	5.42e-14	13.2663	12.7674	0.025659	0.608378	6	816606	++++-+	intronic	C11orf65	.	.	.
20	ATM	chr11:108442872:T:C	T	C	0.418639	0.096293	0.009225	0.078212	0.114373	10.4383	1.78e-25	24.7496	11.0248	0.050891	0.546477	6	816587	++++++	intronic	C11orf65	.	.	.
20	ATM	chr11:108442902:A:C	A	C	0.590492	0.069953	0.009378	0.051573	0.088333	7.4596	9.06e-14	13.0428	14.3527	0.013518	0.651633	6	816611	++++-+	intronic	C11orf65	.	.	.
20	ATM	chr11:108443401:C:G	C	G	0.423674	0.095247	0.009214	0.077187	0.113308	10.3367	5.16e-25	24.2872	11.2349	0.046917	0.554958	6	816601	++++++	intronic	C11orf65	.	.	.
20	ATM	chr11:108443635:A:C	A	C	0.449108	0.088464	0.009236	0.070361	0.106568	9.57788	1.06e-21	20.9764	13.2503	0.021143	0.622649	6	816607	++++++	intronic	C11orf65	.	.	.
20	ATM	chr11:108443636:C:A	C	A	0.449115	0.088434	0.009236	0.07033	0.106537	9.57457	1.09e-21	20.9625	13.2763	0.020923	0.623389	6	816607	++++++	intronic	C11orf65	.	.	.
20	ATM	chr11:108443967:T:A	T	A	0.423768	0.095241	0.009215	0.07718	0.113303	10.3354	5.23e-25	24.2813	11.2837	0.046036	0.556883	6	816582	++++++	intronic	C11orf65	.	.	.
20	ATM	chr11:108444159:A:G	A	G	0.418502	0.096553	0.009232	0.07846	0.114647	10.4591	1.43e-25	24.8444	11.373	0.044465	0.560364	6	816607	++++++	intronic	C11orf65	.	.	.
20	ATM	chr11:108444736:C:G	C	G	0.423633	0.095438	0.00922	0.077367	0.113509	10.3512	4.44e-25	24.353	11.1937	0.047672	0.553321	6	816606	++++++	intronic	C11orf65	.	.	.
20	ATM	chr11:108444879:C:T	C	T	0.022369	0.175677	0.028464	0.119888	0.231466	6.17192	6.95e-10	9.15784	6.1557	0.291362	0.187745	6	816616	++++++	intronic	C11orf65	.	.	.
20	ATM	chr11:108446446:C:G	C	G	0.423152	0.094521	0.009234	0.076422	0.112619	10.2363	1.46e-24	23.8349	11.2251	0.047094	0.554571	6	816574	++++++	intronic	C11orf65	.	.	.
20	ATM	chr11:108448289:C:T	C	T	0.260511	-0.083202	0.010609	-0.103995	-0.062409	-7.84288	4.62e-15	14.3358	15.855	0.00727	0.684642	6	816612	----+-	intronic	C11orf65	.	.	.
20	ATM	chr11:108449279:G:A	G	A	0.584078	0.069483	0.009337	0.051183	0.087784	7.44175	1.04e-13	12.9841	12.9321	0.024024	0.613365	6	816147	++++-+	intronic	C11orf65	.	.	.
20	ATM	chr11:108449290:G:A	G	A	0.581985	0.069	0.009789	0.049812	0.088187	7.04839	1.88e-12	11.7254	12.9967	0.011292	0.69223	5	745507	+++?-+	intronic	C11orf65	.	.	.
20	ATM	chr11:108449367:A:G	A	G	0.583526	0.068908	0.00979	0.049718	0.088097	7.03824	2.02e-12	11.6938	13.9237	0.007543	0.712719	5	745904	+++?-+	intronic	C11orf65	.	.	.
20	ATM	chr11:108449620:G:T	G	T	0.581139	0.068957	0.009782	0.049786	0.088129	7.04977	1.86e-12	11.7297	13.4819	0.009146	0.703306	5	745865	+++?-+	intronic	C11orf65	.	.	.
20	ATM	chr11:108454234:T:C	T	C	0.58584	0.069767	0.00935	0.051441	0.088094	7.46145	8.94e-14	13.0489	13.4464	0.019536	0.628154	6	816610	++++-+	intronic	C11orf65	.	.	.
20	ATM	chr11:108454721:G:A	G	A	0.585798	0.069504	0.00935	0.051177	0.08783	7.43319	1.11e-13	12.956	13.5797	0.018512	0.631802	6	816609	++++-+	intronic	C11orf65	.	.	.
20	ATM	chr11:108455447:G:C	G	C	0.590143	0.069566	0.009379	0.051182	0.087949	7.41703	1.25e-13	12.9031	14.6406	0.012013	0.658485	6	816616	++++-+	intronic	C11orf65	.	.	.
20	ATM	chr11:108458323:T:C	T	C	0.406468	-0.073528	0.009463	-0.092075	-0.054981	-7.77043	8.19e-15	14.0866	13.8882	0.016336	0.639982	6	806704	----+-	intronic	C11orf65	.	.	.
20	ATM	chr11:108458398:A:G	A	G	0.585445	0.070911	0.009354	0.052577	0.089244	7.58086	3.59e-14	13.4451	13.5859	0.018465	0.631973	6	816182	++++-+	intronic	C11orf65	.	.	.
20	ATM	chr11:108463247:AAGAC:A	AAGAC	A	0.397568	0.097995	0.009371	0.079628	0.116362	10.4573	1.46e-25	24.8365	12.8212	0.025113	0.61002	6	816618	++++-+	intronic	C11orf65	.	.	.
20	ATM	chr11:108464346:G:A	G	A	0.310786	0.066338	0.01085	0.045071	0.087604	6.11395	1e-09	8.99952	15.7885	0.003316	0.746652	5	595170	++?+-+	intronic	C11orf65	.	.	.
20	ATM	chr11:108464651:C:T	C	T	0.40461	-0.069766	0.009399	-0.088187	-0.051344	-7.42293	1.2e-13	12.9224	15.4295	0.008677	0.675945	6	816618	----+-	intronic	C11orf65	.	.	.
20	ATM	chr11:108464811:A:T	A	T	0.58613	0.069526	0.009352	0.051196	0.087855	7.43447	1.1e-13	12.9602	13.4172	0.019768	0.627343	6	816608	++++-+	intronic	C11orf65	.	.	.
20	ATM	chr11:108465213:G:C	G	C	0.306836	0.068367	0.009942	0.04888	0.087855	6.87628	6.38e-12	11.1954	15.6384	0.007956	0.680274	6	816605	++++-+	intronic	C11orf65	.	.	.
20	ATM	chr11:108465692:TA:T	TA	T	0.084972	0.106239	0.016814	0.073284	0.139195	6.31853	2.73e-10	9.56456	0.860478	0.834953	0	4	690733	+++?+?	intronic	C11orf65	.	.	.
20	ATM	chr11:108466180:C:A	C	A	0.410073	0.092846	0.009287	0.074643	0.111049	9.99712	1.68e-23	22.775	13.8563	0.016548	0.639154	6	816611	++++-+	intronic	C11orf65	.	.	.
20	ATM	chr11:108466410:G:C	G	C	0.585227	0.070326	0.009351	0.051999	0.088653	7.52107	5.68e-14	13.246	14.3252	0.01367	0.650965	6	816455	++++-+	intronic	C11orf65	.	.	.
20	ATM	chr11:108469227:A:G	A	G	0.084499	0.110221	0.015927	0.079003	0.141439	6.92025	4.68e-12	11.3296	1.41655	0.841314	0	5	762281	+++++?	intergenic	C11orf65;POGLUT3	dist=1698;dist=2889	.	.
20	ATM	chr11:108469489:T:C	T	C	0.564261	0.069444	0.009298	0.051221	0.087667	7.46901	8.44e-14	13.0738	14.6936	0.011755	0.659716	6	816496	++++-+	intergenic	C11orf65;POGLUT3	dist=1960;dist=2627	.	.
20	ATM	chr11:108470715:A:G	A	G	0.399968	-0.07	0.009425	-0.088474	-0.051527	-7.42676	1.16e-13	12.9349	15.0136	0.010304	0.666969	6	816527	----+-	intergenic	C11orf65;POGLUT3	dist=3186;dist=1401	.	.
20	ATM	chr11:108470827:C:A	C	A	0.406362	0.095921	0.00931	0.077674	0.114168	10.3033	7.3e-25	24.1365	14.5818	0.012307	0.657107	6	816588	++++-+	intergenic	C11orf65;POGLUT3	dist=3298;dist=1289	.	.
20	ATM	chr11:108471137:C:T	C	T	0.428564	0.093404	0.009225	0.075323	0.111484	10.1252	4.58e-24	23.3394	13.4465	0.019536	0.628155	6	816599	++++-+	downstream	POGLUT3	dist=979	.	.
20	ATM	chr11:108473309:G:A	G	A	0.084696	0.105738	0.015765	0.074838	0.136638	6.70703	2.06e-11	10.6865	4.53889	0.474697	0	6	816609	+++++-	UTR3	POGLUT3	NM_153705:c.*1518C>T;NM_001363503:c.*1518C>T;NM_001363502:c.*1518C>T	.	.
20	ATM	chr11:108473354:G:A	G	A	0.425599	0.094604	0.009226	0.07652	0.112687	10.2536	1.22e-24	23.9125	12.7611	0.025723	0.608185	6	816615	++++-+	UTR3	POGLUT3	NM_153705:c.*1473C>T;NM_001363503:c.*1473C>T;NM_001363502:c.*1473C>T	.	.
20	ATM	chr11:108474788:G:GA	G	GA	0.428408	0.091684	0.009222	0.073609	0.10976	9.94168	2.93e-23	22.5328	12.0678	0.033871	0.585673	6	816606	++++-+	UTR3	POGLUT3	NM_153705:c.*38_*39insT;NM_001363503:c.*38_*39insT;NM_001363502:c.*38_*39insT	.	.
20	ATM	chr11:108475376:A:G	A	G	0.410817	0.089627	0.009299	0.0714	0.107853	9.63808	5.89e-22	21.23	14.4513	0.012983	0.654009	6	816419	++++-+	intronic	POGLUT3	.	.	.
20	ATM	chr11:108475450:T:C	T	C	0.40636	-0.068564	0.009464	-0.087113	-0.050015	-7.24473	4.51e-13	12.3454	15.1118	0.009895	0.669133	6	804293	----+-	intronic	POGLUT3	.	.	.
20	ATM	chr11:108475475:T:G	T	G	0.393766	-0.067532	0.009484	-0.086121	-0.048943	-7.12038	1.12e-12	11.9508	16.2662	0.006124	0.692614	6	816117	----+-	intronic	POGLUT3	.	.	.
20	ATM	chr11:108478799:A:C	A	C	0.408617	0.091437	0.009304	0.073201	0.109672	9.8278	9.13e-23	22.0395	13.3131	0.020615	0.624429	6	816607	++++-+	intronic	POGLUT3	.	.	.
20	ATM	chr11:108479724:A:T	A	T	0.400504	0.096227	0.009336	0.077928	0.114525	10.3071	7.02e-25	24.1534	14.0003	0.015607	0.642865	6	816614	++++-+	intronic	POGLUT3	.	.	.
20	ATM	chr11:108481608:G:A	G	A	0.585937	0.068385	0.009368	0.050024	0.086746	7.29996	3e-13	12.5228	15.1734	0.009646	0.670477	6	816610	++++-+	intronic	POGLUT3	.	.	.
20	ATM	chr11:108481730:AAAG:A	AAAG	A	0.08106	0.112475	0.016218	0.080689	0.144262	6.93536	4.21e-12	11.3759	2.21189	0.696854	0	5	762365	+++++?	intronic	POGLUT3	.	.	.
20	ATM	chr11:108482291:C:A	C	A	0.391084	-0.066035	0.009518	-0.08469	-0.047381	-6.9382	4.12e-12	11.3846	15.9529	0.00698	0.686578	6	816611	----+-	intronic	POGLUT3	.	.	.
20	ATM	chr11:108483375:C:T	C	T	0.422796	0.093912	0.009243	0.075795	0.112029	10.1599	3.21e-24	23.4937	12.8732	0.024597	0.611595	6	816614	++++-+	intronic	POGLUT3	.	.	.
20	ATM	chr11:108484147:C:G	C	G	0.415173	0.096066	0.009271	0.077894	0.114237	10.3619	3.97e-25	24.4013	11.9155	0.035964	0.58038	6	816614	++++-+	intronic	POGLUT3	.	.	.
20	ATM	chr11:108484500:G:A	G	A	0.256682	-0.07951	0.010691	-0.100464	-0.058555	-7.43703	1.07e-13	12.9686	15.5959	0.008098	0.679404	6	816608	----+-	intronic	POGLUT3	.	.	.
20	ATM	chr11:108485953:T:C	T	C	0.430898	0.090317	0.009241	0.072205	0.108428	9.77384	1.56e-22	21.8077	14.0898	0.015049	0.645134	6	816607	++++-+	intronic	POGLUT3	.	.	.
20	ATM	chr11:108486410:G:A	G	A	0.021702	0.181255	0.02895	0.124514	0.237997	6.26101	3.95e-10	9.4039	5.61862	0.229498	0.288082	5	762387	+++++?	exonic	POGLUT3	.	nonsynonymous SNV	POGLUT3:NM_001363502:exon3:c.C431T:p.P144L,POGLUT3:NM_001363503:exon3:c.C431T:p.P144L,POGLUT3:NM_153705:exon3:c.C431T:p.P144L
20	ATM	chr11:108486725:T:C	T	C	0.310068	0.061195	0.00995	0.041694	0.080696	6.15045	7.96e-10	9.09903	16.1817	0.006344	0.691008	6	816608	++++-+	intronic	POGLUT3	.	.	.
20	ATM	chr11:108487020:C:T	C	T	0.396341	-0.064348	0.009466	-0.082901	-0.045795	-6.79787	1.1e-11	10.9581	15.4214	0.008706	0.675775	6	816610	----+-	intronic	POGLUT3	.	.	.
20	ATM	chr11:108490551:A:G	A	G	0.401134	0.0959	0.009351	0.077573	0.114227	10.2561	1.19e-24	23.9238	15.2716	0.009263	0.672596	6	816595	++++-+	intronic	POGLUT3	.	.	.
20	ATM	chr11:108490851:G:A	G	A	0.400876	0.096294	0.009351	0.077966	0.114622	10.2976	7.75e-25	24.1106	15.2527	0.009335	0.672189	6	816609	++++-+	intronic	POGLUT3	.	.	.
20	ATM	chr11:108493028:C:T	C	T	0.590101	0.064965	0.009415	0.046512	0.083418	6.90027	5.39e-12	11.2685	13.9229	0.016106	0.64088	6	816006	++++-+	intronic	POGLUT3	.	.	.
20	ATM	chr11:108494455:C:T	C	T	0.400328	0.095044	0.009366	0.076687	0.113402	10.1479	3.63e-24	23.4404	14.8739	0.010915	0.663841	6	816612	++++-+	intronic	POGLUT3	.	.	.
20	ATM	chr11:108495722:A:C	A	C	0.431495	0.089287	0.009257	0.071144	0.107431	9.64543	5.48e-22	21.2611	13.3214	0.020546	0.624663	6	816599	++++-+	intronic	POGLUT3	.	.	.
20	ATM	chr11:108496726:A:C	A	C	0.590931	0.066715	0.009428	0.048236	0.085193	7.07632	1.54e-12	11.8126	15.0738	0.010052	0.668298	6	816617	++++-+	intronic	POGLUT3	.	.	.
20	ATM	chr11:108536216:G:A	G	A	0.020396	0.173859	0.030937	0.113223	0.234495	5.61983	1.96e-08	7.70794	4.11213	0.391043	0.027269	5	762377	+++++?	intronic	EXPH5	.	.	.
21	ITPR2	chr12:26401185:C:T	C	T	0.097713	0.103063	0.015247	0.073178	0.132948	6.75933	1.44e-11	10.8425	6.76132	0.149052	0.408399	5	762354	+++++?	intronic	ITPR2	.	.	.
21	ITPR2	chr12:26402625:C:T	C	T	0.076081	0.103657	0.016631	0.071061	0.136254	6.23285	4.72e-10	9.32576	7.28095	0.121765	0.450621	5	762395	+++++?	intronic	ITPR2	.	.	.
21	ITPR2	chr12:26403242:T:C	T	C	0.076321	0.103753	0.016584	0.071248	0.136257	6.25626	4.07e-10	9.39069	7.26437	0.12256	0.449367	5	762366	+++++?	intronic	ITPR2	.	.	.
21	ITPR2	chr12:26407236:G:T	G	T	0.096702	0.102661	0.015304	0.072664	0.132657	6.70793	2.05e-11	10.6892	6.50902	0.164223	0.385468	5	762385	+++++?	intronic	ITPR2	.	.	.
21	ITPR2	chr12:26413499:A:C	A	C	0.058809	0.156283	0.018461	0.1201	0.192466	8.46564	2.69e-17	16.5708	4.17435	0.382924	0.041767	5	762390	+++++?	intronic	ITPR2	.	.	.
21	ITPR2	chr12:26417892:A:C	A	C	0.067273	0.149726	0.017635	0.115162	0.18429	8.49032	2.17e-17	16.6628	6.57773	0.159958	0.391888	5	762366	+++++?	intronic	ITPR2	.	.	.
21	ITPR2	chr12:26417900:T:A	T	A	0.067277	0.149654	0.017635	0.11509	0.184218	8.48632	2.25e-17	16.6479	6.57063	0.160394	0.39123	5	762370	+++++?	intronic	ITPR2	.	.	.
21	ITPR2	chr12:26419690:A:C	A	C	0.064321	0.153015	0.017868	0.117994	0.188036	8.56362	1.15e-17	16.9375	6.467	0.166882	0.381475	5	762373	+++++?	intronic	ITPR2	.	.	.
21	ITPR2	chr12:26420706:G:A	G	A	0.083988	0.128317	0.016595	0.09579	0.160844	7.73206	1.11e-14	13.9555	15.9696	0.00306	0.749523	5	762199	+++++?	intronic	ITPR2	.	.	.
21	ITPR2	chr12:26422298:GAAT:G	GAAT	G	0.071265	0.146292	0.017329	0.112327	0.180257	8.44197	3.29e-17	16.4828	6.83761	0.144723	0.415	5	761659	+++++?	intronic	ITPR2	.	.	.
21	ITPR2	chr12:26424681:C:A	C	A	0.084302	0.126196	0.0166	0.093659	0.158732	7.60205	3.05e-14	13.516	16.0019	0.003017	0.750029	5	760679	+++++?	intronic	ITPR2	.	.	.
21	ITPR2	chr12:26430721:T:G	T	G	0.086138	0.124143	0.016474	0.091854	0.156432	7.53577	5.07e-14	13.2948	18.0584	0.001202	0.778496	5	762394	+++++?	intronic	ITPR2	.	.	.
21	ITPR2	chr12:26433896:A:G	A	G	0.065315	0.154029	0.018515	0.11774	0.190319	8.31924	9.32e-17	16.0304	6.46023	0.091244	0.53562	4	691716	+++?+?	intronic	ITPR2	.	.	.
21	ITPR2	chr12:26435050:ATTC:A	ATTC	A	0.0676	0.146997	0.017576	0.112548	0.181445	8.36354	6.41e-17	16.193	8.4528	0.076331	0.526784	5	762387	+++++?	intronic	ITPR2	.	.	.
21	ITPR2	chr12:26436793:A:G	A	G	0.067827	0.147755	0.017553	0.113351	0.182158	8.41772	4.05e-17	16.3929	8.35034	0.079556	0.520978	5	762391	+++++?	intronic	ITPR2	.	.	.
21	ITPR2	chr12:26436837:G:A	G	A	0.06478	0.152498	0.017809	0.117593	0.187403	8.56316	1.16e-17	16.9358	6.45477	0.167662	0.380304	5	762386	+++++?	intronic	ITPR2	.	.	.
21	ITPR2	chr12:26437841:G:A	G	A	0.064754	0.153063	0.017813	0.11815	0.187976	8.59291	8.95e-18	17.048	6.2726	0.179694	0.362306	5	762372	+++++?	intronic	ITPR2	.	.	.
21	ITPR2	chr12:26443055:A:G	A	G	0.766659	-0.072661	0.012204	-0.096582	-0.048741	-5.95371	2.7e-09	8.56935	12.6053	0.013375	0.682672	5	762372	---+-?	intronic	ITPR2	.	.	.
21	ITPR2	chr12:26457162:C:G	C	G	0.04814	0.123703	0.020469	0.083583	0.163823	6.04335	1.55e-09	8.80867	4.50748	0.341662	0.112586	5	762381	+++++?	intronic	ITPR2	.	.	.
22	FLT3	chr13:28029870:T:C	T	C	0.01248	0.218018	0.039169	0.141247	0.294789	5.56614	2.67e-08	7.57381	3.79731	0.578951	0	6	816614	++++++	intronic	FLT3	.	.	.
23	TCL1A	chr14:95682867:G:A	G	A	0.05624	0.121946	0.019077	0.084555	0.159336	6.39235	1.69e-10	9.77283	2.63839	0.620038	0	5	762391	+++++?	intergenic	TCL6;TCL1B	dist=9415;dist=3559	.	.
23	TCL1A	chr14:95685677:C:T	C	T	0.062337	0.114086	0.018295	0.078228	0.149945	6.23589	4.63e-10	9.33418	3.25631	0.515883	0	5	762393	+++++?	upstream	TCL1B	dist=749	.	.
23	TCL1A	chr14:95687472:CTAA:C	CTAA	C	0.062459	0.111721	0.018293	0.075867	0.147576	6.10724	1.04e-09	8.98131	3.19498	0.525743	0	5	762391	+++++?	intronic	TCL1B	.	.	.
23	TCL1A	chr14:95688558:G:A	G	A	0.91583	-0.096105	0.017308	-0.130028	-0.062183	-5.55281	2.88e-08	7.54072	1.75938	0.779905	0	5	762397	-----?	intronic	TCL1B	.	.	.
23	TCL1A	chr14:95691357:T:A	T	A	0.055246	0.122175	0.019231	0.084483	0.159868	6.35307	2.18e-10	9.66172	3.64728	0.455841	0	5	762396	+++++?	intronic	TCL1B	.	.	.
23	TCL1A	chr14:95691735:G:A	G	A	0.054964	0.12245	0.019051	0.085111	0.159789	6.42761	1.34e-10	9.87311	4.57107	0.470431	0	6	816616	++++++	intronic	TCL1B	.	.	.
23	TCL1A	chr14:95696081:G:A	G	A	0.03648	0.135154	0.022632	0.090794	0.179513	5.97168	2.42e-09	8.61704	5.11511	0.401994	0.022504	6	816617	++++++	intergenic	TCL1B;TCL1A	dist=3453;dist=13866	.	.
23	TCL1A	chr14:95702177:T:G	T	G	0.161849	0.114055	0.012946	0.088681	0.139428	8.81018	1.32e-18	17.8787	7.93215	0.160015	0.369654	6	816595	++++++	intergenic	TCL1B;TCL1A	dist=9549;dist=7770	.	.
23	TCL1A	chr14:95702345:G:A	G	A	0.139358	0.128079	0.013057	0.102488	0.15367	9.8095	1.09e-22	21.9608	8.55081	0.128379	0.41526	6	809384	++++++	intergenic	TCL1B;TCL1A	dist=9717;dist=7602	.	.
23	TCL1A	chr14:95702794:A:G	A	G	0.193311	0.109887	0.012651	0.085092	0.134683	8.68613	3.96e-18	17.4019	6.59817	0.25228	0.242214	6	816604	++++++	intergenic	TCL1B;TCL1A	dist=10166;dist=7153	.	.
23	TCL1A	chr14:95702804:T:C	T	C	0.174702	0.111933	0.013219	0.086024	0.137842	8.46755	2.64e-17	16.5779	5.67629	0.339002	0.119143	6	816589	++++++	intergenic	TCL1B;TCL1A	dist=10176;dist=7143	.	.
23	TCL1A	chr14:95703240:A:G	A	G	0.193637	0.109251	0.012627	0.084503	0.134	8.65234	5.33e-18	17.2732	6.73934	0.240758	0.258088	6	816601	++++++	intergenic	TCL1B;TCL1A	dist=10612;dist=6707	.	.
23	TCL1A	chr14:95703625:G:C	G	C	0.193163	0.109723	0.012659	0.084911	0.134535	8.66733	4.67e-18	17.3302	6.65813	0.247332	0.249038	6	816609	++++++	intergenic	TCL1B;TCL1A	dist=10997;dist=6322	.	.
23	TCL1A	chr14:95703788:C:T	C	T	0.143402	0.118228	0.013147	0.092459	0.143996	8.99271	2.56e-19	18.5923	8.95524	0.110863	0.441668	6	816618	++++++	intergenic	TCL1B;TCL1A	dist=11160;dist=6159	.	.
23	TCL1A	chr14:95704769:A:T	A	T	0.181387	0.116037	0.013015	0.090527	0.141548	8.91541	5.15e-19	18.2884	5.88206	0.317865	0.149957	6	816537	++++++	intergenic	TCL1B;TCL1A	dist=12141;dist=5178	.	.
23	TCL1A	chr14:95704808:G:C	G	C	0.119126	0.132444	0.013584	0.10582	0.159068	9.75029	1.96e-22	21.7069	11.151	0.048467	0.551609	6	816599	++++++	intergenic	TCL1B;TCL1A	dist=12180;dist=5139	.	.
23	TCL1A	chr14:95705514:A:G	A	G	0.181737	0.115732	0.012986	0.09028	0.141184	8.91217	5.3e-19	18.2757	5.86784	0.319292	0.147897	6	816600	++++++	intergenic	TCL1B;TCL1A	dist=12886;dist=4433	.	.
23	TCL1A	chr14:95705590:T:C	T	C	0.1815	0.116477	0.013012	0.090974	0.14198	8.95179	3.71e-19	18.4311	5.85148	0.32094	0.145516	6	816603	++++++	intergenic	TCL1B;TCL1A	dist=12962;dist=4357	.	.
23	TCL1A	chr14:95706260:G:A	G	A	0.15379	0.115262	0.013121	0.089544	0.140979	8.78433	1.66e-18	17.7788	9.19994	0.10135	0.456518	6	816553	++++++	intergenic	TCL1B;TCL1A	dist=13632;dist=3687	.	.
23	TCL1A	chr14:95706285:T:G	T	G	0.144399	0.118036	0.013142	0.092278	0.143795	8.9815	2.83e-19	18.5481	9.02684	0.107998	0.446097	6	816571	++++++	intergenic	TCL1B;TCL1A	dist=13657;dist=3662	.	.
23	TCL1A	chr14:95706493:CA:C	CA	C	0.172943	0.1145	0.013811	0.08743	0.141569	8.29057	1.19e-16	15.9257	5.31482	0.256493	0.247387	5	743274	+++?++	intergenic	TCL1B;TCL1A	dist=13866;dist=3453	.	.
23	TCL1A	chr14:95708669:A:C	A	C	0.147709	0.118144	0.01313	0.092409	0.14388	8.99783	2.44e-19	18.6125	8.79778	0.117407	0.431675	6	816543	++++++	intergenic	TCL1B;TCL1A	dist=16041;dist=1278	.	.
23	TCL1A	chr14:95709188:T:C	T	C	0.137836	0.124899	0.013217	0.098994	0.150804	9.45	3.61e-21	20.4428	8.91248	0.112606	0.438989	6	816589	++++++	downstream	TCL1A	dist=759	.	.
23	TCL1A	chr14:95709641:C:G	C	G	0.146511	0.122231	0.012866	0.097013	0.147448	9.50017	2.23e-21	20.6513	8.54578	0.128612	0.414916	6	816570	++++++	downstream	TCL1A	dist=306	.	.
23	TCL1A	chr14:95711836:G:A	G	A	0.170599	0.156781	0.011857	0.133541	0.180021	13.2223	7.17e-40	39.1447	16.8037	0.004888	0.702447	6	816598	++++++	intronic	TCL1A	.	.	.
23	TCL1A	chr14:95711986:T:C	T	C	0.176429	0.157623	0.011675	0.134741	0.180505	13.5012	1.69e-41	40.7714	15.7794	0.007503	0.683131	6	816604	++++++	intronic	TCL1A	.	.	.
23	TCL1A	chr14:95713905:C:A	C	A	0.175951	0.158343	0.011678	0.135454	0.181232	13.559	7.72e-42	41.1126	14.9772	0.01046	0.666159	6	816592	++++++	intronic	TCL1A	.	.	.
23	TCL1A	chr14:95714348:T:G	T	G	0.27167	0.14353	0.010359	0.123226	0.163834	13.8551	1.31e-43	42.8832	9.47321	0.091614	0.472196	6	816607	++++++	upstream	TCL1A	dist=223	.	.
23	TCL1A	chr14:95714358:G:T	G	T	0.224858	0.156008	0.010656	0.135122	0.176894	14.6402	1.73e-48	47.7628	10.447	0.063516	0.521394	6	816615	++++++	upstream	TCL1A	dist=233	.	.
23	TCL1A	chr14:95715023:A:T	A	T	0.17556	0.155875	0.011691	0.13296	0.17879	13.3325	1.65e-40	39.7834	13.825	0.01676	0.638335	6	816606	++++++	upstream	LOC107984703;TCL1A	dist=460	.	.
23	TCL1A	chr14:95715188:G:A	G	A	0.160546	0.157099	0.011891	0.133792	0.180406	13.2113	8.3e-40	39.0811	12.0973	0.033478	0.586685	6	816617	++++++	upstream	LOC107984703	dist=295	.	.
23	TCL1A	chr14:95715245:A:G	A	G	0.175599	0.155807	0.011687	0.132901	0.178713	13.3319	1.66e-40	39.7796	13.7142	0.01753	0.635415	6	816608	++++++	upstream	LOC107984703	dist=238	.	.
23	TCL1A	chr14:95715635:C:T	C	T	0.175457	0.15613	0.011692	0.133213	0.179047	13.3532	1.25e-40	39.9038	13.9255	0.01609	0.640947	6	816609	++++++	ncRNA_exonic	LOC107984703	.	.	.
23	TCL1A	chr14:95715725:A:G	A	G	0.200644	0.157098	0.011502	0.134554	0.179643	13.6582	1.99e-42	41.7012	12.7043	0.026313	0.606432	6	816613	++++++	ncRNA_intronic	LOC107984703	.	.	.
23	TCL1A	chr14:95716279:A:C	A	C	0.234187	0.1386	0.011056	0.116929	0.16027	12.5358	5.2e-36	35.2843	13.1005	0.022455	0.618336	6	816615	++++++	ncRNA_intronic	LOC107984703	.	.	.
23	TCL1A	chr14:95716662:G:A	G	A	0.187476	0.154447	0.01163	0.131651	0.177243	13.2795	3.35e-40	39.4754	13.0793	0.022647	0.617717	6	816607	++++++	ncRNA_intronic	LOC107984703	.	.	.
23	TCL1A	chr14:95719305:G:A	G	A	0.249187	0.132314	0.011199	0.110363	0.154265	11.8143	3.58e-32	31.4464	9.93798	0.077012	0.49688	6	816607	++++++	ncRNA_intronic	LOC107984703	.	.	.
23	TCL1A	chr14:95722510:T:A	T	A	0.249005	0.132799	0.011217	0.110815	0.154784	11.8395	2.65e-32	31.5764	10.1958	0.069875	0.5096	6	816600	++++++	ncRNA_intronic	LOC107984703	.	.	.
23	TCL1A	chr14:95724637:A:G	A	G	0.183844	0.144785	0.011449	0.122345	0.167225	12.6462	1.28e-36	35.8913	14.8692	0.010936	0.663733	6	816616	++++++	ncRNA_intronic	LOC107984703	.	.	.
23	TCL1A	chr14:95727218:C:T	C	T	0.184024	0.14327	0.01146	0.120808	0.165733	12.5015	8.01e-36	35.0966	14.9912	0.0104	0.66647	6	816611	++++++	ncRNA_intronic	LOC107984703	.	.	.
23	TCL1A	chr14:95729837:C:T	C	T	0.18391	0.143782	0.01146	0.12132	0.166244	12.5462	4.56e-36	35.3413	14.7026	0.011711	0.659925	6	816615	++++++	ncRNA_intronic	LOC107984703	.	.	.
23	TCL1A	chr14:95732351:G:A	G	A	0.172277	0.142139	0.011635	0.119335	0.164943	12.217	2.75e-34	33.5605	11.9224	0.035866	0.580622	6	816618	++++++	ncRNA_intronic	LOC107984703	.	.	.
23	TCL1A	chr14:95732395:A:G	A	G	0.037726	0.146735	0.022772	0.102102	0.191369	6.44365	1.21e-10	9.91892	9.16549	0.102643	0.454476	6	816613	++++++	ncRNA_intronic	LOC107984703	.	.	.
23	TCL1A	chr14:95735518:G:A	G	A	0.183518	0.143768	0.011478	0.121271	0.166266	12.5251	5.95e-36	35.2255	15.159	0.009704	0.670163	6	816611	++++++	ncRNA_intronic	LOC107984703	.	.	.
23	TCL1A	chr14:95737725:G:A	G	A	0.179386	0.135744	0.012734	0.110785	0.160703	10.6599	1.69e-26	25.7729	13.4595	0.009236	0.702813	5	595159	++?+++	ncRNA_intronic	LOC107984703	.	.	.
23	TCL1A	chr14:95738122:A:G	A	G	0.171827	0.14408	0.01163	0.121285	0.166874	12.3887	3.28e-35	34.4836	12.0485	0.034129	0.585012	6	816588	++++++	ncRNA_intronic	LOC107984703	.	.	.
23	TCL1A	chr14:95738459:C:T	C	T	0.042581	0.14217	0.022113	0.098829	0.185511	6.42932	1.32e-10	9.87797	9.23995	0.099868	0.458872	6	816611	++++++	ncRNA_intronic	LOC107984703	.	.	.
23	TCL1A	chr14:95739733:G:A	G	A	0.367605	0.067864	0.009811	0.048634	0.087095	6.91688	4.79e-12	11.3193	7.05473	0.216601	0.291256	6	816617	++++++	ncRNA_intronic	LOC107984703	.	.	.
23	TCL1A	chr14:95739948:A:C	A	C	0.298726	0.061341	0.010365	0.041026	0.081656	5.9182	3.35e-09	8.47551	7.52497	0.110613	0.468437	5	762386	+++++?	ncRNA_intronic	LOC107984703	.	.	.
23	TCL1A	chr14:95740069:G:A	G	A	0.295046	0.062034	0.010378	0.041693	0.082376	5.97737	2.33e-09	8.63219	7.31098	0.120339	0.452878	5	762398	+++++?	ncRNA_intronic	LOC107984703	.	.	.
23	TCL1A	chr14:95740492:G:T	G	T	0.157765	0.116253	0.012808	0.09115	0.141356	9.0768	1.19e-19	18.9258	8.68852	0.122152	0.424528	6	816619	++++++	ncRNA_intronic	LOC107984703	.	.	.
23	TCL1A	chr14:95740509:T:C	T	C	0.134053	0.122546	0.013108	0.096855	0.148238	9.34901	9.41e-21	20.0264	8.69541	0.121848	0.424984	6	816596	++++++	ncRNA_intronic	LOC107984703	.	.	.
23	TCL1A	chr14:95740774:AG:A	AG	A	0.157964	0.115735	0.01281	0.090628	0.140842	9.03502	1.74e-19	18.7597	8.47825	0.131774	0.410256	6	816617	++++++	ncRNA_intronic	LOC107984703	.	.	.
23	TCL1A	chr14:95741021:C:A	C	A	0.226798	0.102229	0.011207	0.080265	0.124194	9.12224	7.81e-20	19.1074	11.0177	0.051031	0.546183	6	816616	++++++	ncRNA_intronic	LOC107984703	.	.	.
23	TCL1A	chr14:95741453:G:T	G	T	0.163516	0.112991	0.012804	0.087896	0.138086	8.82498	1.16e-18	17.9361	7.91606	0.160923	0.368373	6	816609	++++++	ncRNA_intronic	LOC107984703	.	.	.
23	TCL1A	chr14:95743850:A:G	A	G	0.365584	0.060548	0.009766	0.041406	0.07969	6.1996	5.84e-10	9.23392	9.11634	0.104513	0.451534	6	816613	++++++	ncRNA_intronic	LOC107984703	.	.	.
23	TCL1A	chr14:95744686:C:T	C	T	0.281191	0.059391	0.010349	0.039107	0.079676	5.73882	9.78e-09	8.00953	6.6342	0.156528	0.397064	5	762394	+++++?	ncRNA_intronic	LOC107984703	.	.	.
23	TCL1A	chr14:95745504:G:A	G	A	0.309418	0.056148	0.01024	0.036078	0.076217	5.48337	4.27e-08	7.36945	8.74514	0.119672	0.428254	6	816608	+++++-	ncRNA_intronic	LOC107984703	.	.	.
23	TCL1A	chr14:95748068:A:T	A	T	0.332983	0.056343	0.010093	0.03656	0.076126	5.58214	2.43e-08	7.61367	9.2315	0.055567	0.566701	5	762392	+++++?	ncRNA_intronic	LOC107984703	.	.	.
23	TCL1A	chr14:95748422:C:T	C	T	0.329449	0.055365	0.010081	0.035606	0.075125	5.49186	4.07e-08	7.39028	8.5327	0.073902	0.531215	5	762387	+++++?	ncRNA_intronic	LOC107984703	.	.	.
23	TCL1A	chr14:95749067:G:T	G	T	0.318373	0.055826	0.010033	0.036161	0.07549	5.56421	2.7e-08	7.56901	8.58657	0.072306	0.534157	5	762389	+++++?	ncRNA_intronic	LOC107984703	.	.	.
23	TCL1A	chr14:95749204:A:G	A	G	0.337899	0.055795	0.010126	0.035948	0.075642	5.50998	3.67e-08	7.43482	7.86082	0.096811	0.491148	5	762373	+++++?	ncRNA_intronic	LOC107984703	.	.	.
23	TCL1A	chr14:95749614:A:T	A	T	0.328845	0.055443	0.010076	0.035694	0.075193	5.50235	3.84e-08	7.41604	8.82159	0.065717	0.546567	5	762389	+++++?	ncRNA_intronic	LOC107984703	.	.	.
23	TCL1A	chr14:95749852:T:C	T	C	0.328862	0.05552	0.010076	0.035771	0.075269	5.5102	3.67e-08	7.43537	8.77787	0.066898	0.544308	5	762385	+++++?	ncRNA_intronic	LOC107984703	.	.	.
23	TCL1A	chr14:95749905:T:C	T	C	0.329032	0.05519	0.010077	0.035439	0.07494	5.4768	4.43e-08	7.35334	8.92225	0.063072	0.551683	5	762378	+++++?	ncRNA_intronic	LOC107984703	.	.	.
23	TCL1A	chr14:95750988:T:C	T	C	0.324156	0.055682	0.010063	0.035959	0.075405	5.53355	3.21e-08	7.49301	8.42212	0.077283	0.52506	5	762381	+++++?	ncRNA_intronic	LOC107984703	.	.	.
23	TCL1A	chr14:95751025:G:A	G	A	0.323691	0.055339	0.010067	0.035607	0.07507	5.49692	3.96e-08	7.40271	8.7022	0.06899	0.540346	5	762383	+++++?	ncRNA_intronic	LOC107984703	.	.	.
23	TCL1A	chr14:95751105:T:A	T	A	0.323943	0.055667	0.010066	0.035938	0.075397	5.5303	3.27e-08	7.48497	8.98523	0.06147	0.554825	5	762382	+++++?	ncRNA_intronic	LOC107984703	.	.	.
23	TCL1A	chr14:95751204:T:C	T	C	0.323795	0.055983	0.010066	0.036254	0.075712	5.56157	2.74e-08	7.56247	8.94781	0.062417	0.552963	5	762385	+++++?	ncRNA_intronic	LOC107984703	.	.	.
23	TCL1A	chr14:95751944:C:T	C	T	0.319559	0.056074	0.010061	0.036355	0.075793	5.57363	2.56e-08	7.59245	8.74809	0.067714	0.542758	5	762393	+++++?	ncRNA_intronic	LOC107984703	.	.	.
23	TCL1A	chr14:95752707:T:C	T	C	0.371374	0.059973	0.009813	0.040739	0.079208	6.11135	1.02e-09	8.99247	8.61867	0.125275	0.419864	6	816486	++++++	ncRNA_intronic	LOC107984703	.	.	.
23	TCL1A	chr14:95752838:C:A	C	A	0.186354	0.101073	0.011951	0.077649	0.124497	8.45735	2.88e-17	16.54	7.37263	0.194369	0.321816	6	816612	++++++	ncRNA_intronic	LOC107984703	.	.	.
23	TCL1A	chr14:95753229:C:A	C	A	0.186346	0.101212	0.01195	0.07779	0.124634	8.46954	2.6e-17	16.5853	7.40403	0.192284	0.324692	6	816609	++++++	ncRNA_intronic	LOC107984703	.	.	.
23	TCL1A	chr14:95753488:G:A	G	A	0.144649	0.118547	0.012917	0.09323	0.143863	9.17786	4.67e-20	19.3307	8.64664	0.124016	0.421741	6	816605	++++++	ncRNA_intronic	LOC107984703	.	.	.
23	TCL1A	chr14:95753493:A:G	A	G	0.190412	0.09845	0.012011	0.074909	0.121991	8.19679	2.6e-16	15.5856	7.2424	0.203228	0.309621	6	800733	++++++	ncRNA_intronic	LOC107984703	.	.	.
23	TCL1A	chr14:95753846:A:G	A	G	0.222298	0.097297	0.011349	0.075052	0.119542	8.57281	1.07e-17	16.9722	11.4699	0.04282	0.564075	6	816606	++++++	ncRNA_intronic	LOC107984703	.	.	.
23	TCL1A	chr14:95754100:C:T	C	T	0.170364	0.103539	0.012177	0.079671	0.127406	8.50248	1.96e-17	16.7082	8.18147	0.146514	0.388863	6	816618	++++++	ncRNA_intronic	LOC107984703	.	.	.
23	TCL1A	chr14:95754226:G:A	G	A	0.292501	0.056359	0.010154	0.036456	0.076261	5.55017	2.92e-08	7.53416	7.86096	0.096806	0.491157	5	762398	+++++?	ncRNA_intronic	LOC107984703	.	.	.
23	TCL1A	chr14:95754301:T:C	T	C	0.371948	0.060299	0.009806	0.04108	0.079519	6.14926	8.02e-10	9.09577	8.53337	0.129188	0.414065	6	816614	++++++	ncRNA_intronic	LOC107984703	.	.	.
23	TCL1A	chr14:95754409:G:T	G	T	0.292734	0.057277	0.010152	0.03738	0.077174	5.64222	1.72e-08	7.76423	7.50716	0.111394	0.467176	5	762387	+++++?	ncRNA_intronic	LOC107984703	.	.	.
23	TCL1A	chr14:95754429:A:G	A	G	0.292723	0.057036	0.010152	0.037138	0.076933	5.61835	1.98e-08	7.70423	7.51574	0.111017	0.467784	5	762380	+++++?	ncRNA_intronic	LOC107984703	.	.	.
23	TCL1A	chr14:95754700:T:G	T	G	0.302512	0.059587	0.010068	0.039855	0.07932	5.91878	3.33e-09	8.47703	8.44902	0.076448	0.526572	5	762389	+++++?	ncRNA_intronic	LOC107984703	.	.	.
23	TCL1A	chr14:95755277:A:G	A	G	0.305949	0.060045	0.010054	0.040339	0.079752	5.97217	2.41e-09	8.61835	8.65707	0.070267	0.53795	5	762375	+++++?	ncRNA_exonic	LOC107984703	.	.	.
23	TCL1A	chr14:95755290:G:A	G	A	0.144819	0.118317	0.012914	0.093006	0.143628	9.1621	5.4e-20	19.2673	8.58544	0.126786	0.417619	6	816589	++++++	ncRNA_exonic	LOC107984703	.	.	.
23	TCL1A	chr14:95755303:G:T	G	T	0.305925	0.059996	0.010056	0.040287	0.079705	5.96638	2.49e-09	8.60297	8.70418	0.068934	0.540451	5	762387	+++++?	ncRNA_exonic	LOC107984703	.	.	.
23	TCL1A	chr14:95755791:A:G	A	G	0.334637	0.056312	0.010097	0.036521	0.076102	5.57703	2.51e-08	7.60093	9.54882	0.048754	0.5811	5	762391	+++++?	ncRNA_exonic	LOC107984703	.	.	.
23	TCL1A	chr14:95756060:A:G	A	G	0.302534	0.059625	0.010071	0.039886	0.079364	5.92046	3.3e-09	8.48144	8.43541	0.076869	0.525809	5	762380	+++++?	ncRNA_exonic	LOC107984703	.	.	.
23	TCL1A	chr14:95756165:C:A	C	A	0.302482	0.059506	0.010073	0.039763	0.079248	5.90753	3.57e-09	8.4474	8.33019	0.080205	0.519819	5	762374	+++++?	ncRNA_exonic	LOC107984703	.	.	.
23	TCL1A	chr14:95756433:C:T	C	T	0.301797	0.059945	0.010069	0.04021	0.079681	5.95349	2.7e-09	8.56878	8.50927	0.074607	0.529925	5	762389	+++++?	ncRNA_exonic	LOC107984703	.	.	.
23	TCL1A	chr14:95756560:T:C	T	C	0.302475	0.059547	0.010072	0.039806	0.079287	5.91225	3.47e-09	8.45981	8.44022	0.07672	0.526079	5	762383	+++++?	ncRNA_exonic	LOC107984703	.	.	.
23	TCL1A	chr14:95756647:G:A	G	A	0.302634	0.059765	0.010071	0.040026	0.079504	5.93441	3.03e-09	8.51828	8.14361	0.086457	0.508817	5	762360	+++++?	ncRNA_exonic	LOC107984703	.	.	.
23	TCL1A	chr14:95756734:T:C	T	C	0.302389	0.059506	0.010074	0.03976	0.079252	5.90662	3.59e-09	8.44499	8.10668	0.087748	0.50658	5	762327	+++++?	ncRNA_exonic	LOC107984703	.	.	.
23	TCL1A	chr14:95756876:G:A	G	A	0.302548	0.059591	0.010071	0.039851	0.07933	5.91685	3.37e-09	8.47195	8.37424	0.078792	0.522345	5	762372	+++++?	downstream	LOC107984703	dist=97	.	.
23	TCL1A	chr14:95757190:A:G	A	G	0.303459	0.059415	0.01007	0.039678	0.079152	5.90032	3.73e-09	8.42845	8.18136	0.085156	0.511084	5	762392	+++++?	downstream	LOC107984703	dist=411	.	.
23	TCL1A	chr14:95757204:T:C	T	C	0.303464	0.059404	0.01007	0.039667	0.07914	5.89923	3.75e-09	8.42559	8.16339	0.085773	0.510007	5	762394	+++++?	downstream	LOC107984703	dist=425	.	.
23	TCL1A	chr14:95757231:T:A	T	A	0.303466	0.05932	0.01007	0.039583	0.079057	5.89074	3.95e-09	8.40329	8.10825	0.087692	0.506675	5	762387	+++++?	downstream	LOC107984703	dist=452	.	.
23	TCL1A	chr14:95757255:G:C	G	C	0.30344	0.059277	0.010071	0.039539	0.079016	5.88611	4.06e-09	8.39114	8.20366	0.084397	0.512413	5	762394	+++++?	downstream	LOC107984703	dist=476	.	.
23	TCL1A	chr14:95757271:A:G	A	G	0.303458	0.059358	0.01007	0.039621	0.079095	5.89457	3.86e-09	8.41333	8.12422	0.087132	0.507645	5	762392	+++++?	downstream	LOC107984703	dist=492	.	.
23	TCL1A	chr14:95757742:C:T	C	T	0.144493	0.117631	0.012933	0.092282	0.142981	9.09513	1e-19	18.999	7.73958	0.171184	0.35397	6	816617	++++++	downstream	LOC107984703	dist=963	.	.
23	TCL1A	chr14:95757825:A:T	A	T	0.27935	0.065108	0.010428	0.044669	0.085547	6.24357	4.41e-10	9.35546	5.74538	0.218987	0.303789	5	762394	+++++?	intergenic	LOC107984703;TUNAR	dist=1046;dist=118567	.	.
23	TCL1A	chr14:95758105:C:CT	C	CT	0.273927	0.065086	0.011033	0.043462	0.086711	5.89935	3.75e-09	8.42589	6.05322	0.109049	0.504396	4	691331	+++?+?	intergenic	LOC107984703;TUNAR	dist=1326;dist=118287	.	.
23	TCL1A	chr14:95758123:A:G	A	G	0.278715	0.066009	0.010434	0.045558	0.08646	6.32637	2.59e-10	9.58658	6.11433	0.190771	0.345799	5	762384	+++++?	intergenic	LOC107984703;TUNAR	dist=1344;dist=118269	.	.
23	TCL1A	chr14:95758414:A:C	A	C	0.35637	0.067692	0.01006	0.047976	0.087409	6.72916	1.77e-11	10.7524	7.71205	0.172835	0.351664	6	816612	++++++	intergenic	LOC107984703;TUNAR	dist=1635;dist=117978	.	.
23	TCL1A	chr14:95758712:C:A	C	A	0.297206	0.063614	0.010478	0.043077	0.084151	6.07115	1.31e-09	8.88357	6.39923	0.171252	0.374924	5	762385	+++++?	intergenic	LOC107984703;TUNAR	dist=1933;dist=117680	.	.
23	TCL1A	chr14:95758887:C:T	C	T	0.143772	0.116778	0.01295	0.091396	0.14216	9.01755	2.04e-19	18.6905	7.52381	0.184506	0.335443	6	816610	++++++	intergenic	LOC107984703;TUNAR	dist=2108;dist=117505	.	.
23	TCL1A	chr14:95759281:A:G	A	G	0.270805	0.067717	0.010449	0.047236	0.088197	6.48059	9.45e-11	10.0248	6.39455	0.171557	0.374467	5	762356	+++++?	intergenic	LOC107984703;TUNAR	dist=2502;dist=117111	.	.
23	TCL1A	chr14:95759849:G:A	G	A	0.168911	0.089014	0.012213	0.065077	0.112951	7.2885	3.27e-13	12.4859	10.1515	0.071054	0.507462	6	816616	++++++	intergenic	LOC107984703;TUNAR	dist=3070;dist=116543	.	.
23	TCL1A	chr14:95760862:G:A	G	A	0.123766	0.107023	0.014247	0.079098	0.134949	7.51176	6.09e-14	13.2151	6.92356	0.226388	0.277828	6	816617	++++++	intergenic	LOC107984703;TUNAR	dist=4083;dist=115530	.	.
23	TCL1A	chr14:95762462:C:G	C	G	0.140387	0.103429	0.01431	0.075381	0.131477	7.22762	5.12e-13	12.2907	6.32438	0.176198	0.367527	5	747150	+++++?	intergenic	LOC107984703;TUNAR	dist=5683;dist=113930	.	.
23	TCL1A	chr14:95764648:C:G	C	G	0.164036	0.093158	0.012612	0.068438	0.117878	7.38627	1.58e-13	12.8026	9.1903	0.10171	0.455948	6	816621	++++++	intergenic	LOC107984703;TUNAR	dist=7869;dist=111744	.	.
23	TCL1A	chr14:95766265:T:C	T	C	0.597188	-0.052836	0.009455	-0.071367	-0.034305	-5.58829	2.35e-08	7.62902	4.9134	0.42654	0	6	816611	------	intergenic	LOC107984703;TUNAR	dist=9486;dist=110127	.	.
23	TCL1A	chr14:95780653:A:G	A	G	0.026688	0.160734	0.027185	0.107452	0.214016	5.91267	3.46e-09	8.46092	3.03114	0.552628	0	5	762311	+++++?	intergenic	LOC107984703;TUNAR	dist=23874;dist=95739	.	.
23	TCL1A	chr14:95780655:G:A	G	A	0.026622	0.160569	0.027196	0.107265	0.213873	5.90413	3.64e-09	8.43846	3.17372	0.529187	0	5	762379	+++++?	intergenic	LOC107984703;TUNAR	dist=23876;dist=95737	.	.
24	TP53/DNAH2	chr17:7827314:A:ACTTT	A	ACTTT	0.359131	-0.056655	0.010343	-0.076927	-0.036383	-5.47773	4.41e-08	7.35561	11.8031	0.018877	0.661106	5	745930	---?+-	intronic	DNAH2	.	.	.
24	TP53/DNAH2	chr17:7827723:C:G	C	G	0.364117	-0.062022	0.009785	-0.0812	-0.042844	-6.33866	2.39e-10	9.62113	14.1273	0.014821	0.646075	6	816567	----+-	intronic	DNAH2	.	.	.
24	TP53/DNAH2	chr17:7834013:C:T	C	T	0.493973	0.054377	0.009528	0.035702	0.073051	5.70725	1.18e-08	7.92893	18.1257	0.002793	0.724148	6	816524	++++-+	downstream	DNAH2	dist=302	.	.
24	TP53/DNAH2	chr17:7840875:A:C	A	C	0.25331	-0.066274	0.010983	-0.087799	-0.044748	-6.03445	1.64e-09	8.78474	5.25738	0.385284	0.048955	6	816603	----+-	intronic	KDM6B	.	.	.
24	TP53/DNAH2	chr17:7847529:T:C	T	C	0.268497	-0.061692	0.010844	-0.082946	-0.040439	-5.68932	1.31e-08	7.88335	4.43736	0.488308	0	6	816456	------	intronic	KDM6B	.	.	.
24	TP53/DNAH2	chr17:7856159:C:A	C	A	0.493871	0.053645	0.009543	0.034942	0.072349	5.62162	1.94e-08	7.71243	17.0737	0.004362	0.707152	6	816615	++++-+	downstream	NAA38;TMEM88	dist=522	.	.
24	TP53/DNAH2	chr17:7857386:A:G	A	G	0.252797	-0.066621	0.010981	-0.088143	-0.045098	-6.06698	1.34e-09	8.87231	5.74582	0.331742	0.129803	6	816385	----+-	exonic	NAA38	.	nonsynonymous SNV	NAA38:NM_032356:exon1:c.T38C:p.L13P
24	TP53/DNAH2	chr17:7864170:T:G	T	G	0.251128	-0.066052	0.01101	-0.087631	-0.044473	-5.99936	2.04e-09	8.69081	5.94996	0.311119	0.159658	6	816609	----+-	intronic	NAA38	.	.	.
24	TP53/DNAH2	chr17:7867264:A:T	A	T	0.248974	-0.064239	0.011044	-0.085886	-0.042593	-5.81657	6.17e-09	8.20983	4.79782	0.44105	0	6	814235	------	intronic	NAA38	.	.	.
24	TP53/DNAH2	chr17:7870248:G:C	G	C	0.251251	-0.06579	0.01101	-0.087369	-0.044212	-5.97576	2.36e-09	8.6279	5.50235	0.357688	0.091298	6	816521	----+-	intronic	NAA38	.	.	.
24	TP53/DNAH2	chr17:7871441:C:T	C	T	0.2507	-0.065892	0.011013	-0.087478	-0.044307	-5.98311	2.25e-09	8.64746	5.47264	0.360956	0.086364	6	816612	----+-	intronic	NAA38	.	.	.
24	TP53/DNAH2	chr17:7873263:A:G	A	G	0.251501	-0.06549	0.010995	-0.08704	-0.043941	-5.95651	2.65e-09	8.57679	5.41831	0.366987	0.077202	6	816592	------	intronic	NAA38	.	.	.
24	TP53/DNAH2	chr17:7873723:C:A	C	A	0.250911	-0.065709	0.011004	-0.087278	-0.044141	-5.9713	2.42e-09	8.61605	5.51171	0.356664	0.09284	6	816611	----+-	intronic	NAA38	.	.	.
24	TP53/DNAH2	chr17:7875572:C:T	C	T	0.59669	0.057672	0.009937	0.038196	0.077148	5.80386	6.65e-09	8.17691	15.5192	0.00836	0.677819	6	816610	++++-+	intronic	NAA38	.	.	.
24	TP53/DNAH2	chr17:7877391:G:T	G	T	0.143951	-0.098831	0.014387	-0.127029	-0.070633	-6.86951	6.69e-12	11.1748	0.828895	0.934533	0	5	745243	---?--	intronic	NAA38	.	.	.
24	TP53/DNAH2	chr17:7877701:T:C	T	C	0.094381	-0.097247	0.016102	-0.128806	-0.065688	-6.0396	1.59e-09	8.79857	4.23982	0.515429	0	6	816615	------	intronic	NAA38	.	.	.
24	TP53/DNAH2	chr17:7877766:C:T	C	T	0.250841	-0.066109	0.011014	-0.087696	-0.044522	-6.00243	2e-09	8.699	5.41301	0.367579	0.0763	6	816613	----+-	intronic	NAA38	.	.	.
24	TP53/DNAH2	chr17:7879644:CA:C	CA	C	0.250362	-0.066062	0.011024	-0.087669	-0.044454	-5.9925	2.13e-09	8.67248	5.57069	0.350256	0.102446	6	816573	----+-	intronic	NAA38	.	.	.
25	MSI2	chr17:57344074:A:C	A	C	0.049698	-0.123429	0.022578	-0.167682	-0.079177	-5.46688	4.69e-08	7.32906	1.73903	0.883946	0	6	816613	------	intronic	MSI2	.	.	.
25	MSI2	chr17:57344653:T:C	T	C	0.036562	-0.156693	0.025744	-0.207152	-0.106234	-6.08649	1.19e-09	8.92505	1.25152	0.869546	0	5	762391	-----?	intronic	MSI2	.	.	.
25	MSI2	chr17:57345895:G:A	G	A	0.034861	-0.164039	0.026239	-0.215467	-0.11261	-6.25174	4.19e-10	9.37815	0.507244	0.972792	0	5	762272	-----?	intronic	MSI2	.	.	.
25	MSI2	chr17:57371711:C:T	C	T	0.036471	-0.190646	0.025775	-0.241165	-0.140127	-7.39652	1.46e-13	12.836	0.454485	0.993695	0	6	816584	------	intronic	MSI2	.	.	.
25	MSI2	chr17:57372795:T:G	T	G	0.036215	-0.190432	0.025825	-0.241049	-0.139814	-7.37383	1.73e-13	12.7621	0.496062	0.992267	0	6	816610	------	intronic	MSI2	.	.	.
25	MSI2	chr17:57374515:G:A	G	A	0.037712	-0.179073	0.025166	-0.228397	-0.129748	-7.11576	1.16e-12	11.9363	1.30774	0.934133	0	6	816597	------	intronic	MSI2	.	.	.
25	MSI2	chr17:57375765:T:G	T	G	0.042946	-0.187153	0.023866	-0.233931	-0.140376	-7.84182	4.65e-15	14.3321	0.622676	0.986941	0	6	816596	------	intronic	MSI2	.	.	.
25	MSI2	chr17:57376375:G:C	G	C	0.043094	-0.185342	0.025128	-0.234593	-0.136091	-7.37591	1.7e-13	12.7688	0.47328	0.976049	0	5	745945	---?--	intronic	MSI2	.	.	.
25	MSI2	chr17:57378994:C:T	C	T	0.166939	-0.068369	0.012492	-0.092853	-0.043885	-5.47305	4.53e-08	7.34415	5.35053	0.253183	0.252411	5	762391	-----?	intronic	MSI2	.	.	.
25	MSI2	chr17:57385975:G:A	G	A	0.043561	-0.188462	0.023986	-0.235474	-0.141449	-7.85722	4.12e-15	14.3854	0.953787	0.916721	0	5	762386	-----?	intronic	MSI2	.	.	.
25	MSI2	chr17:57385977:T:TG	T	TG	0.044481	-0.186301	0.025087	-0.235471	-0.13713	-7.42618	1.17e-13	12.933	0.87155	0.832287	0	4	691694	---?-?	intronic	MSI2	.	.	.
25	MSI2	chr17:57385980:C:T	C	T	0.04357	-0.188871	0.023994	-0.235899	-0.141842	-7.87146	3.68e-15	14.4347	0.967541	0.914677	0	5	762386	-----?	intronic	MSI2	.	.	.
25	MSI2	chr17:57386376:A:T	A	T	0.140464	-0.08369	0.013392	-0.109939	-0.057441	-6.24908	4.26e-10	9.37076	6.19828	0.184822	0.35466	5	762389	-----?	intronic	MSI2	.	.	.
25	MSI2	chr17:57386496:C:T	C	T	0.043576	-0.189045	0.023987	-0.236059	-0.142031	-7.88121	3.4e-15	14.4686	0.918689	0.921864	0	5	762386	-----?	intronic	MSI2	.	.	.
25	MSI2	chr17:57387585:C:T	C	T	0.039478	-0.18042	0.024558	-0.228554	-0.132287	-7.34669	2.12e-13	12.6739	1.53306	0.909223	0	6	816618	------	intronic	MSI2	.	.	.
25	MSI2	chr17:57388410:C:T	C	T	0.04251	-0.19174	0.023945	-0.238671	-0.144808	-8.00757	1.23e-15	14.9107	1.7588	0.881411	0	6	816613	------	intronic	MSI2	.	.	.
25	MSI2	chr17:57388934:G:A	G	A	0.039503	-0.179031	0.024572	-0.227192	-0.130869	-7.28584	3.33e-13	12.4773	1.63155	0.897408	0	6	816471	------	intronic	MSI2	.	.	.
25	MSI2	chr17:57389065:G:A	G	A	0.042696	-0.191301	0.023962	-0.238266	-0.144336	-7.98364	1.49e-15	14.8264	1.40429	0.923844	0	6	812512	------	intronic	MSI2	.	.	.
25	MSI2	chr17:57390425:A:T	A	T	0.803539	0.067736	0.012174	0.043874	0.091597	5.56386	2.7e-08	7.56816	8.62782	0.071106	0.536384	5	762384	+++++?	intronic	MSI2	.	.	.
25	MSI2	chr17:57398112:G:A	G	A	0.032754	-0.154467	0.026799	-0.206994	-0.101941	-5.76384	8.44e-09	8.0737	0.353918	0.986073	0	5	762397	-----?	intronic	MSI2	.	.	.
26	SETBP1	chr18:44388879:C:A	C	A	0.110986	0.092362	0.014311	0.064312	0.120412	6.45388	1.13e-10	9.94816	5.16618	0.395938	0.032167	6	816604	+++++-	ncRNA_intronic	LINC01478	.	.	.
26	SETBP1	chr18:44390570:A:G	A	G	0.112302	0.090937	0.014248	0.063012	0.118862	6.38265	1.8e-10	9.74534	5.21062	0.390721	0.040421	6	816565	+++++-	ncRNA_intronic	LINC01478	.	.	.
26	SETBP1	chr18:44391234:G:A	G	A	0.114634	0.092487	0.014071	0.064907	0.120067	6.57263	5.12e-11	10.2911	5.3574	0.373836	0.066712	6	816590	+++++-	ncRNA_intronic	LINC01478	.	.	.
26	SETBP1	chr18:44393003:T:C	T	C	0.10871	0.093299	0.014422	0.065032	0.121566	6.46927	1.02e-10	9.99229	5.61751	0.345233	0.109926	6	816556	+++++-	ncRNA_intronic	LINC01478	.	.	.
26	SETBP1	chr18:44398660:C:A	C	A	0.118022	0.090347	0.014565	0.0618	0.118895	6.20296	5.71e-10	9.2432	4.05178	0.399044	0.01278	5	744918	+++?+-	ncRNA_intronic	LINC01478	.	.	.
26	SETBP1	chr18:44398903:T:A	T	A	0.11826	0.089571	0.014663	0.060833	0.11831	6.10883	1.03e-09	8.98561	3.79274	0.434781	0	5	744769	+++?+-	ncRNA_intronic	LINC01478	.	.	.
26	SETBP1	chr18:44401884:A:G	A	G	0.122768	0.087266	0.014322	0.059194	0.115338	6.09299	1.14e-09	8.94265	4.37296	0.357879	0.085287	5	744727	+++?+-	ncRNA_intronic	LINC01478	.	.	.
26	SETBP1	chr18:44402137:T:C	T	C	0.112153	0.087348	0.014255	0.059409	0.115288	6.1277	9.18e-10	9.03694	4.71946	0.451068	0	6	816598	+++++-	ncRNA_intronic	LINC01478	.	.	.
26	SETBP1	chr18:44402411:T:C	T	C	0.115604	0.086041	0.0141	0.058405	0.113677	6.10213	1.08e-09	8.96742	4.22074	0.518092	0	6	816561	+++++-	ncRNA_intronic	LINC01478	.	.	.
26	SETBP1	chr18:44403221:G:T	G	T	0.108982	0.079977	0.014377	0.051798	0.108155	5.5629	2.72e-08	7.56577	5.32541	0.377471	0.061105	6	816597	+++++-	ncRNA_intronic	LINC01478	.	.	.
26	SETBP1	chr18:44403949:T:C	T	C	0.11831	0.088193	0.013914	0.060921	0.115464	6.33838	2.4e-10	9.62035	4.86737	0.43228	0	6	816603	+++++-	ncRNA_intronic	LINC01478	.	.	.
26	SETBP1	chr18:44404107:A:T	A	T	0.113764	0.087852	0.014176	0.060066	0.115637	6.19719	5.93e-10	9.22728	4.62652	0.463136	0	6	816612	+++++-	ncRNA_intronic	LINC01478	.	.	.
26	SETBP1	chr18:44405229:G:A	G	A	0.108612	0.080271	0.014399	0.052049	0.108492	5.57483	2.54e-08	7.59544	5.3627	0.373236	0.067634	6	816591	+++++-	ncRNA_intronic	LINC01478	.	.	.
26	SETBP1	chr18:44405838:AC:A	AC	A	0.110854	0.08339	0.01422	0.05552	0.11126	5.86447	4.63e-09	8.33449	6.14228	0.29262	0.18597	6	816602	+++++-	ncRNA_intronic	LINC01478	.	.	.
26	SETBP1	chr18:44410720:C:G	C	G	0.115291	0.0875	0.014108	0.059847	0.115152	6.20203	5.75e-10	9.24063	4.58376	0.468755	0	6	816604	+++++-	ncRNA_intronic	LINC01478	.	.	.
26	SETBP1	chr18:44411996:A:G	A	G	0.110825	0.089088	0.014322	0.061017	0.117158	6.22036	5.11e-10	9.2912	4.97705	0.418687	0	6	816598	+++++-	ncRNA_intronic	LINC01478	.	.	.
26	SETBP1	chr18:44412437:A:T	A	T	0.095527	0.101215	0.015379	0.071072	0.131359	6.58121	4.83e-11	10.3162	2.45075	0.653476	0	5	762365	+++++?	ncRNA_intronic	LINC01478	.	.	.
26	SETBP1	chr18:44414771:T:A	T	A	0.033714	0.137025	0.024466	0.089072	0.184979	5.6006	2.19e-08	7.65976	1.96463	0.854017	0	6	816580	++++++	ncRNA_intronic	LINC01478	.	.	.
26	SETBP1	chr18:44415493:TA:T	TA	T	0.106178	0.080034	0.014529	0.051556	0.108511	5.50845	3.71e-08	7.43107	5.32215	0.377842	0.06053	6	815748	+++++-	ncRNA_intronic	LINC01478	.	.	.
26	SETBP1	chr18:44415930:A:C	A	C	0.088214	0.092533	0.01574	0.061683	0.123383	5.87889	4.24e-09	8.37222	2.77836	0.595574	0	5	762376	+++++?	ncRNA_intronic	LINC01478	.	.	.
26	SETBP1	chr18:44416267:C:T	C	T	0.113239	0.083174	0.014069	0.055599	0.110749	5.91188	3.48e-09	8.45886	5.17116	0.395351	0.033099	6	816596	+++++-	ncRNA_intronic	LINC01478	.	.	.
26	SETBP1	chr18:44420851:TA:T	TA	T	0.114892	0.081265	0.014815	0.052227	0.110303	5.48524	4.23e-08	7.37402	4.96477	0.290932	0.194323	5	743808	+++?+-	ncRNA_intronic	LINC01478	.	.	.
26	SETBP1	chr18:44421262:C:T	C	T	0.060606	0.10961	0.019908	0.070589	0.14863	5.50568	3.76e-08	7.42425	0.950292	0.917237	0	5	745920	+++?++	ncRNA_intronic	LINC01478	.	.	.
26	SETBP1	chr18:44424562:A:G	A	G	0.333632	0.059807	0.009799	0.040601	0.079013	6.10342	1.07e-09	8.97094	1.13946	0.887961	0	5	762384	+++++?	ncRNA_intronic	LINC01478	.	.	.
26	SETBP1	chr18:44424652:T:C	T	C	0.113976	0.088586	0.014099	0.060953	0.11622	6.28329	3.42e-10	9.46597	4.78263	0.442981	0	6	816603	+++++-	ncRNA_intronic	LINC01478	.	.	.
26	SETBP1	chr18:44426203:G:C	G	C	0.113606	0.085218	0.014044	0.057691	0.112745	6.06775	1.34e-09	8.87439	5.5875	0.348446	0.105146	6	816520	+++++-	ncRNA_intronic	LINC01478	.	.	.
26	SETBP1	chr18:44426433:T:C	T	C	0.115692	0.086472	0.014028	0.058977	0.113967	6.16425	7.3e-10	9.13681	4.37077	0.497357	0	6	816536	+++++-	ncRNA_intronic	LINC01478	.	.	.
26	SETBP1	chr18:44427744:C:G	C	G	0.033783	0.134608	0.023921	0.087723	0.181492	5.62725	1.88e-08	7.72659	2.26523	0.81136	0	6	816598	++++++	ncRNA_intronic	LINC01478	.	.	.
26	SETBP1	chr18:44429351:C:T	C	T	0.106408	0.081137	0.014436	0.052843	0.109431	5.62059	1.95e-08	7.70984	5.9205	0.314032	0.155476	6	816614	+++++-	ncRNA_intronic	LINC01478	.	.	.
26	SETBP1	chr18:44431024:C:A	C	A	0.108247	0.080407	0.01444	0.052104	0.10871	5.56822	2.64e-08	7.57899	5.23395	0.388001	0.044698	6	816610	+++++-	ncRNA_intronic	LINC01478	.	.	.
26	SETBP1	chr18:44431043:G:C	G	C	0.333653	0.060347	0.009797	0.041145	0.079549	6.15987	7.5e-10	9.1248	1.10716	0.893135	0	5	762346	+++++?	ncRNA_intronic	LINC01478	.	.	.
26	SETBP1	chr18:44431418:A:G	A	G	0.106516	0.081286	0.01443	0.053003	0.109568	5.63315	1.81e-08	7.7414	5.64947	0.341835	0.11496	6	816613	+++++-	ncRNA_intronic	LINC01478	.	.	.
26	SETBP1	chr18:44433297:C:G	C	G	0.112002	0.087329	0.014193	0.059511	0.115146	6.15307	7.83e-10	9.1062	4.82439	0.437686	0	6	816609	+++++-	ncRNA_intronic	LINC01478	.	.	.
26	SETBP1	chr18:44435652:G:A	G	A	0.115048	0.089153	0.014049	0.061618	0.116688	6.34605	2.28e-10	9.64193	5.17014	0.395472	0.032908	6	816577	+++++-	ncRNA_intronic	LINC01478	.	.	.
26	SETBP1	chr18:44437033:A:AG	A	AG	0.119117	0.091746	0.013815	0.064668	0.118824	6.64094	3.23e-11	10.4911	4.90451	0.427645	0	6	816600	+++++-	ncRNA_intronic	LINC01478	.	.	.
26	SETBP1	chr18:44438955:C:T	C	T	0.11905	0.092007	0.013814	0.064931	0.119082	6.66045	2.83e-11	10.5486	5.08949	0.405056	0.017584	6	816599	+++++-	ncRNA_intronic	LINC01478	.	.	.
26	SETBP1	chr18:44439022:A:G	A	G	0.118066	0.09081	0.013859	0.063646	0.117974	6.55232	5.86e-11	10.232	4.97326	0.419152	0	6	816609	+++++-	ncRNA_intronic	LINC01478	.	.	.
26	SETBP1	chr18:44441304:T:C	T	C	0.113825	0.087887	0.014078	0.060293	0.115481	6.24268	4.44e-10	9.35302	4.68028	0.456131	0	6	816597	+++++-	ncRNA_intronic	LINC01478	.	.	.
26	SETBP1	chr18:44442221:C:T	C	T	0.118971	0.09062	0.013796	0.06358	0.117659	6.56868	5.25e-11	10.2796	4.90686	0.427352	0	6	816558	+++++-	ncRNA_intronic	LINC01478	.	.	.
26	SETBP1	chr18:44442837:G:T	G	T	0.113451	0.087909	0.014094	0.060284	0.115533	6.23725	4.59e-10	9.33795	4.78004	0.44331	0	6	816578	+++++-	ncRNA_intronic	LINC01478	.	.	.
26	SETBP1	chr18:44445813:T:A	T	A	0.113495	0.087819	0.014092	0.060199	0.115438	6.23191	4.75e-10	9.32316	4.74335	0.447998	0	6	816606	+++++-	ncRNA_intronic	LINC01478	.	.	.
26	SETBP1	chr18:44446018:C:T	C	T	0.117889	0.090303	0.013916	0.063027	0.117578	6.48901	8.93e-11	10.049	4.91256	0.426644	0	6	816590	+++++-	ncRNA_intronic	LINC01478	.	.	.
26	SETBP1	chr18:44447230:G:C	G	C	0.117833	0.09003	0.013847	0.06289	0.11717	6.50186	8.2e-11	10.086	4.91359	0.426517	0	6	816577	+++++-	ncRNA_intronic	LINC01478	.	.	.
26	SETBP1	chr18:44447812:T:C	T	C	0.11196	0.087371	0.014172	0.059594	0.115147	6.16518	7.26e-10	9.13935	4.84671	0.434873	0	6	816619	+++++-	ncRNA_intronic	LINC01478	.	.	.
26	SETBP1	chr18:44448176:A:T	A	T	0.118615	0.088061	0.014468	0.059705	0.116418	6.08674	1.19e-09	8.92572	4.54509	0.337234	0.119929	5	745921	+++?+-	ncRNA_intronic	LINC01478	.	.	.
26	SETBP1	chr18:44448288:A:G	A	G	0.118809	0.091035	0.013802	0.063984	0.118086	6.59592	4.37e-11	10.3591	5.01689	0.413822	0.003367	6	816601	+++++-	ncRNA_intronic	LINC01478	.	.	.
26	SETBP1	chr18:44448363:G:A	G	A	0.117869	0.089954	0.013845	0.062818	0.11709	6.49727	8.46e-11	10.0728	4.87678	0.431103	0	6	816595	+++++-	ncRNA_intronic	LINC01478	.	.	.
26	SETBP1	chr18:44448373:C:T	C	T	0.118801	0.091236	0.013801	0.064186	0.118287	6.61069	3.96e-11	10.4023	4.97676	0.418723	0	6	816583	+++++-	ncRNA_intronic	LINC01478	.	.	.
26	SETBP1	chr18:44448552:A:G	A	G	0.120584	0.088985	0.01374	0.062054	0.115915	6.47637	9.71e-11	10.0127	4.57468	0.469954	0	6	816592	+++++-	ncRNA_intronic	LINC01478	.	.	.
26	SETBP1	chr18:44451113:C:A	C	A	0.117669	0.090257	0.013852	0.063107	0.117408	6.51573	7.48e-11	10.1261	4.9433	0.42284	0	6	816587	+++++-	ncRNA_intronic	LINC01478	.	.	.
26	SETBP1	chr18:44453582:A:G	A	G	0.113844	0.087911	0.014064	0.060345	0.115476	6.25077	4.21e-10	9.37546	4.86874	0.432109	0	6	816587	+++++-	ncRNA_intronic	LINC01478	.	.	.
26	SETBP1	chr18:44454053:C:T	C	T	0.112232	0.087597	0.014151	0.059861	0.115333	6.19016	6.2e-10	9.20795	4.95717	0.42113	0	6	816595	+++++-	ncRNA_intronic	LINC01478	.	.	.
26	SETBP1	chr18:44455877:C:A	C	A	0.113501	0.087353	0.01409	0.059737	0.11497	6.19965	5.83e-10	9.23406	4.75058	0.447072	0	6	816583	+++++-	ncRNA_intronic	LINC01478	.	.	.
26	SETBP1	chr18:44456319:G:C	G	C	0.120497	0.088785	0.013741	0.061852	0.115717	6.46129	1.07e-10	9.96939	4.59147	0.46774	0	6	816580	+++++-	ncRNA_intronic	LINC01478	.	.	.
26	SETBP1	chr18:44456410:G:A	G	A	0.120528	0.088582	0.013742	0.061648	0.115516	6.44622	1.19e-10	9.92624	4.55989	0.471911	0	6	816358	+++++-	ncRNA_intronic	LINC01478	.	.	.
26	SETBP1	chr18:44458414:A:C	A	C	0.331238	0.062228	0.009766	0.043086	0.08137	6.37182	1.93e-10	9.71466	0.881817	0.927155	0	5	762341	+++++?	ncRNA_intronic	LINC01478	.	.	.
26	SETBP1	chr18:44458606:T:C	T	C	0.119032	0.092125	0.013785	0.065106	0.119143	6.68303	2.42e-11	10.6154	5.00758	0.414955	0.001515	6	816571	+++++-	ncRNA_intronic	LINC01478	.	.	.
26	SETBP1	chr18:44458632:T:C	T	C	0.119007	0.091447	0.013786	0.064426	0.118467	6.63331	3.4e-11	10.4687	4.99988	0.415895	0	6	816568	+++++-	ncRNA_intronic	LINC01478	.	.	.
26	SETBP1	chr18:44458757:C:T	C	T	0.119085	0.091635	0.013783	0.06462	0.118649	6.64839	3.07e-11	10.5131	5.0289	0.412363	0.005747	6	816581	+++++-	ncRNA_intronic	LINC01478	.	.	.
26	SETBP1	chr18:44459246:T:G	T	G	0.119056	0.09162	0.013786	0.0646	0.11864	6.64611	3.12e-11	10.5063	5.04102	0.410894	0.008138	6	816558	+++++-	ncRNA_intronic	LINC01478	.	.	.
26	SETBP1	chr18:44459278:A:C	A	C	0.119018	0.091779	0.013787	0.064756	0.118801	6.65696	2.9e-11	10.5383	5.066	0.407879	0.013028	6	816556	+++++-	ncRNA_intronic	LINC01478	.	.	.
26	SETBP1	chr18:44459728:C:A	C	A	0.117874	0.091176	0.013906	0.063919	0.118432	6.55646	5.7e-11	10.2441	5.39344	0.369772	0.072947	6	816533	+++++-	ncRNA_intronic	LINC01478	.	.	.
26	SETBP1	chr18:44460589:G:C	G	C	0.117955	0.091033	0.013902	0.063786	0.11828	6.54835	6.02e-11	10.2205	4.94534	0.422588	0	6	816569	+++++-	ncRNA_intronic	LINC01478	.	.	.
26	SETBP1	chr18:44460766:C:A	C	A	0.117961	0.091153	0.013902	0.063905	0.118401	6.55687	5.68e-11	10.2453	5.00543	0.415217	0.001085	6	816581	+++++-	ncRNA_intronic	LINC01478	.	.	.
26	SETBP1	chr18:44461149:C:A	C	A	0.118002	0.090991	0.013901	0.063745	0.118236	6.54576	6.12e-11	10.213	5.00546	0.415215	0.00109	6	816576	+++++-	ncRNA_intronic	LINC01478	.	.	.
26	SETBP1	chr18:44461308:T:A	T	A	0.118989	0.09149	0.013788	0.064465	0.118514	6.63535	3.35e-11	10.4747	5.05616	0.409065	0.011107	6	816560	+++++-	ncRNA_intronic	LINC01478	.	.	.
26	SETBP1	chr18:44462090:G:A	G	A	0.117772	0.090294	0.013914	0.063023	0.117565	6.48944	8.91e-11	10.0502	4.48632	0.481716	0	6	816565	+++++-	ncRNA_intronic	LINC01478	.	.	.
26	SETBP1	chr18:44462368:G:C	G	C	0.117889	0.090868	0.013909	0.063607	0.11813	6.53308	6.66e-11	10.1762	4.64765	0.460375	0	6	816562	+++++-	ncRNA_intronic	LINC01478	.	.	.
26	SETBP1	chr18:44463508:A:G	A	G	0.11562	0.089851	0.013998	0.062415	0.117287	6.41887	1.42e-10	9.84819	4.84637	0.434916	0	6	816577	+++++-	ncRNA_intronic	LINC01478	.	.	.
26	SETBP1	chr18:44463541:T:C	T	C	0.114982	0.088418	0.014028	0.060923	0.115913	6.30288	3.01e-10	9.52071	4.86826	0.432169	0	6	816567	+++++-	ncRNA_intronic	LINC01478	.	.	.
26	SETBP1	chr18:44464997:A:C	A	C	0.334739	0.062937	0.009747	0.043832	0.082042	6.45691	1.1e-10	9.95685	1.10278	0.893831	0	5	762366	+++++?	ncRNA_intronic	LINC01478	.	.	.
26	SETBP1	chr18:44469978:T:C	T	C	0.114021	0.089186	0.014058	0.061633	0.11674	6.34418	2.31e-10	9.63667	4.2214	0.518	0	6	816608	+++++-	ncRNA_intronic	LINC01478	.	.	.
26	SETBP1	chr18:44470114:C:T	C	T	0.096123	0.102035	0.015233	0.072177	0.131892	6.69808	2.19e-11	10.66	2.62525	0.622357	0	5	762387	+++++?	ncRNA_intronic	LINC01478	.	.	.
26	SETBP1	chr18:44471300:A:C	A	C	0.334987	0.063478	0.009745	0.044379	0.082578	6.51424	7.56e-11	10.1218	1.15528	0.885406	0	5	762391	+++++?	ncRNA_intronic	LINC01478	.	.	.
26	SETBP1	chr18:44473714:T:C	T	C	0.113888	0.08973	0.014065	0.062162	0.117298	6.37955	1.83e-10	9.73656	4.29628	0.507594	0	6	816615	+++++-	ncRNA_intronic	LINC01478	.	.	.
26	SETBP1	chr18:44474346:A:G	A	G	0.334831	0.063993	0.009744	0.044894	0.083092	6.5672	5.3e-11	10.2753	1.1808	0.881249	0	5	762392	+++++?	ncRNA_intronic	LINC01478	.	.	.
26	SETBP1	chr18:44474924:T:TC	T	TC	0.336595	0.062706	0.009739	0.043617	0.081795	6.43843	1.25e-10	9.90398	1.00702	0.908729	0	5	762389	+++++?	ncRNA_intronic	LINC01478	.	.	.
26	SETBP1	chr18:44476075:G:A	G	A	0.033295	0.14201	0.024064	0.094844	0.189176	5.90129	3.71e-09	8.43099	2.74026	0.739954	0	6	816601	++++++	ncRNA_intronic	LINC01478	.	.	.
26	SETBP1	chr18:44479329:G:T	G	T	0.09863	0.098781	0.015012	0.069357	0.128206	6.57996	4.87e-11	10.3125	1.85717	0.762007	0	5	762395	+++++?	ncRNA_intronic	LINC01478	.	.	.
26	SETBP1	chr18:44482504:A:C	A	C	0.095873	0.10059	0.015172	0.070853	0.130327	6.62994	3.48e-11	10.4588	2.66188	0.615901	0	5	762388	+++++?	ncRNA_intronic	LINC01478	.	.	.
26	SETBP1	chr18:44485891:T:A	T	A	0.098724	0.097759	0.015014	0.068332	0.127186	6.51125	7.71e-11	10.1131	1.83578	0.76593	0	5	762393	+++++?	ncRNA_intronic	LINC01478	.	.	.
26	SETBP1	chr18:44490083:G:T	G	T	0.095823	0.101277	0.015176	0.071533	0.131021	6.67368	2.58e-11	10.5877	2.66712	0.614981	0	5	762374	+++++?	ncRNA_intronic	LINC01478	.	.	.
26	SETBP1	chr18:44490920:T:C	T	C	0.119576	0.092372	0.013926	0.065076	0.119668	6.63283	3.41e-11	10.4673	1.23643	0.872064	0	5	762354	+++++?	ncRNA_intronic	LINC01478	.	.	.
26	SETBP1	chr18:44491016:A:T	A	T	0.153573	0.105057	0.012592	0.080376	0.129738	8.34298	7.63e-17	16.1174	3.32333	0.505244	0	5	762352	+++++?	ncRNA_intronic	LINC01478	.	.	.
26	SETBP1	chr18:44491062:A:G	A	G	0.153574	0.105081	0.012592	0.0804	0.129761	8.34493	7.51e-17	16.1246	3.32229	0.505409	0	5	762356	+++++?	ncRNA_intronic	LINC01478	.	.	.
26	SETBP1	chr18:44491260:C:T	C	T	0.329053	0.060246	0.009801	0.041035	0.079456	6.14667	8.15e-10	9.0887	1.01167	0.908021	0	5	762373	+++++?	ncRNA_intronic	LINC01478	.	.	.
26	SETBP1	chr18:44491509:T:C	T	C	0.328978	0.060187	0.009802	0.040974	0.079399	6.14006	8.5e-10	9.07065	1.03679	0.904167	0	5	762373	+++++?	ncRNA_intronic	LINC01478	.	.	.
26	SETBP1	chr18:44491625:C:T	C	T	0.326908	0.061544	0.009788	0.04236	0.080728	6.28793	3.32e-10	9.47892	0.730246	0.947547	0	5	762380	+++++?	ncRNA_intronic	LINC01478	.	.	.
26	SETBP1	chr18:44491709:AT:A	AT	A	0.327033	0.061786	0.009789	0.042601	0.080972	6.31212	2.84e-10	9.54661	0.803607	0.937964	0	5	762231	+++++?	ncRNA_intronic	LINC01478	.	.	.
26	SETBP1	chr18:44492396:G:A	G	A	0.329726	0.061042	0.009773	0.041887	0.080196	6.24615	4.34e-10	9.36262	0.848372	0.931848	0	5	762388	+++++?	ncRNA_intronic	LINC01478	.	.	.
26	SETBP1	chr18:44493340:G:T	G	T	0.328694	0.060567	0.009802	0.041354	0.07978	6.17876	6.66e-10	9.17661	1.00646	0.908814	0	5	762378	+++++?	ncRNA_intronic	LINC01478	.	.	.
26	SETBP1	chr18:44494557:G:A	G	A	0.329175	0.061481	0.009775	0.042322	0.08064	6.28952	3.29e-10	9.48338	0.925639	0.920854	0	5	762388	+++++?	ncRNA_intronic	LINC01478	.	.	.
26	SETBP1	chr18:44495189:A:T	A	T	0.095942	0.101142	0.015254	0.071244	0.13104	6.6305	3.46e-11	10.4604	2.52743	0.63973	0	5	762390	+++++?	ncRNA_intronic	LINC01478	.	.	.
26	SETBP1	chr18:44496004:C:T	C	T	0.103144	0.099636	0.014774	0.07068	0.128592	6.74417	1.6e-11	10.7972	2.58271	0.629888	0	5	762392	+++++?	ncRNA_intronic	LINC01478	.	.	.
26	SETBP1	chr18:44497940:A:G	A	G	0.097075	0.098593	0.01519	0.06882	0.128366	6.4905	8.84e-11	10.0533	2.58263	0.629903	0	5	762359	+++++?	ncRNA_intronic	LINC01478	.	.	.
26	SETBP1	chr18:44498081:C:A	C	A	0.329427	0.060567	0.009797	0.041365	0.079768	6.18239	6.51e-10	9.18658	0.916435	0.922191	0	5	762379	+++++?	ncRNA_intronic	LINC01478	.	.	.
26	SETBP1	chr18:44499292:C:T	C	T	0.098776	0.098519	0.015006	0.069107	0.12793	6.56531	5.37e-11	10.2698	1.96403	0.742375	0	5	762360	+++++?	ncRNA_intronic	LINC01478	.	.	.
26	SETBP1	chr18:44499792:G:T	G	T	0.098391	0.097809	0.015027	0.068355	0.127263	6.50873	7.84e-11	10.1058	2.10798	0.715907	0	5	762387	+++++?	ncRNA_intronic	LINC01478	.	.	.
26	SETBP1	chr18:44500296:C:T	C	T	0.095827	0.100744	0.015177	0.070997	0.13049	6.63807	3.29e-11	10.4827	2.68345	0.612114	0	5	762384	+++++?	ncRNA_intronic	LINC01478	.	.	.
26	SETBP1	chr18:44500848:G:C	G	C	0.33293	0.060895	0.009755	0.041776	0.080014	6.24275	4.43e-10	9.35319	0.682253	0.953499	0	5	762388	+++++?	ncRNA_intronic	LINC01478	.	.	.
26	SETBP1	chr18:44500854:C:T	C	T	0.106429	0.101468	0.014629	0.072795	0.130142	6.93605	4.19e-12	11.378	1.7525	0.78116	0	5	762396	+++++?	ncRNA_intronic	LINC01478	.	.	.
26	SETBP1	chr18:44501718:G:C	G	C	0.332102	0.06167	0.009762	0.042537	0.080803	6.31755	2.74e-10	9.56182	0.865625	0.92944	0	5	762390	+++++?	ncRNA_intronic	LINC01478	.	.	.
26	SETBP1	chr18:44501960:G:A	G	A	0.157501	0.103452	0.01252	0.078913	0.127991	8.26287	1.5e-16	15.8248	4.36227	0.359193	0.083045	5	762337	+++++?	ncRNA_intronic	LINC01478	.	.	.
26	SETBP1	chr18:44502080:A:G	A	G	0.098647	0.098307	0.015016	0.068876	0.127738	6.54684	6.08e-11	10.2161	1.96648	0.741924	0	5	762371	+++++?	ncRNA_intronic	LINC01478	.	.	.
26	SETBP1	chr18:44502115:G:A	G	A	0.157916	0.102917	0.01251	0.078397	0.127436	8.22665	2.03e-16	15.6935	4.28854	0.368362	0.067282	5	762370	+++++?	ncRNA_intronic	LINC01478	.	.	.
26	SETBP1	chr18:44503177:T:C	T	C	0.152941	0.102305	0.012621	0.077567	0.127043	8.10571	5.51e-16	15.2588	3.4145	0.490997	0	5	762390	+++++?	ncRNA_intronic	LINC01478	.	.	.
26	SETBP1	chr18:44503274:G:T	G	T	0.14133	0.0974	0.013153	0.07162	0.12318	7.40506	1.37e-13	12.8639	0.891819	0.925732	0	5	762357	+++++?	ncRNA_intronic	LINC01478	.	.	.
26	SETBP1	chr18:44503451:G:T	G	T	0.095839	0.10089	0.015175	0.071148	0.130632	6.64866	3.06e-11	10.5139	2.67953	0.612801	0	5	762371	+++++?	ncRNA_intronic	LINC01478	.	.	.
26	SETBP1	chr18:44504736:G:A	G	A	0.153054	0.102507	0.012616	0.077781	0.127234	8.12539	4.69e-16	15.3291	3.25478	0.516129	0	5	762238	+++++?	ncRNA_intronic	LINC01478	.	.	.
26	SETBP1	chr18:44505045:C:A	C	A	0.15311	0.102396	0.012608	0.077685	0.127107	8.12165	4.83e-16	15.3157	3.27057	0.513608	0	5	762389	+++++?	ncRNA_intronic	LINC01478	.	.	.
26	SETBP1	chr18:44505791:G:A	G	A	0.333918	0.061474	0.009749	0.042366	0.080583	6.30556	2.96e-10	9.52824	0.702811	0.950982	0	5	762377	+++++?	ncRNA_intronic	LINC01478	.	.	.
26	SETBP1	chr18:44506937:G:T	G	T	0.152301	0.101727	0.012473	0.07728	0.126174	8.15571	3.65e-16	15.4377	3.59992	0.608325	0	6	816613	++++++	ncRNA_intronic	LINC01478	.	.	.
26	SETBP1	chr18:44507017:A:G	A	G	0.33845	0.061393	0.009731	0.042321	0.080465	6.30932	2.89e-10	9.53876	0.973196	0.913833	0	5	762385	+++++?	ncRNA_intronic	LINC01478	.	.	.
26	SETBP1	chr18:44507144:G:A	G	A	0.15218	0.10143	0.012475	0.076979	0.12588	8.13086	4.48e-16	15.3486	3.49586	0.624014	0	6	816595	++++++	ncRNA_intronic	LINC01478	.	.	.
26	SETBP1	chr18:44508457:G:A	G	A	0.331923	0.061438	0.009764	0.0423	0.080577	6.292	3.23e-10	9.4903	0.83845	0.93322	0	5	762387	+++++?	ncRNA_intronic	LINC01478	.	.	.
26	SETBP1	chr18:44510702:C:T	C	T	0.828846	-0.104086	0.012227	-0.12805	-0.080121	-8.51301	1.79e-17	16.7476	5.44046	0.245013	0.264767	5	762387	-----?	ncRNA_intronic	LINC01478	.	.	.
26	SETBP1	chr18:44511070:A:G	A	G	0.650357	-0.061735	0.009704	-0.080755	-0.042715	-6.3619	2.06e-10	9.68663	0.786707	0.940221	0	5	762386	-----?	ncRNA_intronic	LINC01478	.	.	.
26	SETBP1	chr18:44512928:G:A	G	A	0.035901	0.135965	0.023139	0.090613	0.181317	5.87609	4.32e-09	8.36489	3.43588	0.633111	0	6	816611	++++++	ncRNA_intronic	LINC01478	.	.	.
26	SETBP1	chr18:44512953:C:T	C	T	0.823777	-0.104764	0.012214	-0.128703	-0.080825	-8.57745	1.02e-17	16.9897	6.8654	0.143174	0.417369	5	762391	-----?	ncRNA_intronic	LINC01478	.	.	.
26	SETBP1	chr18:44513934:GA:G	GA	G	0.646374	-0.061729	0.0097	-0.080741	-0.042717	-6.36385	2.03e-10	9.69213	0.892604	0.92562	0	5	762374	-----?	ncRNA_intronic	LINC01478	.	.	.
26	SETBP1	chr18:44514546:C:T	C	T	0.650545	-0.061654	0.009703	-0.080673	-0.042636	-6.35406	2.17e-10	9.66453	0.860327	0.930182	0	5	762375	-----?	ncRNA_intronic	LINC01478	.	.	.
26	SETBP1	chr18:44514720:C:T	C	T	0.823015	-0.105172	0.01219	-0.129064	-0.081279	-8.62763	6.62e-18	17.1794	6.72471	0.151171	0.405178	5	762364	-----?	ncRNA_intronic	LINC01478	.	.	.
26	SETBP1	chr18:44515775:A:C	A	C	0.650224	-0.061585	0.00974	-0.080675	-0.042495	-6.32304	2.65e-10	9.57724	0.780462	0.941048	0	5	762359	-----?	ncRNA_intronic	LINC01478	.	.	.
26	SETBP1	chr18:44517910:C:T	C	T	0.823654	-0.103889	0.01222	-0.127841	-0.079937	-8.5013	1.98e-17	16.7038	6.58076	0.159772	0.392167	5	762373	-----?	ncRNA_intronic	LINC01478	.	.	.
26	SETBP1	chr18:44518977:T:G	T	G	0.64945	-0.062445	0.009724	-0.081503	-0.043387	-6.42196	1.39e-10	9.85701	1.00333	0.909291	0	5	762380	-----?	ncRNA_intronic	LINC01478	.	.	.
26	SETBP1	chr18:44523903:G:A	G	A	0.105314	0.107218	0.014599	0.078604	0.135831	7.3443	2.16e-13	12.6661	2.80395	0.591152	0	5	762390	+++++?	ncRNA_intronic	LINC01478	.	.	.
26	SETBP1	chr18:44527338:T:G	T	G	0.831735	-0.109118	0.01231	-0.133245	-0.08499	-8.8642	8.16e-19	18.0884	6.42111	0.16983	0.377055	5	762388	-----?	ncRNA_intronic	LINC01478	.	.	.
26	SETBP1	chr18:44527882:C:T	C	T	0.655399	-0.06559	0.009726	-0.084652	-0.046527	-6.74399	1.6e-11	10.7966	1.52159	0.822811	0	5	761759	-----?	ncRNA_intronic	LINC01478	.	.	.
26	SETBP1	chr18:44528537:T:C	T	C	0.105298	0.107324	0.014604	0.078701	0.135947	7.34919	2.08e-13	12.682	2.58889	0.628792	0	5	762379	+++++?	ncRNA_intronic	LINC01478	.	.	.
26	SETBP1	chr18:44529265:G:C	G	C	0.102912	0.106679	0.014733	0.077803	0.135555	7.24103	4.64e-13	12.3336	2.34248	0.673045	0	5	762393	+++++?	ncRNA_intronic	LINC01478	.	.	.
26	SETBP1	chr18:44530124:G:A	G	A	0.810476	-0.103613	0.011783	-0.126707	-0.080519	-8.79371	1.53e-18	17.815	10.0143	0.040187	0.600571	5	762397	-----?	ncRNA_intronic	LINC01478	.	.	.
26	SETBP1	chr18:44530509:T:C	T	C	0.119936	0.109912	0.01374	0.082981	0.136843	7.99926	1.31e-15	14.8814	4.32452	0.363865	0.075042	5	762379	+++++?	ncRNA_intronic	LINC01478	.	.	.
26	SETBP1	chr18:44533305:G:T	G	T	0.651446	-0.065405	0.009707	-0.084431	-0.046379	-6.73787	1.67e-11	10.7783	0.854963	0.930931	0	5	762397	-----?	ncRNA_intronic	LINC01601	.	.	.
26	SETBP1	chr18:44536460:T:A	T	A	0.122638	0.106478	0.013631	0.079762	0.133195	7.81152	5.92e-15	14.2277	3.37457	0.497205	0	5	762384	+++++?	ncRNA_intronic	LINC01601	.	.	.
26	SETBP1	chr18:44537425:CA:C	CA	C	0.12113	0.106814	0.013698	0.079967	0.133662	7.79809	6.58e-15	14.1815	3.89969	0.419752	0	5	762081	+++++?	ncRNA_intronic	LINC01601	.	.	.
26	SETBP1	chr18:44537720:T:C	T	C	0.811954	-0.103364	0.011816	-0.126523	-0.080204	-8.7477	2.3e-18	17.6378	10.207	0.037081	0.608114	5	762387	-----?	ncRNA_intronic	LINC01601	.	.	.
26	SETBP1	chr18:44537809:T:G	T	G	0.648968	-0.065912	0.009705	-0.084934	-0.04689	-6.79145	1.15e-11	10.9388	1.18945	0.879832	0	5	762371	-----?	ncRNA_intronic	LINC01601	.	.	.
26	SETBP1	chr18:44539359:T:C	T	C	0.755298	-0.109281	0.010556	-0.129971	-0.088591	-10.3522	4.39e-25	24.3574	4.6532	0.45965	0	6	816595	------	ncRNA_intronic	LINC01601	.	.	.
26	SETBP1	chr18:44541023:C:G	C	G	0.152278	0.11925	0.012422	0.094904	0.143596	9.60023	8.5e-22	21.0704	2.97172	0.562569	0	5	762342	+++++?	ncRNA_intronic	LINC01601	.	.	.
26	SETBP1	chr18:44542508:A:C	A	C	0.444821	-0.078125	0.009262	-0.096279	-0.059972	-8.43515	3.49e-17	16.4575	4.64637	0.460542	0	6	816542	------	ncRNA_intronic	LINC01601	.	.	.
26	SETBP1	chr18:44546856:CA:C	CA	C	0.153283	0.119589	0.012387	0.09531	0.143867	9.65443	5.02e-22	21.2991	3.06377	0.547212	0	5	762156	+++++?	ncRNA_intronic	LINC01601	.	.	.
26	SETBP1	chr18:44547025:G:T	G	T	0.153148	0.118742	0.012393	0.09445	0.143033	9.58098	1.02e-21	20.9894	2.97001	0.562857	0	5	762342	+++++?	ncRNA_intronic	LINC01601	.	.	.
26	SETBP1	chr18:44551977:G:C	G	C	0.380433	-0.067179	0.009555	-0.085907	-0.048452	-7.03095	2.13e-12	11.6711	2.86536	0.720735	0	6	816604	------	ncRNA_intronic	LINC01601	.	.	.
26	SETBP1	chr18:44554482:A:G	A	G	0.378597	-0.068087	0.009554	-0.086813	-0.049361	-7.12648	1.07e-12	11.97	3.80777	0.577411	0	6	816589	------	downstream	LINC01601	dist=579	.	.
26	SETBP1	chr18:44554732:T:C	T	C	0.376769	-0.066954	0.009557	-0.085687	-0.048222	-7.00548	2.56e-12	11.5921	3.14803	0.677177	0	6	816578	------	downstream	LINC01601	dist=829	.	.
26	SETBP1	chr18:44555289:C:T	C	T	0.149761	0.123248	0.012487	0.098774	0.147723	9.87009	6e-23	22.222	3.09485	0.542079	0	5	762379	+++++?	intergenic	LINC01601;SETBP1	dist=1386;dist=124784	.	.
26	SETBP1	chr18:44558619:A:G	A	G	0.146466	0.120434	0.012464	0.096004	0.144865	9.66229	4.65e-22	21.3324	5.25478	0.385585	0.048485	6	816595	++++++	intergenic	LINC01601;SETBP1	dist=4716;dist=121454	.	.
26	SETBP1	chr18:44561990:T:C	T	C	0.394704	-0.069026	0.009485	-0.087617	-0.050434	-7.27702	3.56e-13	12.449	3.7547	0.585245	0	6	816505	------	intergenic	LINC01601;SETBP1	dist=8087;dist=118083	.	.
26	SETBP1	chr18:44562969:G:C	G	C	0.951741	-0.14328	0.023994	-0.190309	-0.096252	-5.97144	2.42e-09	8.61641	13.9512	0.015923	0.641607	6	816612	----+-	intergenic	LINC01601;SETBP1	dist=9066;dist=117104	.	.
26	SETBP1	chr18:44563002:A:T	A	T	0.153306	0.119272	0.012386	0.094995	0.14355	9.62925	6.42e-22	21.1927	2.19654	0.699662	0	5	762378	+++++?	intergenic	LINC01601;SETBP1	dist=9099;dist=117071	.	.
26	SETBP1	chr18:44566494:C:T	C	T	0.151085	0.123674	0.01244	0.099292	0.148056	9.94188	2.93e-23	22.5337	3.25916	0.51543	0	5	762385	+++++?	intergenic	LINC01601;SETBP1	dist=12591;dist=113579	.	.
26	SETBP1	chr18:44567360:C:T	C	T	0.95165	-0.14312	0.023986	-0.190134	-0.096107	-5.96673	2.49e-09	8.60389	13.8266	0.016749	0.638379	6	816605	----+-	intergenic	LINC01601;SETBP1	dist=13457;dist=112713	.	.
26	SETBP1	chr18:44567627:A:G	A	G	0.390128	-0.06824	0.009483	-0.086826	-0.049653	-7.19597	6.46e-13	12.1899	3.17167	0.673539	0	6	816606	------	intergenic	LINC01601;SETBP1	dist=13724;dist=112446	.	.
26	SETBP1	chr18:44569779:G:A	G	A	0.799798	-0.131467	0.011222	-0.153461	-0.109473	-11.7155	1.15e-31	30.9383	10.274	0.067834	0.513334	6	816617	------	intergenic	LINC01601;SETBP1	dist=15876;dist=110294	.	.
26	SETBP1	chr18:44571183:G:A	G	A	0.389661	-0.068504	0.009485	-0.087096	-0.049913	-7.222	5.34e-13	12.2728	3.07638	0.688211	0	6	816603	------	intergenic	LINC01601;SETBP1	dist=17280;dist=108890	.	.
26	SETBP1	chr18:44571296:C:T	C	T	0.746851	-0.133343	0.010331	-0.153591	-0.113094	-12.9073	4.49e-38	37.3479	6.58545	0.253341	0.24075	6	816618	------	intergenic	LINC01601;SETBP1	dist=17393;dist=108777	.	.
26	SETBP1	chr18:44571861:G:A	G	A	0.152248	0.121687	0.012409	0.097366	0.146008	9.80674	1.12e-22	21.9489	3.09136	0.542654	0	5	762372	+++++?	intergenic	LINC01601;SETBP1	dist=17958;dist=108212	.	.
26	SETBP1	chr18:44575002:G:A	G	A	0.150374	0.124312	0.012458	0.099893	0.14873	9.97809	2.03e-23	22.6917	3.52472	0.474129	0	5	762386	+++++?	intergenic	LINC01601;SETBP1	dist=21099;dist=105071	.	.
26	SETBP1	chr18:44575797:T:G	T	G	0.150386	0.124061	0.012459	0.099642	0.148481	9.95757	2.5e-23	22.6021	3.51692	0.475311	0	5	762396	+++++?	intergenic	LINC01601;SETBP1	dist=21894;dist=104276	.	.
26	SETBP1	chr18:44578217:A:AT	A	AT	0.149226	0.123363	0.012528	0.098808	0.147917	9.84717	7.53e-23	22.123	3.31035	0.507295	0	5	762214	+++++?	intergenic	LINC01601;SETBP1	dist=24314;dist=101856	.	.
26	SETBP1	chr18:44578784:TA:T	TA	T	0.900765	-0.1182	0.015745	-0.149061	-0.08734	-7.50713	6.31e-14	13.1997	4.0408	0.543557	0	6	816619	------	intergenic	LINC01601;SETBP1	dist=24882;dist=101288	.	.
26	SETBP1	chr18:44579878:A:T	A	T	0.150463	0.123735	0.012455	0.099323	0.148146	9.93467	3.15e-23	22.5023	3.52725	0.473747	0	5	762383	+++++?	intergenic	LINC01601;SETBP1	dist=25975;dist=100195	.	.
26	SETBP1	chr18:44579937:G:A	G	A	0.150443	0.123597	0.012456	0.099183	0.14801	9.92269	3.55e-23	22.4502	3.5278	0.473663	0	5	762396	+++++?	intergenic	LINC01601;SETBP1	dist=26034;dist=100136	.	.
26	SETBP1	chr18:44580102:T:C	T	C	0.150509	0.123476	0.012454	0.099067	0.147885	9.91477	3.84e-23	22.4158	3.5824	0.465461	0	5	762376	+++++?	intergenic	LINC01601;SETBP1	dist=26199;dist=99971	.	.
26	SETBP1	chr18:44581594:C:T	C	T	0.902839	-0.11826	0.015806	-0.14924	-0.087281	-7.48198	7.65e-14	13.1166	3.70755	0.592241	0	6	816620	------	intergenic	LINC01601;SETBP1	dist=27691;dist=98479	.	.
26	SETBP1	chr18:44581678:G:T	G	T	0.751541	-0.135664	0.01036	-0.15597	-0.115358	-13.0948	3.87e-39	38.4125	6.86157	0.231141	0.271304	6	816617	------	intergenic	LINC01601;SETBP1	dist=27775;dist=98395	.	.
26	SETBP1	chr18:44581755:G:T	G	T	0.902838	-0.118188	0.015805	-0.149167	-0.08721	-7.47774	7.9e-14	13.1026	3.74743	0.586322	0	6	816618	------	intergenic	LINC01601;SETBP1	dist=27852;dist=98318	.	.
26	SETBP1	chr18:44582573:G:A	G	A	0.150511	0.122942	0.012451	0.098539	0.147346	9.87436	5.75e-23	22.2405	3.49036	0.479345	0	5	762383	+++++?	intergenic	LINC01601;SETBP1	dist=28670;dist=97500	.	.
26	SETBP1	chr18:44582864:C:CTTA	C	CTTA	0.907439	-0.115071	0.016251	-0.146923	-0.083219	-7.08085	1.49e-12	11.8267	3.76911	0.583114	0	6	812317	------	intergenic	LINC01601;SETBP1	dist=28961;dist=97209	.	.
26	SETBP1	chr18:44583616:C:A	C	A	0.150416	0.123306	0.01246	0.098885	0.147728	9.89604	4.63e-23	22.3344	3.29703	0.509403	0	5	762396	+++++?	intergenic	LINC01601;SETBP1	dist=29713;dist=96457	.	.
26	SETBP1	chr18:44583720:A:C	A	C	0.151437	0.120229	0.013081	0.094591	0.145868	9.19133	4.12e-20	19.385	2.52081	0.471542	0	4	691717	+++?+?	intergenic	LINC01601;SETBP1	dist=29817;dist=96353	.	.
26	SETBP1	chr18:44586099:T:C	T	C	0.15152	0.121937	0.012432	0.097571	0.146304	9.80835	1.11e-22	21.9558	2.81959	0.588456	0	5	762389	+++++?	intergenic	LINC01601;SETBP1	dist=32196;dist=93974	.	.
26	SETBP1	chr18:44586165:A:G	A	G	0.382246	-0.069904	0.009506	-0.088537	-0.051272	-7.35351	2.01e-13	12.696	4.67456	0.456873	0	6	816607	------	intergenic	LINC01601;SETBP1	dist=32262;dist=93908	.	.
26	SETBP1	chr18:44587751:A:C	A	C	0.151526	0.121696	0.012432	0.09733	0.146063	9.78891	1.34e-22	21.8723	2.81192	0.589777	0	5	762377	+++++?	intergenic	LINC01601;SETBP1	dist=33848;dist=92322	.	.
26	SETBP1	chr18:44587771:G:A	G	A	0.151528	0.121647	0.012432	0.09728	0.146014	9.78487	1.4e-22	21.855	2.81579	0.589111	0	5	762371	+++++?	intergenic	LINC01601;SETBP1	dist=33868;dist=92302	.	.
26	SETBP1	chr18:44588235:G:A	G	A	0.151516	0.121645	0.012433	0.097277	0.146013	9.78427	1.4e-22	21.8524	2.83556	0.58571	0	5	762382	+++++?	intergenic	LINC01601;SETBP1	dist=34332;dist=91838	.	.
26	SETBP1	chr18:44589673:G:C	G	C	0.151508	0.121683	0.012433	0.097314	0.146051	9.7873	1.36e-22	21.8654	2.85285	0.582744	0	5	762381	+++++?	intergenic	LINC01601;SETBP1	dist=35770;dist=90400	.	.
26	SETBP1	chr18:44590262:G:A	G	A	0.150541	0.123463	0.012457	0.099048	0.147879	9.91131	3.97e-23	22.4007	3.33054	0.504108	0	5	762394	+++++?	intergenic	LINC01601;SETBP1	dist=36359;dist=89811	.	.
26	SETBP1	chr18:44590512:T:C	T	C	0.903337	-0.118397	0.015742	-0.149251	-0.087543	-7.52121	5.67e-14	13.2464	3.57547	0.612	0	6	816614	------	intergenic	LINC01601;SETBP1	dist=36609;dist=89561	.	.
26	SETBP1	chr18:44592272:GTA:G	GTA	G	0.149685	0.124283	0.012463	0.099855	0.14871	9.9721	2.16e-23	22.6655	4.37867	0.357178	0.08648	5	762378	+++++?	intergenic	LINC01601;SETBP1	dist=38370;dist=87799	.	.
26	SETBP1	chr18:44594610:C:G	C	G	0.149561	0.125547	0.012479	0.101087	0.150007	10.0603	8.86e-24	23.0527	4.91778	0.295838	0.186625	5	762378	+++++?	intergenic	LINC01601;SETBP1	dist=40707;dist=85463	.	.
26	SETBP1	chr18:44595369:G:T	G	T	0.149518	0.125139	0.012482	0.100674	0.149604	10.0255	1.26e-23	22.8994	4.68545	0.32112	0.146294	5	762387	+++++?	intergenic	LINC01601;SETBP1	dist=41466;dist=84704	.	.
26	SETBP1	chr18:44595623:C:T	C	T	0.901995	-0.105609	0.015745	-0.13647	-0.074749	-6.70737	2.05e-11	10.6875	2.37575	0.79508	0	6	816621	------	intergenic	LINC01601;SETBP1	dist=41720;dist=84450	.	.
26	SETBP1	chr18:44596190:T:G	T	G	0.149586	0.125298	0.012479	0.100839	0.149758	10.0405	1.08e-23	22.9656	4.80966	0.307391	0.16834	5	762378	+++++?	intergenic	LINC01601;SETBP1	dist=42287;dist=83883	.	.
26	SETBP1	chr18:44596860:T:G	T	G	0.149601	0.125168	0.01248	0.100708	0.149628	10.0297	1.21e-23	22.918	4.76777	0.311966	0.161033	5	762298	+++++?	intergenic	LINC01601;SETBP1	dist=42957;dist=83213	.	.
26	SETBP1	chr18:44598240:C:T	C	T	0.149523	0.125134	0.012482	0.100669	0.149598	10.0253	1.26e-23	22.8985	4.72561	0.316627	0.153549	5	762393	+++++?	intergenic	LINC01601;SETBP1	dist=44337;dist=81833	.	.
26	SETBP1	chr18:44598781:G:A	G	A	0.149583	0.125352	0.01248	0.100891	0.149812	10.0445	1.04e-23	22.9829	4.73762	0.315294	0.155695	5	762385	+++++?	intergenic	LINC01601;SETBP1	dist=44878;dist=81292	.	.
26	SETBP1	chr18:44598861:T:TTAA	T	TTAA	0.149098	0.126193	0.012516	0.101662	0.150725	10.0826	7.07e-24	23.1508	4.88753	0.299033	0.181591	5	762386	+++++?	intergenic	LINC01601;SETBP1	dist=44958;dist=81212	.	.
26	SETBP1	chr18:44599876:T:C	T	C	0.14956	0.125243	0.012481	0.10078	0.149706	10.0346	1.15e-23	22.9395	4.75953	0.312873	0.15958	5	762391	+++++?	intergenic	LINC01601;SETBP1	dist=45973;dist=80197	.	.
26	SETBP1	chr18:44600589:T:A	T	A	0.149554	0.125165	0.012482	0.100701	0.14963	10.0277	1.23e-23	22.9092	4.6247	0.328017	0.135078	5	762393	+++++?	intergenic	LINC01601;SETBP1	dist=46686;dist=79484	.	.
26	SETBP1	chr18:44601766:T:C	T	C	0.398612	-0.06786	0.009461	-0.086404	-0.049316	-7.17248	7.67e-13	12.1153	3.61415	0.606191	0	6	816612	------	intergenic	LINC01601;SETBP1	dist=47863;dist=78307	.	.
26	SETBP1	chr18:44603871:T:A	T	A	0.149585	0.125239	0.01248	0.100779	0.149699	10.0354	1.14e-23	22.9429	4.67492	0.322307	0.144371	5	762394	+++++?	intergenic	LINC01601;SETBP1	dist=49968;dist=76202	.	.
26	SETBP1	chr18:44603961:G:T	G	T	0.149649	0.125161	0.012479	0.100703	0.149619	10.0301	1.2e-23	22.9197	4.7085	0.318535	0.150473	5	762395	+++++?	intergenic	LINC01601;SETBP1	dist=50058;dist=76112	.	.
26	SETBP1	chr18:44604176:A:T	A	T	0.39803	-0.068145	0.009463	-0.086693	-0.049597	-7.201	6.22e-13	12.2059	3.52742	0.619243	0	6	816589	------	intergenic	LINC01601;SETBP1	dist=50273;dist=75897	.	.
26	SETBP1	chr18:44604185:T:C	T	C	0.149596	0.12536	0.01248	0.1009	0.149821	10.0448	1.04e-23	22.9845	4.62709	0.327743	0.135525	5	762329	+++++?	intergenic	LINC01601;SETBP1	dist=50282;dist=75888	.	.
26	SETBP1	chr18:44604599:G:A	G	A	0.149567	0.125567	0.01248	0.101106	0.150027	10.0615	8.75e-24	23.058	4.69509	0.320038	0.148046	5	762385	+++++?	intergenic	LINC01601;SETBP1	dist=50696;dist=75474	.	.
26	SETBP1	chr18:44604675:G:T	G	T	0.149578	0.12537	0.01248	0.10091	0.149831	10.0457	1.03e-23	22.9883	4.63462	0.326882	0.136931	5	762392	+++++?	intergenic	LINC01601;SETBP1	dist=50772;dist=75398	.	.
26	SETBP1	chr18:44605072:C:G	C	G	0.398211	-0.067789	0.009461	-0.086332	-0.049246	-7.16528	8.08e-13	12.0925	3.31247	0.651933	0	6	816614	------	intergenic	LINC01601;SETBP1	dist=51169;dist=75001	.	.
26	SETBP1	chr18:44605232:G:A	G	A	0.149528	0.125084	0.012483	0.100617	0.14955	10.0203	1.33e-23	22.8765	4.46688	0.346493	0.10452	5	762388	+++++?	intergenic	LINC01601;SETBP1	dist=51329;dist=74841	.	.
26	SETBP1	chr18:44605484:T:C	T	C	0.149554	0.125527	0.012482	0.101062	0.149991	10.0568	9.18e-24	23.037	4.55756	0.335777	0.122338	5	762393	+++++?	intergenic	LINC01601;SETBP1	dist=51581;dist=74589	.	.
26	SETBP1	chr18:44606350:G:C	G	C	0.149525	0.12522	0.012482	0.100754	0.149685	10.0317	1.18e-23	22.9268	4.53067	0.338926	0.117128	5	762391	+++++?	intergenic	LINC01601;SETBP1	dist=52447;dist=73723	.	.
26	SETBP1	chr18:44606857:C:G	C	G	0.149506	0.125084	0.012484	0.100616	0.149553	10.0197	1.34e-23	22.8738	4.52147	0.340009	0.115332	5	762389	+++++?	intergenic	LINC01601;SETBP1	dist=52954;dist=73216	.	.
26	SETBP1	chr18:44608246:G:C	G	C	0.149591	0.125352	0.012479	0.100893	0.149811	10.0451	1.03e-23	22.9856	4.79455	0.309035	0.165718	5	762388	+++++?	intergenic	LINC01601;SETBP1	dist=54343;dist=71827	.	.
26	SETBP1	chr18:44608676:G:A	G	A	0.899094	-0.103993	0.01567	-0.134705	-0.073281	-6.63664	3.32e-11	10.4785	2.24827	0.813833	0	6	816619	------	intergenic	LINC01601;SETBP1	dist=54773;dist=71397	.	.
26	SETBP1	chr18:44608975:T:A	T	A	0.150226	0.125301	0.01246	0.10088	0.149723	10.0563	9.23e-24	23.0349	4.76365	0.312419	0.160308	5	762380	+++++?	intergenic	LINC01601;SETBP1	dist=55072;dist=71098	.	.
26	SETBP1	chr18:44609651:AAG:A	AAG	A	0.590296	-0.066011	0.009904	-0.085422	-0.0466	-6.66524	2.74e-11	10.5628	3.23952	0.356149	0.073938	4	691718	---?-?	intergenic	LINC01601;SETBP1	dist=55749;dist=70420	.	.
26	SETBP1	chr18:44612260:T:C	T	C	0.899673	-0.105635	0.015596	-0.136204	-0.075067	-6.77323	1.31e-11	10.8841	2.35371	0.798347	0	6	816617	------	intergenic	LINC01601;SETBP1	dist=58357;dist=67813	.	.
26	SETBP1	chr18:44612453:A:G	A	G	0.898715	-0.105744	0.015619	-0.136358	-0.07513	-6.77008	1.33e-11	10.8747	2.3868	0.793438	0	6	816622	------	intergenic	LINC01601;SETBP1	dist=58550;dist=67620	.	.
26	SETBP1	chr18:44613628:T:C	T	C	0.145875	0.123196	0.012483	0.098729	0.147663	9.86893	6.07e-23	22.217	5.68221	0.338379	0.120061	6	816611	++++++	intergenic	LINC01601;SETBP1	dist=59725;dist=66445	.	.
26	SETBP1	chr18:44615647:C:T	C	T	0.145764	0.122963	0.012489	0.098485	0.147441	9.84576	7.64e-23	22.1169	5.58092	0.349154	0.104091	6	816604	++++++	intergenic	LINC01601;SETBP1	dist=61744;dist=64426	.	.
26	SETBP1	chr18:44616238:C:G	C	G	0.100096	0.10581	0.015612	0.07521	0.13641	6.77735	1.27e-11	10.8965	2.14857	0.82823	0	6	816603	++++++	intergenic	LINC01601;SETBP1	dist=62335;dist=63835	.	.
26	SETBP1	chr18:44617198:C:T	C	T	0.152775	-0.070893	0.012928	-0.096232	-0.045554	-5.48362	4.27e-08	7.37006	7.33967	0.196579	0.31877	6	816599	----+-	intergenic	LINC01601;SETBP1	dist=63295;dist=62875	.	.
26	SETBP1	chr18:44617237:A:C	A	C	0.090059	0.105163	0.016232	0.073348	0.136979	6.4786	9.57e-11	10.0191	2.30514	0.805512	0	6	816599	++++++	intergenic	LINC01601;SETBP1	dist=63334;dist=62836	.	.
26	SETBP1	chr18:44617568:AAAC:A	AAAC	A	0.150058	0.124733	0.012481	0.10027	0.149195	9.99389	1.73e-23	22.7609	3.92774	0.415873	0	5	762339	+++++?	intergenic	LINC01601;SETBP1	dist=63666;dist=62502	.	.
26	SETBP1	chr18:44617957:A:G	A	G	0.044601	0.120615	0.020871	0.079707	0.161522	5.77898	7.71e-09	8.11267	0.989362	0.963419	0	6	816611	++++++	intergenic	LINC01601;SETBP1	dist=64054;dist=62116	.	.
26	SETBP1	chr18:44619259:C:G	C	G	0.102533	0.10396	0.015501	0.073578	0.134342	6.70669	2.06e-11	10.6855	2.39931	0.791577	0	6	816615	++++++	intergenic	LINC01601;SETBP1	dist=65356;dist=60814	.	.
26	SETBP1	chr18:44619978:A:G	A	G	0.646288	0.060917	0.009771	0.041765	0.080069	6.23426	4.68e-10	9.32968	3.18019	0.672229	0	6	816587	++++++	intergenic	LINC01601;SETBP1	dist=66075;dist=60095	.	.
26	SETBP1	chr18:44620322:AAAG:A	AAAG	A	0.044589	0.121011	0.02105	0.079752	0.162269	5.7487	9.23e-09	8.03485	1.03211	0.959935	0	6	816469	++++++	intergenic	LINC01601;SETBP1	dist=66420;dist=59748	.	.
26	SETBP1	chr18:44620999:C:T	C	T	0.152735	-0.071399	0.01293	-0.096742	-0.046057	-5.52207	3.43e-08	7.46464	6.80061	0.235897	0.264771	6	816594	----+-	intergenic	LINC01601;SETBP1	dist=67096;dist=59074	.	.
26	SETBP1	chr18:44622920:CT:C	CT	C	0.101659	0.102386	0.015617	0.071777	0.132995	6.55607	5.72e-11	10.2429	2.23212	0.816183	0	6	815198	++++++	intergenic	LINC01601;SETBP1	dist=69018;dist=57152	.	.
26	SETBP1	chr18:44622961:C:T	C	T	0.147535	0.124141	0.012567	0.099509	0.148773	9.87807	5.54e-23	22.2566	4.58852	0.33218	0.128259	5	762341	+++++?	intergenic	LINC01601;SETBP1	dist=69058;dist=57112	.	.
26	SETBP1	chr18:44625115:C:G	C	G	0.64612	0.060475	0.009771	0.041323	0.079626	6.18918	6.23e-10	9.20525	3.26615	0.659027	0	6	816619	++++++	intergenic	LINC01601;SETBP1	dist=71212;dist=54958	.	.
26	SETBP1	chr18:44628425:C:G	C	G	0.150088	0.124712	0.012477	0.100258	0.149167	9.99552	1.71e-23	22.768	4.08304	0.394885	0.020337	5	762388	+++++?	intergenic	LINC01601;SETBP1	dist=74522;dist=51648	.	.
26	SETBP1	chr18:44629631:A:T	A	T	0.648062	0.058012	0.009784	0.038835	0.077188	5.92928	3.13e-09	8.50474	5.30487	0.379817	0.05747	6	816601	++++++	intergenic	LINC01601;SETBP1	dist=75728;dist=50442	.	.
26	SETBP1	chr18:44630843:A:G	A	G	0.410765	0.064748	0.009424	0.046277	0.083219	6.87042	6.64e-12	11.1776	2.20584	0.697961	0	5	762385	+++++?	intergenic	LINC01601;SETBP1	dist=76940;dist=49230	.	.
26	SETBP1	chr18:44631083:T:C	T	C	0.046477	0.123102	0.02066	0.082609	0.163595	5.95855	2.62e-09	8.5822	1.67338	0.892236	0	6	816598	++++++	intergenic	LINC01601;SETBP1	dist=77180;dist=48990	.	.
26	SETBP1	chr18:44633285:T:C	T	C	0.150072	0.12443	0.01248	0.09997	0.14889	9.97055	2.19e-23	22.6588	3.91556	0.417555	0	5	762368	+++++?	intergenic	LINC01601;SETBP1	dist=79382;dist=46788	.	.
26	SETBP1	chr18:44635103:C:T	C	T	0.149606	0.123024	0.012498	0.098529	0.14752	9.84385	7.79e-23	22.1087	3.35325	0.50054	0	5	762391	+++++?	intergenic	LINC01601;SETBP1	dist=81200;dist=44970	.	.
26	SETBP1	chr18:44635663:C:T	C	T	0.149251	0.123319	0.012508	0.098803	0.147835	9.85902	6.7e-23	22.1742	3.82929	0.429601	0	5	762385	+++++?	intergenic	LINC01601;SETBP1	dist=81760;dist=44410	.	.
26	SETBP1	chr18:44636741:C:G	C	G	0.144715	0.122558	0.012675	0.097714	0.147401	9.66898	4.36e-22	21.3608	3.40583	0.492341	0	5	762370	+++++?	intergenic	LINC01601;SETBP1	dist=82838;dist=43332	.	.
26	SETBP1	chr18:44637325:G:A	G	A	0.148958	0.122089	0.012525	0.09754	0.146637	9.74785	2.01e-22	21.6965	3.12731	0.536752	0	5	762385	+++++?	intergenic	LINC01601;SETBP1	dist=83422;dist=42748	.	.
26	SETBP1	chr18:44643805:A:C	A	C	0.283792	0.081859	0.010107	0.06205	0.101668	8.09959	5.79e-16	15.237	5.25158	0.262444	0.238324	5	762388	+++++?	intergenic	LINC01601;SETBP1	dist=89902;dist=36268	.	.
26	SETBP1	chr18:44649359:A:G	A	G	0.666152	0.055865	0.009909	0.036444	0.075287	5.63789	1.76e-08	7.75333	5.09771	0.277418	0.215334	5	762392	+++++?	intergenic	LINC01601;SETBP1	dist=95456;dist=30714	.	.
26	SETBP1	chr18:44649874:A:G	A	G	0.675883	0.055973	0.010029	0.036316	0.075631	5.58091	2.45e-08	7.6106	4.40478	0.353988	0.091895	5	762390	+++++?	intergenic	LINC01601;SETBP1	dist=95971;dist=30199	.	.
26	SETBP1	chr18:44650207:C:A	C	A	0.38519	0.060885	0.009336	0.042586	0.079184	6.52131	7.21e-11	10.1422	1.93627	0.857891	0	6	816615	++++++	intergenic	LINC01601;SETBP1	dist=96304;dist=29866	.	.
26	SETBP1	chr18:44650929:A:G	A	G	0.675278	0.055783	0.010019	0.036146	0.07542	5.56784	2.64e-08	7.57806	4.40201	0.354325	0.091325	5	762396	+++++?	intergenic	LINC01601;SETBP1	dist=97026;dist=29144	.	.
26	SETBP1	chr18:44651129:A:G	A	G	0.677133	0.055743	0.009992	0.036159	0.075326	5.57901	2.48e-08	7.60587	4.37169	0.358033	0.085023	5	762391	+++++?	intergenic	LINC01601;SETBP1	dist=97226;dist=28944	.	.
26	SETBP1	chr18:44651231:A:G	A	G	0.187482	0.103933	0.011564	0.081268	0.126598	8.98793	2.67e-19	18.5734	2.73891	0.602424	0	5	762382	+++++?	intergenic	LINC01601;SETBP1	dist=97328;dist=28842	.	.
26	SETBP1	chr18:44651456:A:G	A	G	0.675213	0.055841	0.010019	0.036204	0.075478	5.57356	2.56e-08	7.59229	4.39717	0.354915	0.090324	5	762395	+++++?	intergenic	LINC01601;SETBP1	dist=97553;dist=28617	.	.
26	SETBP1	chr18:44651734:G:A	G	A	0.675281	0.056442	0.010021	0.0368	0.076083	5.63232	1.82e-08	7.73933	4.40365	0.354125	0.091663	5	762394	+++++?	intergenic	LINC01601;SETBP1	dist=97831;dist=28339	.	.
26	SETBP1	chr18:44651830:C:T	C	T	0.675258	0.056079	0.01002	0.03644	0.075717	5.59689	2.24e-08	7.65048	4.43219	0.350664	0.097512	5	762395	+++++?	intergenic	LINC01601;SETBP1	dist=97927;dist=28243	.	.
26	SETBP1	chr18:44651993:A:G	A	G	0.70497	0.058026	0.01027	0.037897	0.078156	5.65001	1.64e-08	7.78387	6.19069	0.185353	0.353868	5	762395	++++-?	intergenic	LINC01601;SETBP1	dist=98090;dist=28080	.	.
26	SETBP1	chr18:44652632:A:G	A	G	0.67631	0.057089	0.010038	0.037416	0.076763	5.68755	1.32e-08	7.87886	4.54207	0.337588	0.119345	5	762396	+++++?	intergenic	LINC01601;SETBP1	dist=98729;dist=27441	.	.
26	SETBP1	chr18:44653647:A:G	A	G	0.674959	0.056215	0.010016	0.036583	0.075847	5.61239	2.05e-08	7.68929	4.27078	0.370598	0.063403	5	762399	+++++?	intergenic	LINC01601;SETBP1	dist=99744;dist=26426	.	.
26	SETBP1	chr18:44654223:T:C	T	C	0.66686	0.056555	0.009914	0.037124	0.075985	5.70478	1.19e-08	7.92263	4.5621	0.335247	0.123211	5	762390	+++++?	intergenic	LINC01601;SETBP1	dist=100320;dist=25850	.	.
26	SETBP1	chr18:44654348:G:A	G	A	0.674973	0.056274	0.010017	0.036641	0.075907	5.61789	1.98e-08	7.70307	4.22417	0.376518	0.053067	5	762388	+++++?	intergenic	LINC01601;SETBP1	dist=100445;dist=25725	.	.
26	SETBP1	chr18:44654537:G:T	G	T	0.674944	0.056227	0.010017	0.036594	0.07586	5.61321	2.04e-08	7.69135	4.24737	0.373562	0.058241	5	762394	+++++?	intergenic	LINC01601;SETBP1	dist=100634;dist=25536	.	.
26	SETBP1	chr18:44654544:G:T	G	T	0.674954	0.056225	0.010017	0.036592	0.075859	5.61292	2.04e-08	7.69061	4.31116	0.36553	0.072174	5	762394	+++++?	intergenic	LINC01601;SETBP1	dist=100641;dist=25529	.	.
26	SETBP1	chr18:44654799:C:G	C	G	0.674932	0.056088	0.010016	0.036456	0.075721	5.59961	2.2e-08	7.6573	4.27714	0.369797	0.064795	5	762395	+++++?	intergenic	LINC01601;SETBP1	dist=100896;dist=25274	.	.
26	SETBP1	chr18:44654986:C:T	C	T	0.58169	0.051421	0.009323	0.033148	0.069695	5.5155	3.56e-08	7.44843	2.43055	0.786916	0	6	816617	++++++	intergenic	LINC01601;SETBP1	dist=101083;dist=25087	.	.
26	SETBP1	chr18:44655042:C:T	C	T	0.675001	0.056049	0.010017	0.036416	0.075682	5.59551	2.25e-08	7.64705	4.26736	0.371031	0.062651	5	762386	+++++?	intergenic	LINC01601;SETBP1	dist=101139;dist=25031	.	.
26	SETBP1	chr18:44655285:A:T	A	T	0.675025	0.05609	0.010017	0.036457	0.075723	5.59957	2.2e-08	7.6572	4.28309	0.369047	0.066095	5	762393	+++++?	intergenic	LINC01601;SETBP1	dist=101382;dist=24788	.	.
26	SETBP1	chr18:44655343:A:G	A	G	0.674984	0.056097	0.010017	0.036464	0.07573	5.60023	2.19e-08	7.65883	4.25605	0.37246	0.060162	5	762392	+++++?	intergenic	LINC01601;SETBP1	dist=101440;dist=24730	.	.
26	SETBP1	chr18:44655660:C:T	C	T	0.67497	0.0561	0.010017	0.036467	0.075733	5.60061	2.19e-08	7.65979	4.18132	0.382022	0.043365	5	762390	+++++?	intergenic	LINC01601;SETBP1	dist=101757;dist=24413	.	.
26	SETBP1	chr18:44655915:T:C	T	C	0.674933	0.056113	0.01002	0.036473	0.075753	5.59989	2.2e-08	7.65799	4.2476	0.373533	0.058291	5	762398	+++++?	intergenic	LINC01601;SETBP1	dist=102012;dist=24158	.	.
26	SETBP1	chr18:44656314:C:T	C	T	0.674932	0.055981	0.01002	0.036341	0.075621	5.58666	2.37e-08	7.62493	4.24824	0.373451	0.058433	5	762387	+++++?	intergenic	LINC01601;SETBP1	dist=102411;dist=23759	.	.
26	SETBP1	chr18:44656602:G:C	G	C	0.674122	0.055515	0.010011	0.035893	0.075136	5.54538	3e-08	7.52229	4.01151	0.40445	0.00287	5	762387	+++++?	intergenic	LINC01601;SETBP1	dist=102699;dist=23471	.	.
26	SETBP1	chr18:44657242:T:G	T	G	0.674952	0.055973	0.010021	0.036332	0.075614	5.58557	2.39e-08	7.62223	4.31608	0.364916	0.073233	5	762393	+++++?	intergenic	LINC01601;SETBP1	dist=103339;dist=22831	.	.
26	SETBP1	chr18:44657384:A:G	A	G	0.674921	0.05613	0.010021	0.036489	0.07577	5.60141	2.18e-08	7.6618	4.29152	0.367988	0.067929	5	762390	+++++?	intergenic	LINC01601;SETBP1	dist=103481;dist=22689	.	.
26	SETBP1	chr18:44657857:G:A	G	A	0.674924	0.056182	0.010021	0.036541	0.075823	5.60637	2.12e-08	7.67421	4.3101	0.365662	0.071948	5	762397	+++++?	intergenic	LINC01601;SETBP1	dist=103954;dist=22216	.	.
26	SETBP1	chr18:44658052:A:G	A	G	0.674925	0.056374	0.010022	0.036731	0.076018	5.62492	1.9e-08	7.72072	4.5476	0.33694	0.120416	5	762389	+++++?	intergenic	LINC01601;SETBP1	dist=104149;dist=22021	.	.
26	SETBP1	chr18:44658286:C:T	C	T	0.674841	0.056003	0.01002	0.036363	0.075642	5.58891	2.34e-08	7.63055	4.35021	0.36068	0.080504	5	762392	+++++?	intergenic	LINC01601;SETBP1	dist=104383;dist=21787	.	.
26	SETBP1	chr18:44658474:C:T	C	T	0.674947	0.055961	0.010022	0.036319	0.075604	5.58405	2.41e-08	7.61843	4.28407	0.368925	0.066307	5	762392	+++++?	intergenic	LINC01601;SETBP1	dist=104571;dist=21599	.	.
26	SETBP1	chr18:44658693:C:T	C	T	0.676584	0.056626	0.010043	0.036943	0.07631	5.63863	1.76e-08	7.7552	4.39167	0.355587	0.089184	5	762391	+++++?	intergenic	LINC01601;SETBP1	dist=104790;dist=21380	.	.
26	SETBP1	chr18:44659119:A:G	A	G	0.704609	0.058249	0.01029	0.03808	0.078417	5.6606	1.55e-08	7.81061	6.05922	0.194769	0.339849	5	762392	++++-?	intergenic	LINC01601;SETBP1	dist=105216;dist=20954	.	.
26	SETBP1	chr18:44660004:T:C	T	C	0.704627	0.058061	0.010271	0.037931	0.078192	5.65306	1.62e-08	7.79155	6.14792	0.188371	0.349373	5	762394	++++-?	intergenic	LINC01601;SETBP1	dist=106101;dist=20069	.	.
26	SETBP1	chr18:44660633:A:G	A	G	0.674931	0.056045	0.010018	0.03641	0.07568	5.59452	2.27e-08	7.64456	4.45848	0.3475	0.102833	5	762391	+++++?	intergenic	LINC01601;SETBP1	dist=106730;dist=19440	.	.
26	SETBP1	chr18:44660769:G:A	G	A	0.674733	0.056172	0.010021	0.03653	0.075814	5.60521	2.13e-08	7.67129	4.50505	0.341949	0.112107	5	762397	+++++?	intergenic	LINC01601;SETBP1	dist=106866;dist=19304	.	.
26	SETBP1	chr18:44661254:A:G	A	G	0.674664	0.056366	0.010021	0.036726	0.076007	5.62505	1.9e-08	7.72104	4.32065	0.364346	0.074214	5	762396	+++++?	intergenic	LINC01601;SETBP1	dist=107351;dist=18819	.	.
26	SETBP1	chr18:44661425:T:G	T	G	0.674797	0.056021	0.010021	0.03638	0.075663	5.59028	2.32e-08	7.63396	4.36862	0.358411	0.084379	5	762393	+++++?	intergenic	LINC01601;SETBP1	dist=107522;dist=18648	.	.
26	SETBP1	chr18:44662203:T:C	T	C	0.674798	0.0561	0.010021	0.036458	0.075742	5.59794	2.22e-08	7.65311	4.33536	0.362518	0.077355	5	762372	+++++?	intergenic	LINC01601;SETBP1	dist=108300;dist=17870	.	.
26	SETBP1	chr18:44662374:T:G	T	G	0.674849	0.056098	0.010022	0.036454	0.075741	5.59734	2.23e-08	7.65161	4.43942	0.349791	0.098981	5	762389	+++++?	intergenic	LINC01601;SETBP1	dist=108471;dist=17699	.	.
26	SETBP1	chr18:44662621:A:G	A	G	0.674762	0.056147	0.010023	0.036503	0.075792	5.60213	2.17e-08	7.66361	4.37197	0.358	0.085081	5	762391	+++++?	intergenic	LINC01601;SETBP1	dist=108718;dist=17452	.	.
26	SETBP1	chr18:44663283:A:C	A	C	0.674834	0.056468	0.010023	0.036822	0.076114	5.6336	1.81e-08	7.74253	4.38006	0.357007	0.086771	5	762395	+++++?	intergenic	LINC01601;SETBP1	dist=109380;dist=16790	.	.
26	SETBP1	chr18:44663665:TCTTCAGCAGTAGG:T	TCTTCAGCAGTAGG	T	0.695412	0.057792	0.01017	0.03786	0.077725	5.68291	1.36e-08	7.86709	6.34594	0.17476	0.369676	5	762390	++++-?	intergenic	LINC01601;SETBP1	dist=109763;dist=16395	.	.
26	SETBP1	chr18:44664207:G:C	G	C	0.706279	0.05884	0.010299	0.038654	0.079025	5.71335	1.14e-08	7.94447	6.33991	0.175161	0.369076	5	762389	++++-?	intergenic	LINC01601;SETBP1	dist=110304;dist=15866	.	.
26	SETBP1	chr18:44664839:A:G	A	G	0.70437	0.057676	0.010271	0.037544	0.077807	5.61536	2.01e-08	7.69673	6.1276	0.18982	0.347216	5	762385	++++-?	intergenic	LINC01601;SETBP1	dist=110936;dist=15234	.	.
26	SETBP1	chr18:44664912:A:G	A	G	0.704457	0.057931	0.010273	0.037796	0.078065	5.63938	1.75e-08	7.75708	6.14425	0.188632	0.348985	5	762366	++++-?	intergenic	LINC01601;SETBP1	dist=111009;dist=15161	.	.
26	SETBP1	chr18:44664949:G:A	G	A	0.704505	0.05816	0.010274	0.038022	0.078297	5.66073	1.55e-08	7.81093	6.26178	0.180433	0.361204	5	762383	++++-?	intergenic	LINC01601;SETBP1	dist=111046;dist=15124	.	.
26	SETBP1	chr18:44665314:T:C	T	C	0.18431	0.105966	0.011505	0.083416	0.128515	9.21041	3.45e-20	19.4621	3.29208	0.655054	0	6	816370	++++++	intergenic	LINC01601;SETBP1	dist=111411;dist=14759	.	.
26	SETBP1	chr18:44665569:G:A	G	A	0.704249	0.057887	0.010273	0.037751	0.078022	5.63478	1.8e-08	7.7455	5.82082	0.212935	0.312811	5	762346	++++-?	intergenic	LINC01601;SETBP1	dist=111666;dist=14504	.	.
26	SETBP1	chr18:44665801:C:T	C	T	0.1975	0.102152	0.011293	0.080017	0.124286	9.04547	1.58e-19	18.8012	3.32499	0.650018	0	6	816589	++++++	intergenic	LINC01601;SETBP1	dist=111898;dist=14272	.	.
26	SETBP1	chr18:44665876:C:T	C	T	0.704378	0.057958	0.010271	0.037826	0.078089	5.64272	1.72e-08	7.7655	6.15348	0.187976	0.349961	5	762390	++++-?	intergenic	LINC01601;SETBP1	dist=111973;dist=14197	.	.
26	SETBP1	chr18:44665999:A:G	A	G	0.704342	0.057624	0.010271	0.037494	0.077755	5.61059	2.07e-08	7.68477	6.07365	0.193715	0.341418	5	762387	++++-?	intergenic	LINC01601;SETBP1	dist=112096;dist=14074	.	.
26	SETBP1	chr18:44666476:T:C	T	C	0.193298	0.105938	0.011375	0.083643	0.128233	9.31319	1.32e-20	19.8798	3.48978	0.624934	0	6	816601	++++++	intergenic	LINC01601;SETBP1	dist=112573;dist=13597	.	.
26	SETBP1	chr18:44667239:CA:C	CA	C	0.696226	0.058323	0.010179	0.038373	0.078274	5.72991	1.03e-08	7.98675	6.18568	0.185704	0.353346	5	762380	++++-?	intergenic	LINC01601;SETBP1	dist=113337;dist=12833	.	.
26	SETBP1	chr18:44667306:G:T	G	T	0.704339	0.057558	0.010271	0.037427	0.077688	5.60408	2.15e-08	7.66848	6.03437	0.196596	0.337131	5	762393	++++-?	intergenic	LINC01601;SETBP1	dist=113403;dist=12767	.	.
26	SETBP1	chr18:44667356:A:G	A	G	0.193286	0.105921	0.011375	0.083626	0.128215	9.31191	1.33e-20	19.8745	3.5318	0.618582	0	6	816610	++++++	intergenic	LINC01601;SETBP1	dist=113453;dist=12717	.	.
26	SETBP1	chr18:44675481:C:T	C	T	0.194359	0.104797	0.011353	0.082546	0.127049	9.23101	2.85e-20	19.5454	2.89933	0.715502	0	6	816613	++++++	intergenic	LINC01601;SETBP1	dist=121578;dist=4592	.	.
26	SETBP1	chr18:44682904:G:A	G	A	0.172505	0.111721	0.011805	0.088584	0.134859	9.46422	3.15e-21	20.5018	3.49022	0.624868	0	6	816612	++++++	intronic	SETBP1	.	.	.
26	SETBP1	chr18:44708738:AAAAAGAAAAG:A	AAAAAGAAAAG	A	0.69168	0.058748	0.010676	0.037823	0.079672	5.50279	3.83e-08	7.41715	4.95887	0.174834	0.395023	4	691600	+++?-?	intronic	SETBP1	.	.	.
26	SETBP1	chr18:44709636:G:T	G	T	0.699727	0.05818	0.010167	0.038253	0.078108	5.72247	1.08e-08	7.96773	4.52972	0.339038	0.116943	5	762379	++++-?	intronic	SETBP1	.	.	.
26	SETBP1	chr18:44712119:C:T	C	T	0.158064	0.107214	0.012171	0.083358	0.131069	8.80874	1.34e-18	17.8731	2.99609	0.700588	0	6	816608	++++++	intronic	SETBP1	.	.	.
26	SETBP1	chr18:44712373:T:G	T	G	0.161497	0.105844	0.01212	0.082089	0.129599	8.73319	2.62e-18	17.582	3.16651	0.674332	0	6	816615	++++++	intronic	SETBP1	.	.	.
26	SETBP1	chr18:44716295:A:C	A	C	0.702761	0.059404	0.010288	0.03924	0.079568	5.77427	7.93e-09	8.10054	5.12203	0.275004	0.21906	5	762392	++++-?	intronic	SETBP1	.	.	.
26	SETBP1	chr18:44717891:T:C	T	C	0.157971	0.106566	0.012305	0.082447	0.130684	8.66004	4.98e-18	17.3025	3.63371	0.603258	0	6	816607	++++++	intronic	SETBP1	.	.	.
26	SETBP1	chr18:44718358:A:G	A	G	0.157951	0.106687	0.012309	0.082562	0.130811	8.66772	4.66e-18	17.3318	3.56544	0.613509	0	6	816596	++++++	intronic	SETBP1	.	.	.
27	DNM2	chr19:10720212:A:T	A	T	0.57167	0.051708	0.009445	0.033196	0.07022	5.47461	4.49e-08	7.34797	0.50761	0.972756	0	5	757066	+++++?	intronic	DNM2	.	.	.
28	PPP5C;CCDC8	chr19:46392960:A:G	A	G	0.543515	-0.051435	0.009236	-0.069536	-0.033333	-5.56918	2.62e-08	7.58138	3.21771	0.666461	0	6	816616	------	intergenic	PPP5C;CCDC8	dist=1985;dist=17369	.	.
29	CHEK2	chr22:27918624:G:A	G	A	0.005485	0.356989	0.05795	0.243407	0.470572	6.16029	7.48e-10	9.12598	6.23625	0.182186	0.358589	5	762396	+++++?	intronic	PITPNB	.	.	.
29	CHEK2	chr22:28156710:C:T	C	T	0.007697	0.275205	0.04971	0.177773	0.372636	5.5362	3.17e-08	7.49956	5.49133	0.240493	0.271579	5	762386	+++++?	intronic	TTC28	.	.	.
29	CHEK2	chr22:28365160:C:T	C	T	0.001936	0.739534	0.080474	0.581804	0.897263	9.18969	4.18e-20	19.3784	10.0913	0.072691	0.504521	6	816616	+++++-	intronic	TTC28	.	.	.
29	CHEK2	chr22:28695868:AG:A	AG	A	0.001806	0.793324	0.084955	0.626811	0.959836	9.33813	1.04e-20	19.9818	4.3744	0.357701	0.085589	5	762389	+++++?	exonic	CHEK2	.	frameshift deletion	CHEK2:NM_001349956:exon10:c.899delC:p.T300Mfs*15,CHEK2:NM_145862:exon10:c.1013delC:p.T338Mfs*15,CHEK2:NM_007194:exon11:c.1100delC:p.T367Mfs*15,CHEK2:NM_001005735:exon12:c.1229delC:p.T410Mfs*15,CHEK2:NM_001257387:exon12:c.437delC:p.T146Mfs*15
29	CHEK2	chr22:28707610:T:C	T	C	0.001797	0.801216	0.084899	0.634814	0.967617	9.43732	4.07e-21	20.3903	4.55495	0.336081	0.121835	5	762368	+++++?	intronic	CHEK2	.	.	.
29	CHEK2	chr22:29020414:C:T	C	T	0.002159	0.698318	0.078769	0.543932	0.852704	8.86545	8.07e-19	18.0933	9.40249	0.05179	0.574581	5	762321	++-++?	intronic	ZNRF3	.	.	.
29	CHEK2	chr22:29054205:G:A	G	A	0.001829	0.757579	0.084508	0.591943	0.923215	8.96456	3.3e-19	18.4813	4.73951	0.315084	0.156031	5	762396	+++++?	UTR3	ZNRF3	NM_001206998:c.*583G>A;NM_032173:c.*583G>A	.	.

### Sheet: TET2 Meta-GWAS
No.	Locus	SNPID	REF	ALT	AAF	BETA	SE	BETA_95L	BETA_95U	Z	P	minusLOG10_P	Het_Q	Het_P	I2	N_Studies	N_Samples	Direction	Func.refGene	Gene.refGene	GeneDetail.refGene	ExonicFunc.refGene	AAChange.refGene	avsnp150	cosmic96_coding
1	PIGF/CRIPT/SOCS5	chr2:46688796:T:C	T	C	0.005073	0.658887	0.116924	0.429717	0.888058	5.63519	1.79e-08	7.74653	4.40218	0.354304	0.09136	5	746223	+++++?	intergenic	CRIPT;SOCS5	dist=58620;dist=10164	.	.	rs72881353	.
2	UBE2F-SCLY	chr2:238000798:A:G	A	G	0.004051	0.573187	0.098863	0.379416	0.766959	5.79779	6.9e-09	8.16122	6.62848	0.156873	0.396543	5	746206	+++++?	ncRNA_intronic	UBE2F-SCLY	.	.	.	rs376028989	.
3	THRB	chr3:24288792:G:A	G	A	0.425029	0.091057	0.01569	0.060305	0.12181	5.80345	6.67e-09	8.17584	4.36507	0.358848	0.083634	5	746225	+++++?	intronic	THRB	.	.	.	rs1868575	.
3	THRB	chr3:24294671:T:C	T	C	0.303813	0.097922	0.016112	0.066342	0.129503	6.07749	1.26e-09	8.90069	8.99931	0.109092	0.444402	6	800444	+++++-	intronic	THRB	.	.	.	rs1158265	.
3	THRB	chr3:24298243:A:G	A	G	0.418151	0.090909	0.015312	0.060898	0.12092	5.93719	2.98e-09	8.52562	12.9471	0.023879	0.613815	6	800438	+++++-	intronic	THRB	.	.	.	rs2167115	.
3	THRB	chr3:24301839:T:C	T	C	0.633513	0.114798	0.015785	0.083859	0.145737	7.27251	3.68e-13	12.4345	7.9448	0.159304	0.370658	6	800450	+++++-	intronic	THRB	.	.	.	rs1505307	.
3	THRB	chr3:24304045:A:AT	A	AT	0.56455	0.100973	0.016422	0.068787	0.13316	6.14875	8.05e-10	9.09438	1.74751	0.626424	0	4	676963	+++?+?	intronic	THRB	.	.	.	rs544728653	.
3	THRB	chr3:24304285:A:G	A	G	0.576684	0.09139	0.015553	0.060907	0.121873	5.87615	4.31e-09	8.36505	1.58837	0.810881	0	5	745993	+++++?	intronic	THRB	.	.	.	rs1505283	.
3	THRB	chr3:24304618:A:G	A	G	0.576592	0.091392	0.015552	0.06091	0.121873	5.87664	4.3e-09	8.36633	1.69654	0.791345	0	5	746088	+++++?	intronic	THRB	.	.	.	rs12485694	.
3	THRB	chr3:24306309:T:C	T	C	0.680296	0.109278	0.016453	0.077029	0.141526	6.6417	3.21e-11	10.4934	0.417134	0.98105	0	5	746223	+++++?	intronic	THRB	.	.	.	rs869785	.
3	THRB	chr3:24306517:T:C	T	C	0.672213	0.106671	0.016381	0.074563	0.138778	6.51176	7.68e-11	10.1146	0.338164	0.987219	0	5	746224	+++++?	intronic	THRB	.	.	.	rs869784	.
3	THRB	chr3:24309320:A:G	A	G	0.676672	0.10934	0.016409	0.077178	0.141502	6.66331	2.77e-11	10.5571	1.20845	0.876705	0	5	746225	+++++?	intronic	THRB	.	.	.	rs9310736	.
3	THRB	chr3:24315752:C:A	C	A	0.660109	0.10303	0.015988	0.071693	0.134366	6.44419	1.2e-10	9.92044	8.19137	0.145999	0.389602	6	800448	+++++-	intronic	THRB	.	.	.	rs7640580	.
3	THRB	chr3:24315795:T:C	T	C	0.732634	0.108559	0.017239	0.074771	0.142347	6.2973	3.13e-10	9.50511	5.67675	0.338953	0.119215	6	800453	+++++-	intronic	THRB	.	.	.	rs7610222	.
4	RPN1	chr3:128604581:G:C	G	C	0.272292	0.101038	0.017089	0.067544	0.134533	5.91246	3.46e-09	8.46038	3.16601	0.530439	0	5	746215	+++++?	intergenic	LINC01565;RPN1	dist=28495;dist=15388	.	.	rs6782228	.
4	RPN1	chr3:128606920:G:A	G	A	0.261262	0.102101	0.017198	0.068392	0.13581	5.93666	2.99e-09	8.52421	3.21571	0.522398	0	5	746005	+++++?	intergenic	LINC01565;RPN1	dist=30834;dist=13049	.	.	rs34762068	.
4	RPN1	chr3:128610380:T:C	T	C	0.269368	0.105736	0.017065	0.072288	0.139183	6.19608	5.97e-10	9.22424	3.34506	0.501824	0	5	746226	+++++?	intergenic	LINC01565;RPN1	dist=34294;dist=9589	.	.	rs34890930	.
4	RPN1	chr3:128611184:G:C	G	C	0.226603	0.099808	0.017703	0.065109	0.134507	5.63779	1.77e-08	7.75307	2.78403	0.594592	0	5	746139	+++++?	intergenic	LINC01565;RPN1	dist=35098;dist=8785	.	.	rs11718130	.
4	RPN1	chr3:128616009:C:T	C	T	0.264197	0.106524	0.017028	0.073149	0.139899	6.25576	4.08e-10	9.38932	3.94037	0.414135	0	5	746224	+++++?	intergenic	LINC01565;RPN1	dist=39923;dist=3960	.	.	rs35604103	.
4	RPN1	chr3:128617286:G:A	G	A	0.256313	0.105097	0.01711	0.071562	0.138632	6.14254	8.37e-10	9.07743	3.56119	0.468636	0	5	746217	+++++?	intergenic	LINC01565;RPN1	dist=41200;dist=2683	.	.	rs35871360	.
4	RPN1	chr3:128619905:T:C	T	C	0.256289	0.105285	0.017096	0.071778	0.138793	6.15857	7.56e-10	9.12125	3.62233	0.459523	0	5	746212	+++++?	downstream	RPN1	dist=64	.	.	rs6782407	.
4	RPN1	chr3:128631195:C:T	C	T	0.262678	0.1056	0.017121	0.072043	0.139157	6.16792	7.13e-10	9.14688	3.07595	0.545196	0	5	746153	+++++?	intronic	RPN1	.	.	.	rs6789546	.
4	RPN1	chr3:128633535:C:T	C	T	0.22992	0.103494	0.017663	0.068876	0.138113	5.85954	4.77e-09	8.32163	3.79336	0.434693	0	5	746209	+++++?	intronic	RPN1	.	.	.	rs12635488	ID=COSV56189464;OCCURENCE=1(liver)
4	RPN1	chr3:128645426:C:T	C	T	0.249276	0.103923	0.017234	0.070145	0.137702	6.03016	1.69e-09	8.77323	3.0068	0.556688	0	5	745988	+++++?	intronic	RPN1	.	.	.	rs6801509	.
4	RPN1	chr3:128645954:A:G	A	G	0.262905	0.104767	0.017125	0.071202	0.138332	6.11773	9.78e-10	9.00981	3.33533	0.503355	0	5	745600	+++++?	intronic	RPN1	.	.	.	rs7429360	.
4	RPN1	chr3:128656181:C:A	C	A	0.262498	0.103379	0.017088	0.069886	0.136871	6.0498	1.49e-09	8.82601	3.2798	0.51214	0	5	746215	+++++?	intergenic	RPN1;RAB7A	dist=5363;dist=69955	.	.	rs34690832	ID=COSV72254662;OCCURENCE=1(liver)
4	RPN1	chr3:128658359:C:T	C	T	0.263565	0.105015	0.018669	0.068424	0.141607	5.62511	1.9e-08	7.72121	3.32295	0.344461	0.097189	4	527626	++?++?	intergenic	RPN1;RAB7A	dist=7541;dist=67777	.	.	rs71330000	.
4	RPN1	chr3:128662427:G:A	G	A	0.258197	0.102884	0.017189	0.069194	0.136574	5.98554	2.22e-09	8.65394	3.13623	0.535292	0	5	746181	+++++?	intergenic	RPN1;RAB7A	dist=11609;dist=63709	.	.	rs34198449	ID=COSV72254664;OCCURENCE=1(liver)
4	RPN1	chr3:128664696:T:G	T	G	0.266509	0.098831	0.017124	0.065269	0.132394	5.77166	8.06e-09	8.09383	5.55248	0.235155	0.279601	5	745333	+++++?	intergenic	RPN1;RAB7A	dist=13878;dist=61440	.	.	rs2335234	ID=COSV72254665;OCCURENCE=1(liver)
4	RPN1	chr3:128678262:AC:A	AC	A	0.267827	0.103114	0.017057	0.069683	0.136545	6.04533	1.53e-09	8.814	5.37828	0.250638	0.256268	5	746188	+++++?	intergenic	RPN1;RAB7A	dist=27445;dist=47873	.	.	rs11320855	.
5	SMC4	chr3:160436959:A:G	A	G	0.513274	0.093165	0.015341	0.063097	0.123233	6.07293	1.29e-09	8.88837	5.69789	0.222874	0.297986	5	746212	+++++?	ncRNA_intronic	TRIM59-IFT80	.	.	.	rs4679885	.
5	SMC4	chr3:160430968:C:T	C	T	0.514002	0.092856	0.015318	0.062832	0.12288	6.06176	1.39e-09	8.85823	5.794	0.215069	0.309631	5	746213	+++++?	ncRNA_intronic	TRIM59-IFT80	.	.	.	rs7631792	.
5	SMC4	chr3:160412322:G:A	G	A	0.515235	0.09195	0.015337	0.061889	0.12201	5.99531	2.09e-09	8.67998	5.43439	0.245557	0.263947	5	746212	+++++?	ncRNA_intronic	TRIM59-IFT80	.	.	.	rs2305407	ID=COSV104420023;OCCURENCE=1(large_intestine)
5	SMC4	chr3:160413788:G:C	G	C	0.515242	0.091915	0.015337	0.061855	0.121974	5.99318	2.12e-09	8.67429	5.40649	0.248072	0.260149	5	746208	+++++?	ncRNA_intronic	TRIM59-IFT80	.	.	.	rs1451762	.
5	SMC4	chr3:160406907:C:A	C	A	0.515247	0.091866	0.015337	0.061805	0.121928	5.98968	2.16e-09	8.66497	5.30799	0.25713	0.246419	5	746209	+++++?	ncRNA_intronic	TRIM59-IFT80	.	.	.	rs7634108	.
5	SMC4	chr3:160368267:G:T	G	T	0.517437	0.09196	0.015358	0.061858	0.122061	5.98772	2.19e-09	8.65974	5.73415	0.219901	0.302425	5	745566	+++++?	ncRNA_intronic	TRIM59-IFT80	.	.	.	rs10513551	.
5	SMC4	chr3:160408248:G:T	G	T	0.515227	0.09184	0.015337	0.061779	0.121901	5.98801	2.19e-09	8.66053	5.46291	0.243009	0.267789	5	746212	+++++?	ncRNA_intronic	TRIM59-IFT80	.	.	.	rs9968151	.
5	SMC4	chr3:160419960:A:T	A	T	0.510202	0.09156	0.015335	0.061504	0.121617	5.97074	2.43e-09	8.61455	5.07163	0.280026	0.2113	5	745657	+++++?	ncRNA_intronic	TRIM59-IFT80	.	.	.	rs73154592	.
5	SMC4	chr3:160434511:C:A	C	A	0.516071	0.090745	0.015343	0.060672	0.120817	5.91439	3.42e-09	8.46545	6.32458	0.176184	0.367547	5	746220	+++++?	ncRNA_intronic	TRIM59-IFT80	.	.	.	rs13403	.
5	SMC4	chr3:160397216:C:T	C	T	0.517595	0.090456	0.015345	0.06038	0.120532	5.89493	3.85e-09	8.41427	6.19265	0.185216	0.354073	5	746171	+++++?	ncRNA_intronic	TRIM59-IFT80	.	.	.	rs4680580	.
5	SMC4	chr3:160391869:A:G	A	G	0.517804	0.090415	0.015344	0.06034	0.12049	5.89236	3.91e-09	8.40754	6.07648	0.193509	0.341724	5	746226	+++++?	ncRNA_intronic	TRIM59-IFT80	.	.	.	rs4680579	.
5	SMC4	chr3:160395681:A:T	A	T	0.517752	0.090051	0.015344	0.059976	0.120126	5.86867	4.51e-09	8.34548	6.2501	0.181233	0.360011	5	746224	+++++?	ncRNA_intronic	TRIM59-IFT80	.	.	.	rs6793560	.
5	SMC4	chr3:160435517:A:G	A	G	0.516367	0.089892	0.015346	0.059814	0.11997	5.85772	4.82e-09	8.31688	6.35959	0.173855	0.371029	5	746217	+++++?	ncRNA_intronic	TRIM59-IFT80	.	.	.	rs7629	.
5	SMC4	chr3:160368796:A:AAT	A	AAT	0.51706	0.089914	0.015366	0.059797	0.120031	5.85156	5e-09	8.30081	6.11015	0.191072	0.345352	5	746097	+++++?	ncRNA_intronic	TRIM59-IFT80	.	.	.	rs55651837	.
5	SMC4	chr3:160413879:T:G	T	G	0.517842	0.089705	0.015342	0.059635	0.119774	5.84712	5.14e-09	8.28924	6.01357	0.198137	0.334838	5	746215	+++++?	ncRNA_intronic	TRIM59-IFT80	.	.	.	rs1451761	.
5	SMC4	chr3:160388993:C:T	C	T	0.519139	0.089675	0.015347	0.059595	0.119756	5.84308	5.26e-09	8.27871	6.08884	0.192611	0.343061	5	746222	+++++?	ncRNA_intronic	TRIM59-IFT80	.	.	.	rs7611130	.
5	SMC4	chr3:160449406:A:G	A	G	0.515222	0.089631	0.015344	0.059557	0.119705	5.84149	5.31e-09	8.27457	6.03317	0.196685	0.336999	5	746217	+++++?	ncRNA_intronic	TRIM59-IFT80	.	.	.	rs4680585	.
5	SMC4	chr3:160342960:C:T	C	T	0.51655	0.089499	0.01535	0.059412	0.119585	5.83035	5.68e-09	8.2456	6.3168	0.176706	0.366768	5	746227	+++++?	ncRNA_intronic	TRIM59-IFT80	.	.	.	rs6792612	.
5	SMC4	chr3:160345568:A:C	A	C	0.517765	0.089435	0.015353	0.059342	0.119527	5.82503	5.86e-09	8.23178	5.95588	0.202468	0.328394	5	746137	+++++?	ncRNA_intronic	TRIM59-IFT80	.	.	.	rs60009222	.
5	SMC4	chr3:160325668:A:G	A	G	0.517635	0.089494	0.015365	0.059379	0.119609	5.82465	5.88e-09	8.23078	5.88888	0.207602	0.320754	5	746202	+++++?	ncRNA_intronic	TRIM59-IFT80	.	.	.	rs58665246	.
5	SMC4	chr3:160312176:G:C	G	C	0.517568	0.089487	0.015368	0.059366	0.119608	5.82302	5.94e-09	8.22657	5.89162	0.20739	0.32107	5	746205	+++++?	ncRNA_intronic	TRIM59-IFT80	.	.	.	rs55687857	.
5	SMC4	chr3:160364283:T:C	T	C	0.518098	0.089375	0.01535	0.059289	0.119461	5.82248	5.95e-09	8.22515	6.21494	0.183661	0.35639	5	746217	+++++?	ncRNA_intronic	TRIM59-IFT80	.	.	.	rs9799314	.
5	SMC4	chr3:160402237:T:A	T	A	0.587952	0.089573	0.015384	0.059421	0.119725	5.82256	5.95e-09	8.22536	2.05736	0.841152	0	6	800273	++++++	ncRNA_intronic	TRIM59-IFT80	.	.	.	rs6803238	.
5	SMC4	chr3:160364366:A:G	A	G	0.518118	0.08936	0.01535	0.059274	0.119446	5.82144	5.99e-09	8.22246	6.22581	0.182907	0.357514	5	746202	+++++?	ncRNA_intronic	TRIM59-IFT80	.	.	.	rs9798898	.
5	SMC4	chr3:160324671:G:T	G	T	0.517666	0.089358	0.015365	0.059243	0.119474	5.81562	6.2e-09	8.20736	5.91481	0.205601	0.323732	5	746205	+++++?	ncRNA_intronic	TRIM59-IFT80	.	.	.	rs4616688	.
5	SMC4	chr3:160303893:G:A	G	A	0.517626	0.089347	0.015368	0.059225	0.119468	5.81384	6.27e-09	8.20274	6.11201	0.190938	0.345551	5	746183	+++++?	ncRNA_intronic	TRIM59-IFT80	.	.	.	rs4680576	ID=COSV58451342;OCCURENCE=1(haematopoietic_and_lymphoid_tissue)
5	SMC4	chr3:160329652:T:C	T	C	0.517623	0.08933	0.015365	0.059214	0.119446	5.81374	6.27e-09	8.20248	5.88562	0.207855	0.320377	5	746222	+++++?	ncRNA_intronic	TRIM59-IFT80	.	.	.	rs869468	.
5	SMC4	chr3:160310226:T:C	T	C	0.517615	0.089302	0.015368	0.059181	0.119423	5.81091	6.38e-09	8.19516	5.88208	0.20813	0.319968	5	746213	+++++?	ncRNA_intronic	TRIM59-IFT80	.	.	.	rs4679881	.
5	SMC4	chr3:160343357:G:A	G	A	0.51907	0.089207	0.015356	0.059111	0.119304	5.80946	6.44e-09	8.19141	5.82784	0.21238	0.313639	5	746214	+++++?	ncRNA_intronic	TRIM59-IFT80	.	.	.	rs6441314	.
5	SMC4	chr3:160450504:A:G	A	G	0.512218	0.089057	0.015341	0.05899	0.119125	5.80533	6.6e-09	8.1807	6.61574	0.157642	0.395381	5	746220	+++++?	ncRNA_intronic	TRIM59-IFT80	.	.	.	rs2279457	.
5	SMC4	chr3:160340774:G:C	G	C	0.517724	0.089117	0.015353	0.059024	0.119209	5.80432	6.64e-09	8.17809	5.82741	0.212413	0.313589	5	746224	+++++?	ncRNA_intronic	TRIM59-IFT80	.	.	.	rs6803828	.
5	SMC4	chr3:160318660:G:C	G	C	0.517479	0.089171	0.015365	0.059056	0.119286	5.8036	6.66e-09	8.17623	5.91724	0.205415	0.324009	5	746208	+++++?	ncRNA_intronic	TRIM59-IFT80	.	.	.	rs1953506	.
5	SMC4	chr3:160350142:T:C	T	C	0.519123	0.089095	0.015357	0.058994	0.119195	5.80146	6.75e-09	8.1707	5.88906	0.207588	0.320774	5	746137	+++++?	ncRNA_intronic	TRIM59-IFT80	.	.	.	rs11918749	.
5	SMC4	chr3:160318612:A:G	A	G	0.517494	0.08913	0.015365	0.059015	0.119245	5.80088	6.77e-09	8.16919	5.92123	0.205108	0.324465	5	746198	+++++?	ncRNA_intronic	TRIM59-IFT80	.	.	.	rs6441313	.
5	SMC4	chr3:160298658:T:C	T	C	0.51764	0.089121	0.015368	0.058999	0.119242	5.79902	6.85e-09	8.1644	5.85077	0.210574	0.316329	5	746206	+++++?	ncRNA_intronic	TRIM59-IFT80	.	.	.	rs6791261	.
5	SMC4	chr3:160412804:T:TTATC	T	TTATC	0.516947	0.08915	0.015384	0.058998	0.119303	5.79498	7.02e-09	8.15395	6.16574	0.187108	0.351254	5	746211	+++++?	ncRNA_intronic	TRIM59-IFT80	.	.	.	rs10673842	.
5	SMC4	chr3:160360058:A:G	A	G	0.545797	0.089417	0.015432	0.05917	0.119664	5.79417	7.05e-09	8.15185	4.27208	0.370434	0.063688	5	746223	+++++?	ncRNA_intronic	TRIM59-IFT80	.	.	.	rs7356111	.
5	SMC4	chr3:160458057:T:C	T	C	0.593605	0.089292	0.015411	0.059086	0.119498	5.79391	7.06e-09	8.15118	1.9473	0.856388	0	6	800440	++++++	ncRNA_intronic	TRIM59-IFT80	.	.	.	rs6789211	.
5	SMC4	chr3:160401737:G:A	G	A	0.54618	0.089366	0.015426	0.059131	0.119601	5.79325	7.09e-09	8.14948	4.44564	0.349042	0.100242	5	746224	+++++?	ncRNA_intronic	TRIM59-IFT80	.	.	.	rs41272947	.
5	SMC4	chr3:160320116:G:A	G	A	0.545603	0.087735	0.015157	0.058026	0.117443	5.78827	7.3e-09	8.13664	4.54517	0.473863	0	6	800405	++++++	ncRNA_intronic	TRIM59-IFT80	.	.	.	rs2152425	.
5	SMC4	chr3:160286238:A:G	A	G	0.525311	0.089026	0.015389	0.058864	0.119189	5.78511	7.44e-09	8.12847	4.85786	0.302196	0.176592	5	746224	+++++?	ncRNA_intronic	TRIM59-IFT80	.	.	.	rs7624902	.
5	SMC4	chr3:160347780:C:T	C	T	0.590074	0.088985	0.015386	0.058829	0.119141	5.78361	7.51e-09	8.12461	2.35379	0.798336	0	6	800446	++++++	ncRNA_intronic	TRIM59-IFT80	.	.	.	rs6809313	.
5	SMC4	chr3:160354590:C:T	C	T	0.51675	0.088605	0.015351	0.058517	0.118693	5.77197	8.04e-09	8.09461	6.24706	0.181442	0.359699	5	746215	+++++?	ncRNA_intronic	TRIM59-IFT80	.	.	.	rs55731730	.
5	SMC4	chr3:160328389:A:G	A	G	0.519183	0.088719	0.015371	0.058591	0.118846	5.77174	8.05e-09	8.09402	6.04757	0.195624	0.338577	5	745942	+++++?	ncRNA_intronic	TRIM59-IFT80	.	.	.	rs62272186	.
5	SMC4	chr3:160421908:G:A	G	A	0.546179	0.088996	0.015424	0.058765	0.119227	5.76996	8.14e-09	8.08945	4.44139	0.349553	0.099382	5	746223	+++++?	ncRNA_intronic	TRIM59-IFT80	.	.	.	rs6441319	.
5	SMC4	chr3:160454486:C:A	C	A	0.515804	0.088089	0.015347	0.058008	0.118169	5.73972	9.73e-09	8.01183	6.47531	0.166353	0.382269	5	746170	+++++?	ncRNA_intronic	TRIM59-IFT80	.	.	.	rs6441320	.
5	SMC4	chr3:160461715:G:A	G	A	0.507132	0.087733	0.015346	0.057654	0.117812	5.71685	1.11e-08	7.95341	4.69926	0.319569	0.148803	5	746226	+++++?	ncRNA_intronic	TRIM59-IFT80	.	.	.	rs7634826	.
5	SMC4	chr3:160451409:T:C	T	C	0.520348	0.087497	0.015356	0.057399	0.117595	5.69794	1.24e-08	7.90524	5.69991	0.222708	0.298234	5	746177	+++++?	ncRNA_intronic	TRIM59-IFT80	.	.	.	rs7629202	.
5	SMC4	chr3:160462727:GT:G	GT	G	0.500698	0.091208	0.016006	0.059835	0.122581	5.69821	1.24e-08	7.90593	1.66793	0.796535	0	5	728281	+++?++	ncRNA_intronic	TRIM59-IFT80	.	.	.	rs113160986	.
5	SMC4	chr3:160470454:T:C	T	C	0.509278	0.087449	0.015349	0.057366	0.117532	5.69754	1.25e-08	7.90421	4.69055	0.320547	0.147222	5	746230	+++++?	ncRNA_intronic	TRIM59-IFT80	.	.	.	rs4680587	.
5	SMC4	chr3:160453304:C:T	C	T	0.480575	0.087812	0.015442	0.057545	0.118079	5.6864	1.33e-08	7.87592	5.80715	0.214021	0.311194	5	746231	+++++?	ncRNA_intronic	TRIM59-IFT80	.	.	.	rs56394279	.
5	SMC4	chr3:160474730:T:G	T	G	0.520261	0.087131	0.015363	0.05702	0.117242	5.67161	1.45e-08	7.83846	5.1088	0.276315	0.217037	5	746218	+++++?	ncRNA_intronic	TRIM59-IFT80	.	.	.	rs4680588	.
5	SMC4	chr3:160470171:T:C	T	C	0.507151	0.086723	0.015347	0.056642	0.116804	5.65066	1.64e-08	7.7855	5.04372	0.282841	0.206935	5	746222	+++++?	ncRNA_intronic	TRIM59-IFT80	.	.	.	rs4091703	.
5	SMC4	chr3:160506178:A:T	A	T	0.496623	0.086783	0.015366	0.056666	0.1169	5.64776	1.67e-08	7.7782	2.15877	0.706584	0	5	745967	+++++?	intronic	KPNA4	.	.	.	rs28718566	.
5	SMC4	chr3:160450981:T:C	T	C	0.518498	0.086718	0.015357	0.056619	0.116817	5.64687	1.68e-08	7.77596	5.86156	0.209728	0.317588	5	745774	+++++?	ncRNA_intronic	TRIM59-IFT80	.	.	.	rs60460891	.
5	SMC4	chr3:160453665:C:T	C	T	0.495224	0.086577	0.01536	0.056472	0.116681	5.63665	1.78e-08	7.75022	6.26942	0.179911	0.361982	5	746221	+++++?	ncRNA_intronic	TRIM59-IFT80	.	.	.	rs6808083	.
5	SMC4	chr3:160447820:G:T	G	T	0.436161	0.08672	0.015426	0.056485	0.116955	5.62169	1.94e-08	7.71262	4.98806	0.288525	0.198085	5	746229	+++++?	ncRNA_intronic	TRIM59-IFT80	.	.	.	rs17236473	.
5	SMC4	chr3:160442133:T:C	T	C	0.438303	0.08522	0.015405	0.055026	0.115415	5.53181	3.25e-08	7.48871	5.2168	0.265767	0.233246	5	746218	+++++?	ncRNA_intronic	TRIM59-IFT80	.	.	.	rs11706810	.
5	SMC4	chr3:160442664:G:C	G	C	0.43797	0.085114	0.015424	0.054882	0.115345	5.51814	3.51e-08	7.45495	5.02839	0.284397	0.204516	5	746230	+++++?	ncRNA_intronic	TRIM59-IFT80	.	.	.	rs17826221	.
5	SMC4	chr3:160499695:G:A	G	A	0.555529	0.085199	0.015479	0.05486	0.115538	5.50408	3.8e-08	7.42031	3.22449	0.520985	0	5	746205	+++++?	UTR3	KPNA4	NM_002268:c.*2409C>T	.	.	rs7627756	.
5	SMC4	chr3:160583577:T:C	T	C	0.527452	0.084897	0.015439	0.054636	0.115159	5.49875	3.92e-08	7.40719	4.234	0.375263	0.055267	5	746221	+++++?	intergenic	KPNA4;ARL14	dist=18006;dist=93583	.	.	rs4679899	.
5	SMC4	chr3:160747401:C:G	C	G	0.040549	-0.241198	0.043889	-0.32722	-0.155175	-5.49563	3.99e-08	7.39954	5.31758	0.256236	0.247778	5	581893	--?---	intergenic	ARL14;PPM1L	dist=68954;dist=8830	.	.	rs528285525	.
5	SMC4	chr3:160495523:G:GGAA	G	GGAA	0.553608	0.085092	0.015513	0.054687	0.115497	5.48529	4.23e-08	7.37414	3.1913	0.526338	0	5	746218	+++++?	UTR3	KPNA4	NM_002268:c.*6580_*6581insTTC	.	.	rs139525747	.
5	SMC4	chr3:160436201:C:T	C	T	0.435722	0.084645	0.015442	0.054379	0.114911	5.48147	4.32e-08	7.36479	5.61007	0.230222	0.286997	5	746222	+++++?	ncRNA_intronic	TRIM59-IFT80	.	.	.	rs6785881	.
5	SMC4	chr3:160497760:T:C	T	C	0.542735	0.084557	0.015432	0.05431	0.114804	5.47929	4.37e-08	7.35943	2.9367	0.568474	0	5	746221	+++++?	UTR3	KPNA4	NM_002268:c.*4344A>G	.	.	rs58322641	.
5	SMC4	chr3:160503954:A:T	A	T	0.555761	0.084795	0.015478	0.054458	0.115131	5.47842	4.39e-08	7.35731	3.07708	0.545009	0	5	746197	+++++?	intronic	KPNA4	.	.	.	rs7645832	.
5	SMC4	chr3:160417640:C:T	C	T	0.439914	0.08442	0.015413	0.054211	0.11463	5.47727	4.42e-08	7.3545	4.85745	0.302239	0.176523	5	746213	+++++?	ncRNA_intronic	TRIM59-IFT80	.	.	.	rs1451760	.
5	SMC4	chr3:160506326:A:G	A	G	0.543967	0.084504	0.015435	0.054252	0.114756	5.47495	4.48e-08	7.34882	2.83281	0.586183	0	5	746214	+++++?	intronic	KPNA4	.	.	.	rs10212236	.
5	SMC4	chr3:160560690:C:T	C	T	0.594018	0.085754	0.015666	0.055048	0.11646	5.47377	4.51e-08	7.34593	1.70951	0.788988	0	5	746131	+++++?	intronic	KPNA4	.	.	.	rs1317365	.
5	SMC4	chr3:160436470:A:C	A	C	0.435772	0.084429	0.015441	0.054164	0.114693	5.46774	4.66e-08	7.33118	5.58431	0.232418	0.283707	5	746226	+++++?	ncRNA_intronic	TRIM59-IFT80	.	.	.	rs1047210	.
5	SMC4	chr3:160424830:A:C	A	C	0.439856	0.084239	0.015411	0.054034	0.114445	5.46621	4.71e-08	7.32742	5.07995	0.279192	0.21259	5	746227	+++++?	ncRNA_intronic	TRIM59-IFT80	.	.	.	rs11718121	ID=COSV61003765;OCCURENCE=1(haematopoietic_and_lymphoid_tissue)
5	SMC4	chr3:160324431:A:G	A	G	0.439659	0.084306	0.015433	0.054056	0.114555	5.46251	4.8e-08	7.31838	4.68916	0.320704	0.146968	5	746218	+++++?	ncRNA_intronic	TRIM59-IFT80	.	.	.	rs112037038	.
6	TET2	chr4:104787657:C:A	C	A	0.002212	0.984699	0.151324	0.688105	1.28129	6.50724	7.92e-11	10.1015	9.20121	0.026732	0.673956	4	527673	--?++?	intergenic	CXXC4-AS1;TET2	dist=90065;dist=358218	.	.	rs551603003	.
6	TET2	chr4:104809310:C:T	C	T	0.003635	0.782727	0.13849	0.511287	1.05417	5.65187	1.63e-08	7.78857	13.5683	0.008808	0.705195	5	746207	+++++?	intergenic	CXXC4-AS1;TET2	dist=111718;dist=336565	.	.	rs6836887	.
6	TET2	chr4:104812818:A:G	A	G	0.00329	0.838728	0.144756	0.555006	1.12245	5.79408	7.05e-09	8.15163	8.96335	0.062022	0.553738	5	746212	+++++?	intergenic	CXXC4-AS1;TET2	dist=115226;dist=333057	.	.	rs114105417	.
6	TET2	chr4:104821805:A:G	A	G	0.002044	0.9756	0.163703	0.654743	1.29646	5.95959	2.6e-09	8.58494	2.30466	0.511628	0	4	527667	++?++?	intergenic	CXXC4-AS1;TET2	dist=124213;dist=324070	.	.	rs546539444	.
6	TET2	chr4:104821819:C:A	C	A	0.002049	0.973592	0.16371	0.65272	1.29446	5.94705	2.81e-09	8.55172	2.296	0.513287	0	4	527664	++?++?	intergenic	CXXC4-AS1;TET2	dist=124227;dist=324056	.	.	rs538837446	.
7	TERT	chr5:1104823:C:T	C	T	0.532702	-0.096767	0.015445	-0.127039	-0.066496	-6.26544	3.84e-10	9.41623	2.94157	0.567651	0	5	746223	-----?	intronic	SLC12A7	.	.	.	rs35188965	.
7	TERT	chr5:1107313:C:A	C	A	0.523997	-0.087223	0.015451	-0.117507	-0.05694	-5.64529	1.69e-08	7.77198	2.41631	0.659682	0	5	746210	-----?	intronic	SLC12A7	.	.	.	rs4535497	.
7	TERT	chr5:1109199:G:C	G	C	0.527392	-0.091115	0.015702	-0.12189	-0.06034	-5.8029	6.69e-09	8.17444	2.5738	0.631471	0	5	746183	-----?	intronic	SLC12A7	.	.	.	rs4458624	.
7	TERT	chr5:1112757:G:C	G	C	0.521478	-0.086699	0.015797	-0.11766	-0.055737	-5.48845	4.15e-08	7.38189	1.41458	0.841657	0	5	745625	-----?	upstream	SLC12A7	dist=694	.	.	rs13181874	.
7	TERT	chr5:1115000:C:T	C	T	0.544625	-0.084868	0.015534	-0.115314	-0.054422	-5.46347	4.78e-08	7.32074	2.46465	0.650976	0	5	746226	-----?	intergenic	SLC12A7;CTD-3080P12.3	dist=2937;dist=58096	.	.	rs7703616	.
7	TERT	chr5:1226615:A:G	A	G	0.011827	0.36357	0.061187	0.243644	0.483496	5.94198	2.9e-09	8.53829	9.17569	0.102258	0.455082	6	800435	++++++	intronic	SLC6A18	.	.	.	rs76552926	.
7	TERT	chr5:1267766:C:G	C	G	0.019971	0.302304	0.049379	0.205522	0.399087	6.12214	9.51e-10	9.0218	1.75559	0.780597	0	5	746228	+++++?	intronic	TERT	.	.	.	rs35812074	.
7	TERT	chr5:1277462:G:A	G	A	0.479691	-0.175203	0.015594	-0.205768	-0.144638	-11.2351	2.96e-29	28.528	1.32173	0.857679	0	5	746225	-----?	intronic	TERT	.	.	.	rs33961405	.
7	TERT	chr5:1278469:C:T	C	T	0.126639	-0.161552	0.025493	-0.211518	-0.111585	-6.33712	2.42e-10	9.6168	2.86477	0.580705	0	5	746222	-----?	intronic	TERT	.	.	.	rs2075785	ID=COSV57212062;OCCURENCE=25(meninges),1(lung)
7	TERT	chr5:1279675:C:T	C	T	0.289063	0.121	0.016582	0.0885	0.1535	7.2973	3.06e-13	12.5142	1.77712	0.879044	0	6	800447	++++++	intronic	TERT	.	.	.	rs10069690	.
7	TERT	chr5:1279849:G:C	G	C	0.418038	0.175585	0.015138	0.145914	0.205256	11.5987	4.54e-31	30.3431	5.27362	0.383407	0.051885	6	800439	++++++	intronic	TERT	.	.	.	rs10054203	ID=COSV104394529;OCCURENCE=25(meninges)
7	TERT	chr5:1279913:G:A	G	A	0.184146	0.109595	0.018843	0.072663	0.146526	5.81631	6.18e-09	8.20915	0.906428	0.969755	0	6	800443	++++++	intronic	TERT	.	.	.	rs2242652	ID=COSV57205318;OCCURENCE=1(liver),24(meninges),4(soft_tissue)
7	TERT	chr5:1280013:T:C	T	C	0.43933	0.1914	0.015101	0.161803	0.220997	12.6751	8.89e-37	36.051	7.44043	0.189891	0.327996	6	800443	++++++	intronic	TERT	.	.	.	rs7734992	ID=COSV57212982;OCCURENCE=95(meninges),2(large_intestine),1(lung)
7	TERT	chr5:1280362:G:A	G	A	0.118118	0.163264	0.022401	0.119358	0.207169	7.28833	3.27e-13	12.4853	8.38154	0.07856	0.522761	5	746225	+++++?	intronic	TERT	.	.	.	rs13167280	ID=COSV57198812;OCCURENCE=35(meninges),5(soft_tissue),1(lung)
7	TERT	chr5:1280715:G:C	G	C	0.335989	0.180357	0.015502	0.149973	0.210742	11.6342	3e-31	30.5233	5.98262	0.307914	0.164245	6	800428	++++++	intronic	TERT	.	.	.	rs4975538	.
7	TERT	chr5:1280823:A:G	A	G	0.415229	0.182724	0.015158	0.153015	0.212433	12.0549	1.99e-33	32.7009	6.41964	0.2675	0.22114	6	800444	++++++	intronic	TERT	.	.	.	rs6897196	.
7	TERT	chr5:1280825:GAGCCCACC:G	GAGCCCACC	G	0.369681	0.183384	0.015222	0.153548	0.213219	12.0471	2.19e-33	32.6602	6.37135	0.271742	0.215237	6	800445	++++++	intronic	TERT	.	.	.	rs11278847	.
7	TERT	chr5:1282204:C:A	C	A	0.315711	0.23395	0.015623	0.203329	0.264572	14.9744	1.2e-50	49.9208	9.82842	0.043419	0.593017	5	746222	+++++?	intronic	TERT	.	.	.	rs7726159	ID=COSV104394523;OCCURENCE=42(meninges)
7	TERT	chr5:1282299:G:A	G	A	0.351934	0.229847	0.015443	0.199579	0.260114	14.884	4.66e-50	49.332	9.03423	0.060249	0.55724	5	746217	+++++?	intronic	TERT	.	.	.	rs7725218	ID=COSV57204890;OCCURENCE=81(meninges),5(lung)
7	TERT	chr5:1284861:C:T	C	T	0.375746	-0.103627	0.017261	-0.137458	-0.069796	-6.00363	1.99e-09	8.7022	2.37657	0.666865	0	5	581851	--?---	intronic	TERT	.	.	.	rs35029535	.
7	TERT	chr5:1285859:C:A	C	A	0.310563	0.253921	0.015713	0.223123	0.284719	16.1597	1.09e-58	57.9635	11.9008	0.018105	0.663888	5	746202	+++++?	intronic	TERT	.	.	.	rs7705526	.
7	TERT	chr5:1285917:G:A	G	A	0.010848	0.365243	0.06266	0.242429	0.488057	5.82895	5.73e-09	8.24195	15.9175	0.003132	0.748704	5	746195	+++-+?	intronic	TERT	.	.	.	rs112290073	.
7	TERT	chr5:1286401:C:A	C	A	0.508026	-0.236701	0.015117	-0.266332	-0.207071	-15.6575	3.3e-55	54.4816	12.8213	0.012183	0.688019	5	746221	-----?	intronic	TERT	.	.	.	rs2736100	ID=COSV57244861;OCCURENCE=1(prostate)
7	TERT	chr5:1287079:G:A	G	A	0.594673	-0.22974	0.01514	-0.259415	-0.200065	-15.1739	5.86e-52	51.232	16.4954	0.002422	0.757508	5	746226	-----?	intronic	TERT	.	.	.	rs2853677	.
7	TERT	chr5:1287225:A:G	A	G	0.665373	-0.204356	0.015488	-0.234711	-0.174	-13.1948	1.03e-39	38.9862	16.9569	0.004582	0.705135	6	800431	------	intronic	TERT	.	.	.	rs2736099	.
7	TERT	chr5:1287390:T:C	T	C	0.876947	-0.147653	0.022553	-0.191857	-0.10345	-6.54696	6.07e-11	10.2165	6.95057	0.138524	0.424507	5	746226	-----?	intronic	TERT	.	.	.	rs7710703	.
7	TERT	chr5:1288432:T:C	T	C	0.735027	-0.133623	0.016829	-0.166609	-0.100638	-7.93997	2.12e-15	14.6733	22.7989	0.000139	0.824553	5	746229	-----?	intronic	TERT	.	.	.	rs2853676	.
7	TERT	chr5:1292868:C:A	C	A	0.4888	-0.20586	0.015279	-0.235806	-0.175914	-13.4737	2.46e-41	40.6095	15.201	0.004302	0.736859	5	746227	-----?	intronic	TERT	.	.	.	rs2853672	.
7	TERT	chr5:1293971:C:T	C	T	0.258405	0.131776	0.016609	0.099222	0.164329	7.93403	2.23e-15	14.6525	7.20558	0.205794	0.306094	6	800448	++++++	exonic	TERT	.	synonymous SNV	TERT:NM_001193376:exon2:c.G915A:p.A305A,TERT:NM_198253:exon2:c.G915A:p.A305A	rs2736098	ID=COSV57199189;OCCURENCE=1(breast),5(meninges),3(large_intestine),1(stomach),5(lung)
7	TERT	chr5:1295234:A:G	A	G	0.292506	0.133319	0.01631	0.101352	0.165286	8.17431	3.13e-16	15.5045	7.90018	0.095304	0.493682	5	746010	+++++?	upstream	TERT	dist=166	.	.	rs2853669	.
7	TERT	chr5:1295957:A:G	A	G	0.868741	-0.160241	0.021303	-0.201995	-0.118486	-7.52187	5.64e-14	13.2486	4.69294	0.320278	0.147656	5	746224	-----?	upstream	TERT	dist=889	.	.	rs7712562	.
7	TERT	chr5:1296140:A:AG	A	AG	0.291697	0.134249	0.01633	0.102242	0.166256	8.22089	2.13e-16	15.6726	7.69429	0.103441	0.480134	5	746198	+++++?	intergenic	TERT;MIR4457	dist=1072;dist=13170	.	.	rs3215401	.
7	TERT	chr5:1296371:A:G	A	G	0.490081	-0.203875	0.015259	-0.233783	-0.173966	-13.3606	1.13e-40	39.9467	15.4465	0.003859	0.741042	5	746218	-----?	intergenic	TERT;MIR4457	dist=1303;dist=12939	.	.	rs2735940	.
7	TERT	chr5:1296962:ACC:A	ACC	A	0.293077	0.13183	0.017987	0.096576	0.167083	7.32937	2.41e-13	12.6178	4.95209	0.175339	0.394195	4	527673	++?++?	intergenic	TERT;MIR4457	dist=1895;dist=12346	.	.	rs10548207	.
7	TERT	chr5:1297143:T:C	T	C	0.884231	-0.176061	0.022362	-0.219891	-0.13223	-7.87304	3.63e-15	14.4402	5.45575	0.243647	0.266829	5	746231	-----?	intergenic	TERT;MIR4457	dist=2075;dist=12167	.	.	rs6554754	.
7	TERT	chr5:1297373:C:T	C	T	0.282629	0.134847	0.016405	0.102694	0.167	8.22002	2.14e-16	15.6694	5.36398	0.251947	0.254286	5	746227	+++++?	intergenic	TERT;MIR4457	dist=2305;dist=11937	.	.	rs2736108	.
7	TERT	chr5:1297739:C:T	C	T	0.269304	0.141907	0.016651	0.109271	0.174544	8.52222	1.65e-17	16.7821	6.32636	0.176065	0.367725	5	746220	+++++?	intergenic	TERT;MIR4457	dist=2671;dist=11571	.	.	rs2736107	.
7	TERT	chr5:1297803:T:C	T	C	0.867324	-0.159531	0.021224	-0.20113	-0.117933	-7.5167	5.87e-14	13.2314	4.63156	0.327232	0.136359	5	746232	-----?	intergenic	TERT;MIR4457	dist=2735;dist=11507	.	.	rs7449190	.
7	TERT	chr5:1298667:C:T	C	T	0.53496	-0.102611	0.015358	-0.132713	-0.072508	-6.68112	2.46e-11	10.6097	6.32009	0.276307	0.208872	6	800424	------	intergenic	TERT;MIR4457	dist=3599;dist=10643	.	.	rs2736106	.
7	TERT	chr5:1298972:C:T	C	T	0.142511	-0.136401	0.023055	-0.18159	-0.091213	-5.91629	3.38e-09	8.47046	17.5201	0.003612	0.714614	6	800450	-----+	intergenic	TERT;MIR4457	dist=3904;dist=10338	.	.	rs62329683	.
7	TERT	chr5:1299277:G:A	G	A	0.124522	-0.149695	0.023355	-0.19547	-0.10392	-6.40965	1.51e-10	9.82196	1.75275	0.781115	0	5	746229	-----?	intergenic	TERT;MIR4457	dist=4209;dist=10033	.	.	rs2735947	.
7	TERT	chr5:1300195:G:T	G	T	0.249476	-0.099928	0.018146	-0.135495	-0.064362	-5.50683	3.74e-08	7.42707	8.43051	0.134051	0.406916	6	800424	-----+	intergenic	TERT;MIR4457	dist=5127;dist=9115	.	.	rs4975612	.
7	TERT	chr5:1300469:C:G	C	G	0.180535	0.121612	0.019216	0.083948	0.159275	6.32864	2.55e-10	9.59297	3.72383	0.444669	0	5	746226	+++++?	intergenic	TERT;MIR4457	dist=5401;dist=8841	.	.	rs2735845	.
7	TERT	chr5:1304317:C:T	C	T	0.102956	-0.177424	0.025865	-0.228119	-0.126729	-6.85971	7.16e-12	11.145	3.12971	0.536358	0	5	746154	-----?	intergenic	TERT;MIR4457	dist=9249;dist=4993	.	.	rs2735944	.
7	TERT	chr5:1306406:G:C	G	C	0.154931	-0.170336	0.021584	-0.212641	-0.128031	-7.89167	3.13e-15	14.5049	1.41373	0.841805	0	5	746197	-----?	intergenic	TERT;MIR4457	dist=11338;dist=2904	.	.	rs7446461	.
7	TERT	chr5:1308437:G:A	G	A	0.205041	-0.155787	0.019816	-0.194628	-0.116947	-7.86156	3.98e-15	14.4004	1.25008	0.869786	0	5	746216	-----?	downstream	MIR4457	dist=873	.	.	rs4635969	.
7	TERT	chr5:1311083:C:T	C	T	0.847657	-0.11609	0.020348	-0.155972	-0.076208	-5.70525	1.19e-08	7.92385	4.14438	0.386819	0.034837	5	746229	-----?	intergenic	MIR4457;CLPTM1L	dist=1706;dist=6669	.	.	rs12332579	.
7	TERT	chr5:1312214:C:T	C	T	0.178656	-0.159704	0.020328	-0.199548	-0.119861	-7.85626	4.15e-15	14.3821	1.94742	0.74543	0	5	746219	-----?	intergenic	MIR4457;CLPTM1L	dist=2837;dist=5538	.	.	rs35953391	.
7	TERT	chr5:1313127:G:C	G	C	0.178454	-0.158869	0.020336	-0.198728	-0.11901	-7.81215	5.89e-15	14.2298	1.90558	0.75312	0	5	746203	-----?	intergenic	MIR4457;CLPTM1L	dist=3750;dist=4625	.	.	rs36115365	.
7	TERT	chr5:1314579:C:T	C	T	0.03636	-0.227251	0.040737	-0.307095	-0.147406	-5.57846	2.49e-08	7.6045	7.06343	0.215966	0.292128	6	800438	------	intergenic	MIR4457;CLPTM1L	dist=5202;dist=3173	.	.	rs115494926	.
7	TERT	chr5:1317366:A:G	A	G	0.19569	-0.151507	0.019586	-0.189896	-0.113118	-7.73541	1.08e-14	13.9669	2.29455	0.681762	0	5	746225	-----?	downstream	CLPTM1L	dist=386	.	.	rs13170453	.
7	TERT	chr5:1319565:C:A	C	A	0.192669	-0.1506	0.019698	-0.189209	-0.111992	-7.64538	2.18e-14	13.6617	1.94331	0.746185	0	5	746224	-----?	intronic	CLPTM1L	.	.	.	rs451360	ID=COSV57989826;OCCURENCE=1(liver)
7	TERT	chr5:1322548:T:C	T	C	0.804917	-0.114565	0.018999	-0.151803	-0.077326	-6.03	1.69e-09	8.7728	3.76455	0.438807	0	5	746225	-----?	intronic	CLPTM1L	.	.	.	rs428499	.
7	TERT	chr5:1323081:T:C	T	C	0.838334	-0.133168	0.020052	-0.172471	-0.093866	-6.64106	3.22e-11	10.4915	2.97756	0.561588	0	5	746227	-----?	intronic	CLPTM1L	.	.	.	rs410805	.
7	TERT	chr5:1335270:CTG:C	CTG	C	0.19633	-0.14422	0.019477	-0.182394	-0.106045	-7.40474	1.37e-13	12.8629	1.12873	0.889687	0	5	746209	-----?	intronic	CLPTM1L	.	.	.	rs3030832	.
7	TERT	chr5:1340137:G:A	G	A	0.153554	0.10971	0.019963	0.070583	0.148837	5.49571	3.98e-08	7.39972	4.49135	0.481041	0	6	800448	++++++	intronic	CLPTM1L	.	.	.	rs35595862	.
7	TERT	chr5:1345966:T:C	T	C	0.266045	-0.104742	0.017664	-0.139363	-0.070121	-5.92974	3.12e-09	8.50594	3.27364	0.51312	0	5	746220	-----?	upstream	CLPTM1L	dist=867	.	.	rs27071	.
7	TERT	chr5:1347124:C:T	C	T	0.263581	-0.107251	0.017689	-0.141922	-0.07258	-6.0631	1.37e-09	8.86183	3.10181	0.540934	0	5	746230	-----?	intergenic	CLPTM1L;LINC01511	dist=2025;dist=16458	.	.	rs27068	.
7	TERT	chr5:1356569:C:T	C	T	0.203132	-0.131397	0.019111	-0.168854	-0.09394	-6.87551	6.41e-12	11.1931	1.87673	0.758418	0	5	746225	-----?	intergenic	CLPTM1L;LINC01511	dist=11470;dist=7013	.	.	rs37004	.
7	TERT	chr5:1359018:T:C	T	C	0.851529	-0.118555	0.020977	-0.159671	-0.07744	-5.65157	1.63e-08	7.78781	10.4142	0.064314	0.519887	6	800438	-----+	intergenic	CLPTM1L;LINC01511	dist=13919;dist=4564	.	.	rs27066	.
7	TERT	chr5:1359823:T:C	T	C	0.855403	-0.11486	0.021012	-0.156044	-0.073677	-5.46643	4.7e-08	7.32798	9.05523	0.106882	0.447833	6	800450	-----+	intergenic	CLPTM1L;LINC01511	dist=14724;dist=3759	.	.	rs27064	.
7	TERT	chr5:1361773:T:C	T	C	0.874439	-0.139945	0.022794	-0.184621	-0.095269	-6.13957	8.52e-10	9.06931	5.78311	0.327898	0.135414	6	800453	-----+	intergenic	CLPTM1L;LINC01511	dist=16674;dist=1809	.	.	rs27919	.
8	SKAP2	chr7:26720315:G:A	G	A	0.005972	0.466128	0.08231	0.304799	0.627456	5.66305	1.52e-08	7.8168	10.3599	0.034783	0.613895	5	746228	++++-?	intronic	SKAP2	.	.	.	rs184510745	.
8	SKAP2	chr7:26720316:C:A	C	A	0.005978	0.468104	0.08214	0.307109	0.6291	5.69883	1.24e-08	7.9075	10.4441	0.033575	0.617009	5	746225	++++-?	intronic	SKAP2	.	.	.	rs188989476	.
8	SKAP2	chr7:26741297:G:A	G	A	0.005772	0.51092	0.087014	0.340372	0.681468	5.87168	4.43e-09	8.35334	8.29364	0.081395	0.517703	5	746218	++++-?	intronic	SKAP2	.	.	.	rs148921077	.
8	SKAP2	chr7:26796171:G:C	G	C	0.0075	0.47521	0.081317	0.315829	0.634591	5.84394	5.24e-09	8.28095	10.3339	0.035163	0.612925	5	746228	++++-?	intronic	SKAP2	.	.	.	rs76389819	.
9	MKLN1	chr7:131052621:G:A	G	A	0.003358	0.65236	0.116146	0.424715	0.880005	5.61675	1.99e-08	7.70021	3.52302	0.474387	0	5	746229	+++++?	ncRNA_intronic	LINC-PINT	.	.	.	rs192318049	.
10	CSMD1	chr8:4117385:G:A	G	A	0.00366	0.865911	0.154012	0.564048	1.16777	5.62237	1.93e-08	7.71432	11.163	0.024792	0.641672	5	743150	+++++?	intronic	CSMD1	.	.	.	rs73658583	.
10	CSMD1	chr8:4118189:C:T	C	T	0.003878	0.834736	0.149619	0.541483	1.12799	5.57908	2.48e-08	7.60604	10.5679	0.031874	0.621495	5	746219	+++++?	intronic	CSMD1	.	.	.	rs73658584	.
11	PVT1	chr8:128024413:A:G	A	G	0.003919	0.758387	0.135153	0.493488	1.02329	5.61134	2.06e-08	7.68665	2.35481	0.670808	0	5	746206	+++++?	ncRNA_intronic	PVT1	.	.	.	rs73357324	.
12	PHF20L1	chr8:132812132:C:A	C	A	0.428662	-0.084614	0.015505	-0.115003	-0.054226	-5.45739	4.94e-08	7.30589	11.6114	0.020488	0.65551	5	746162	-----?	UTR3	PHF20L1	NM_198513:c.*998C>A	.	.	rs235432	.
12	PHF20L1	chr8:132824187:C:T	C	T	0.429024	-0.085264	0.015497	-0.115638	-0.05489	-5.50195	3.85e-08	7.41507	11.5637	0.020908	0.654091	5	746151	-----?	intronic	PHF20L1	.	.	.	rs235441	ID=COSV55192730;OCCURENCE=1(large_intestine)
12	PHF20L1	chr8:132826120:T:A	T	A	0.42917	-0.084992	0.015496	-0.115363	-0.05462	-5.4849	4.23e-08	7.37319	11.5701	0.020851	0.654281	5	746182	-----?	intronic	PHF20L1	.	.	.	rs235443	.
13	SLC39A12	chr10:18119237:G:GT	G	GT	0.002796	0.975676	0.178733	0.625359	1.32599	5.45885	4.9e-08	7.30944	8.32864	0.080255	0.51973	5	746218	+++++?	intergenic	SLC39A12;CACNB2	dist=75945;dist=21187	.	.	rs201200648	.
14	C10orf90	chr10:126573765:C:T	C	T	0.003648	0.8081	0.143438	0.526963	1.08924	5.63381	1.81e-08	7.74307	1.94031	0.746737	0	5	746218	+++++?	intronic	C10orf90	.	.	.	rs115480997	.
14	C10orf90	chr10:126576252:T:C	T	C	0.003651	0.80308	0.143289	0.522234	1.08393	5.60463	2.14e-08	7.66986	1.94533	0.745813	0	5	746178	+++++?	intronic	C10orf90	.	.	.	rs139650708	.
14	C10orf90	chr10:126577441:G:C	G	C	0.00365	0.807916	0.143436	0.526782	1.08905	5.6326	1.82e-08	7.74003	1.93814	0.747135	0	5	746058	+++++?	intronic	C10orf90	.	.	.	rs114755195	.
14	C10orf90	chr10:126581871:G:A	G	A	0.003671	0.783333	0.142684	0.503673	1.06299	5.49	4.11e-08	7.38571	2.82612	0.587332	0	5	746227	++++-?	intronic	C10orf90	.	.	.	rs142691564	.
15	SLC3A2	chr11:62844507:G:A	G	A	0.002448	0.676755	0.117213	0.447017	0.906493	5.7737	7.96e-09	8.09907	2.32226	0.802991	0	6	799364	++++++	intergenic	WDR74;SNHG1	dist=2698;dist=7471	.	.	rs569834599	.
16	ATM	chr11:108174268:A:G	A	G	0.397194	0.096356	0.01555	0.065877	0.126834	6.19638	5.96e-10	9.22507	5.42822	0.246111	0.263111	5	745996	+++++?	intronic	NPAT	.	.	.	rs7129527	.
16	ATM	chr11:108217120:G:T	G	T	0.39581	0.097339	0.015575	0.066813	0.127866	6.24977	4.24e-10	9.37269	4.66442	0.323494	0.142444	5	746223	+++++?	intronic	NPAT	.	.	.	rs228606	.
16	ATM	chr11:108227732:TAA:T	TAA	T	0.395279	0.094075	0.015572	0.063555	0.124596	6.04138	1.57e-09	8.80336	5.72437	0.2207	0.301233	5	746209	+++++?	intronic	ATM	.	.	.	rs2066734	ID=COSV53723852;OCCURENCE=13(meninges),25(ovary)
16	ATM	chr11:108234866:G:A	G	A	0.396837	0.095065	0.015564	0.06456	0.12557	6.10807	1.04e-09	8.98354	5.621	0.229296	0.288383	5	745780	+++++?	intronic	ATM	.	.	.	rs228595	.
16	ATM	chr11:108270974:G:T	G	T	0.395192	0.097211	0.015563	0.066707	0.127715	6.24611	4.34e-10	9.36252	5.27595	0.260137	0.241843	5	746215	+++++?	intronic	ATM	.	.	.	rs651030	.
16	ATM	chr11:108306370:T:A	T	A	0.396196	0.097451	0.015563	0.066947	0.127955	6.26161	3.93e-10	9.40557	5.30566	0.257347	0.246089	5	746155	+++++?	intronic	ATM	.	.	.	rs611646	.
16	ATM	chr11:108339531:T:C	T	C	0.401464	0.094194	0.015532	0.06375	0.124637	6.06437	1.36e-09	8.86527	5.87937	0.20834	0.319655	5	746218	+++++?	intronic	ATM;C11orf65	.	.	.	rs227069	.
16	ATM	chr11:108418081:G:T	G	T	0.425261	0.088283	0.015401	0.058098	0.118469	5.73243	1.02e-08	7.99317	5.89254	0.207318	0.321176	5	746179	+++++?	intronic	C11orf65	.	.	.	rs10431061	.
16	ATM	chr11:108420232:A:G	A	G	0.424748	0.090356	0.015398	0.060176	0.120536	5.8681	4.53e-09	8.34398	6.01691	0.197889	0.335207	5	746219	+++++?	intronic	C11orf65	.	.	.	rs11212620	ID=COSV67598504;OCCURENCE=1(oesophagus)
16	ATM	chr11:108423380:A:G	A	G	0.424268	0.09011	0.0154	0.059925	0.120295	5.85112	5.02e-09	8.29966	6.01232	0.19823	0.334699	5	746209	+++++?	intronic	C11orf65	.	.	.	rs1960006	.
16	ATM	chr11:108424588:C:T	C	T	0.408836	0.092447	0.015463	0.062139	0.122755	5.97851	2.32e-09	8.63523	6.02435	0.197337	0.336028	5	746213	+++++?	intronic	C11orf65	.	.	.	rs4250067	.
16	ATM	chr11:108425953:C:T	C	T	0.423938	0.090164	0.015402	0.059976	0.120351	5.85414	4.93e-09	8.30752	5.67081	0.225118	0.294633	5	746223	+++++?	intronic	C11orf65	.	.	.	rs7952492	.
16	ATM	chr11:108426681:T:C	T	C	0.424205	0.090229	0.0154	0.060044	0.120414	5.85883	4.79e-09	8.31978	5.85841	0.209975	0.317221	5	746165	+++++?	intronic	C11orf65	.	.	.	rs7121112	.
16	ATM	chr11:108427292:C:G	C	G	0.424379	0.091136	0.015402	0.060948	0.121325	5.91706	3.37e-09	8.47248	6.2635	0.180315	0.36138	5	746019	+++++?	intronic	C11orf65	.	.	.	rs11212624	.
16	ATM	chr11:108427486:G:T	G	T	0.424119	0.090517	0.015406	0.060321	0.120713	5.87536	4.34e-09	8.36298	5.85777	0.210025	0.317146	5	746091	+++++?	intronic	C11orf65	.	.	.	rs11212625	.
16	ATM	chr11:108427536:G:A	G	A	0.396429	0.096404	0.015569	0.065888	0.126919	6.19203	6.12e-10	9.21308	5.15199	0.272055	0.223602	5	745960	+++++?	intronic	C11orf65	.	.	.	rs11212626	.
16	ATM	chr11:108427596:T:C	T	C	0.424452	0.090966	0.015418	0.060747	0.121185	5.90003	3.74e-09	8.42767	5.9026	0.206541	0.322333	5	744803	+++++?	intronic	C11orf65	.	.	.	rs28861227	.
16	ATM	chr11:108427647:G:A	G	A	0.412593	0.099808	0.016293	0.067875	0.131742	6.12599	9.28e-10	9.03231	4.30602	0.23026	0.3033	4	671477	+++?+?	intronic	C11orf65	.	.	.	rs28810151	.
16	ATM	chr11:108427717:G:A	G	A	0.414515	0.110079	0.017956	0.074887	0.145272	6.13066	9.02e-10	9.04502	2.14328	0.342447	0.066849	3	458530	++??+?	intronic	C11orf65	.	.	.	rs185032025	.
16	ATM	chr11:108428125:A:G	A	G	0.424192	0.090322	0.015403	0.060133	0.120512	5.86405	4.64e-09	8.3334	5.77065	0.216943	0.306837	5	746202	+++++?	intronic	C11orf65	.	.	.	rs61913875	.
16	ATM	chr11:108435509:C:A	C	A	0.418943	0.091656	0.015391	0.06149	0.121822	5.95521	2.67e-09	8.57333	5.08366	0.278821	0.213165	5	746197	+++++?	intronic	C11orf65	.	.	.	rs10890839	.
16	ATM	chr11:108437448:G:A	G	A	0.408655	0.093105	0.015465	0.062794	0.123417	6.02036	1.79e-09	8.74696	6.40323	0.170991	0.375315	5	746147	+++++?	intronic	C11orf65	.	.	.	rs10789662	.
16	ATM	chr11:108437783:G:A	G	A	0.401235	0.106435	0.01696	0.073194	0.139677	6.27567	3.59e-10	9.44471	3.40498	0.333297	0.118938	4	527666	++?++?	intronic	C11orf65	.	.	.	rs7129816	.
16	ATM	chr11:108440879:G:C	G	C	0.414107	0.09129	0.015434	0.061039	0.121542	5.91477	3.42e-09	8.46645	6.98445	0.136712	0.427299	5	746226	+++++?	intronic	C11orf65	.	.	.	rs4753842	.
16	ATM	chr11:108440928:T:C	T	C	0.423398	0.091683	0.015404	0.061491	0.121876	5.95177	2.73e-09	8.56422	5.91722	0.205416	0.324007	5	746218	+++++?	intronic	C11orf65	.	.	.	rs4754322	.
16	ATM	chr11:108441238:G:A	G	A	0.408789	0.092033	0.015464	0.061724	0.122342	5.95153	2.73e-09	8.56358	6.3847	0.172202	0.373502	5	746226	+++++?	intronic	C11orf65	.	.	.	rs11212636	.
16	ATM	chr11:108441262:G:A	G	A	0.404695	0.092876	0.015491	0.062514	0.123239	5.99543	2.09e-09	8.6803	7.00509	0.135619	0.428987	5	746227	+++++?	intronic	C11orf65	.	.	.	rs11212637	.
16	ATM	chr11:108441353:T:C	T	C	0.414378	0.090681	0.015431	0.060436	0.120926	5.87641	4.31e-09	8.36574	6.86233	0.143345	0.417107	5	746225	+++++?	intronic	C11orf65	.	.	.	rs11212638	.
16	ATM	chr11:108442872:T:C	T	C	0.418107	0.091815	0.015424	0.061585	0.122045	5.95286	2.71e-09	8.56711	5.31831	0.256167	0.247882	5	746197	+++++?	intronic	C11orf65	.	.	.	rs12222950	.
16	ATM	chr11:108443401:C:G	C	G	0.423505	0.089479	0.015418	0.059259	0.119699	5.80344	6.67e-09	8.17581	5.86339	0.209586	0.3178	5	746212	+++++?	intronic	C11orf65	.	.	.	rs6589018	.
16	ATM	chr11:108443635:A:C	A	C	0.450642	0.086646	0.015426	0.05641	0.116881	5.61673	1.99e-08	7.70017	7.99631	0.091714	0.499769	5	746217	+++++?	intronic	C11orf65	.	.	.	rs4255510	.
16	ATM	chr11:108443636:C:A	C	A	0.45065	0.08663	0.015426	0.056394	0.116865	5.61572	2.01e-08	7.69763	7.99838	0.091638	0.499899	5	746217	+++++?	intronic	C11orf65	.	.	.	rs4460776	.
16	ATM	chr11:108443967:T:A	T	A	0.423607	0.090212	0.015418	0.059991	0.120432	5.85088	5.02e-09	8.29903	5.79227	0.215208	0.309424	5	746193	+++++?	intronic	C11orf65	.	.	.	rs7111091	.
16	ATM	chr11:108444159:A:G	A	G	0.417957	0.091533	0.01544	0.061271	0.121795	5.92846	3.14e-09	8.50257	5.3814	0.250353	0.256699	5	746217	+++++?	intronic	C11orf65	.	.	.	rs60639858	.
16	ATM	chr11:108444736:C:G	C	G	0.423459	0.090558	0.015417	0.060341	0.120776	5.87391	4.37e-09	8.35918	5.7412	0.219327	0.303281	5	746217	+++++?	intronic	C11orf65	.	.	.	rs2118308	.
16	ATM	chr11:108446446:C:G	C	G	0.423	0.091569	0.015438	0.06131	0.121828	5.93129	3.09e-09	8.51002	5.79562	0.214941	0.309823	5	746186	+++++?	intronic	C11orf65	.	.	.	rs12577556	.
16	ATM	chr11:108463247:AAGAC:A	AAGAC	A	0.395622	0.092974	0.015604	0.062391	0.123557	5.9585	2.62e-09	8.58204	5.4001	0.248651	0.259273	5	746228	+++++?	intronic	C11orf65	.	.	.	rs72179083	.
16	ATM	chr11:108466180:C:A	C	A	0.408984	0.089339	0.015496	0.058966	0.119712	5.76515	8.37e-09	8.07708	5.95784	0.202319	0.328616	5	746221	+++++?	intronic	C11orf65	.	.	.	rs7943063	.
16	ATM	chr11:108470827:C:A	C	A	0.40503	0.090524	0.015522	0.0601	0.120947	5.83194	5.63e-09	8.24972	6.77416	0.148315	0.409521	5	746199	+++++?	intergenic	C11orf65;POGLUT3	dist=3298;dist=1289	.	.	rs10749917	.
16	ATM	chr11:108471137:C:T	C	T	0.428741	0.085921	0.015431	0.055677	0.116165	5.56819	2.64e-08	7.57892	6.39958	0.171229	0.374959	5	746209	+++++?	downstream	POGLUT3	dist=979	.	.	rs7934719	.
16	ATM	chr11:108473354:G:A	G	A	0.425601	0.087623	0.015433	0.057374	0.117872	5.6776	1.4e-08	7.85362	5.83452	0.211852	0.314426	5	746225	+++++?	UTR3	POGLUT3	NM_153705:c.*1473C>T;NM_001363503:c.*1473C>T;NM_001363502:c.*1473C>T	.	.	rs7943203	.
16	ATM	chr11:108474788:G:GA	G	GA	0.428469	0.084304	0.015427	0.054067	0.114542	5.46462	4.75e-08	7.32354	6.19584	0.184992	0.354406	5	746216	+++++?	UTR3	POGLUT3	NM_153705:c.*38_*39insT;NM_001363503:c.*38_*39insT;NM_001363502:c.*38_*39insT	.	.	rs11374964	ID=COSV60211582;OCCURENCE=4(central_nervous_system)
16	ATM	chr11:108475376:A:G	A	G	0.409741	0.086192	0.015514	0.055785	0.1166	5.55582	2.83e-08	7.54819	6.75458	0.14944	0.407809	5	746033	+++++?	intronic	POGLUT3	.	.	.	rs3824987	.
16	ATM	chr11:108478799:A:C	A	C	0.407543	0.084701	0.015519	0.054284	0.115119	5.45787	4.93e-08	7.30706	6.95237	0.138427	0.424656	5	746218	+++++?	intronic	POGLUT3	.	.	.	rs12419828	.
16	ATM	chr11:108479724:A:T	A	T	0.398981	0.092385	0.015566	0.061876	0.122895	5.93503	3.02e-09	8.5199	6.01206	0.19825	0.33467	5	746224	+++++?	intronic	POGLUT3	.	.	.	rs11212666	.
16	ATM	chr11:108483375:C:T	C	T	0.422861	0.085926	0.015472	0.055601	0.116251	5.55366	2.87e-08	7.54282	6.07232	0.193812	0.341274	5	746224	+++++?	intronic	POGLUT3	.	.	.	rs12223381	.
16	ATM	chr11:108484147:C:G	C	G	0.414668	0.087314	0.015507	0.056919	0.117708	5.63046	1.84e-08	7.73464	5.03209	0.284021	0.205101	5	746224	+++++?	intronic	POGLUT3	.	.	.	rs10749918	.
16	ATM	chr11:108490551:A:G	A	G	0.39962	0.086108	0.015602	0.055528	0.116687	5.51907	3.49e-08	7.45725	6.25713	0.180751	0.360729	5	746204	+++++?	intronic	POGLUT3	.	.	.	rs10890848	.
16	ATM	chr11:108490851:G:A	G	A	0.399358	0.086064	0.015603	0.055483	0.116645	5.51596	3.55e-08	7.44958	6.52026	0.163518	0.386528	5	746221	+++++?	intronic	POGLUT3	.	.	.	rs11212676	.
16	ATM	chr11:108494455:C:T	C	T	0.398856	0.085388	0.015625	0.054764	0.116012	5.46497	4.74e-08	7.32441	6.5438	0.162051	0.388734	5	746222	+++++?	intronic	POGLUT3	.	.	.	rs893279	.
17	ELF1	chr13:40940299:C:CAGA	C	CAGA	0.630163	0.096549	0.017635	0.061985	0.131113	5.47492	4.48e-08	7.34873	0.69516	0.874342	0	4	665837	+++?+?	intronic	ELF1	.	.	.	rs397758423	.
18	TCL1A	chr14:95704808:G:C	G	C	0.11888	-0.138313	0.024667	-0.186661	-0.089965	-5.6071	2.11e-08	7.67603	4.89792	0.297933	0.183327	5	746210	-----?	intergenic	TCL1B;TCL1A	dist=12180;dist=5139	.	.	rs1957935	.
18	TCL1A	chr14:95706260:G:A	G	A	0.15597	-0.129006	0.023476	-0.175018	-0.082994	-5.49533	3.99e-08	7.3988	2.99824	0.558119	0	5	746162	-----?	intergenic	TCL1B;TCL1A	dist=13632;dist=3687	.	.	rs7146046	.
18	TCL1A	chr14:95706285:T:G	T	G	0.145908	-0.130325	0.023696	-0.17677	-0.08388	-5.49981	3.89e-08	7.4098	3.31396	0.506724	0	5	746181	-----?	intergenic	TCL1B;TCL1A	dist=13657;dist=3662	.	.	rs73350136	.
18	TCL1A	chr14:95708669:A:C	A	C	0.14946	-0.130411	0.023648	-0.17676	-0.084061	-5.51475	3.58e-08	7.4466	3.41873	0.490343	0	5	746154	-----?	intergenic	TCL1B;TCL1A	dist=16041;dist=1278	.	.	rs11848351	.
18	TCL1A	chr14:95709188:T:C	T	C	0.138922	-0.139769	0.024265	-0.187328	-0.09221	-5.76014	8.63e-09	8.06419	2.31565	0.677922	0	5	746199	-----?	downstream	TCL1A	dist=759	.	.	rs7359033	.
18	TCL1A	chr14:95709641:C:G	C	G	0.147691	-0.145835	0.0235	-0.191895	-0.099775	-6.20576	5.61e-10	9.25091	2.90153	0.574437	0	5	746180	-----?	downstream	TCL1A	dist=306	.	.	rs11849538	.
18	TCL1A	chr14:95711836:G:A	G	A	0.170858	-0.1792	0.021976	-0.222273	-0.136127	-8.15435	3.69e-16	15.4328	10.0395	0.039767	0.601575	5	746209	-----?	intronic	TCL1A	.	.	.	rs2296311	ID=COSV68085248;OCCURENCE=1(haematopoietic_and_lymphoid_tissue)
18	TCL1A	chr14:95711986:T:C	T	C	0.176573	-0.184968	0.021616	-0.227335	-0.1426	-8.557	1.22e-17	16.9126	11.306	0.023332	0.646207	5	746213	-----?	intronic	TCL1A	.	.	.	rs2296312	.
18	TCL1A	chr14:95713905:C:A	C	A	0.176074	-0.187232	0.02164	-0.229646	-0.144818	-8.65215	5.34e-18	17.2725	10.3637	0.034727	0.614037	5	746202	-----?	intronic	TCL1A	.	.	.	rs1122138	ID=COSV68086026;OCCURENCE=1(haematopoietic_and_lymphoid_tissue)
18	TCL1A	chr14:95714348:T:G	T	G	0.273265	-0.15078	0.018442	-0.186927	-0.114632	-8.17568	3.09e-16	15.5095	11.2912	0.023479	0.645742	5	746217	-----?	upstream	TCL1A	dist=223	.	.	rs11846938	.
18	TCL1A	chr14:95714358:G:T	G	T	0.224877	-0.145437	0.019273	-0.183212	-0.107663	-7.54634	4.68e-14	13.3299	9.67344	0.046303	0.586497	5	746225	-----?	upstream	TCL1A	dist=233	.	.	rs2887399	.
18	TCL1A	chr14:95715023:A:T	A	T	0.175772	-0.183818	0.021638	-0.226228	-0.141407	-8.49512	2.09e-17	16.6807	10.816	0.028711	0.630178	5	746215	-----?	upstream	LOC107984703;TCL1A	dist=460	.	.	rs1957937	.
18	TCL1A	chr14:95715188:G:A	G	A	0.159764	-0.175459	0.02199	-0.218559	-0.132359	-7.97909	1.55e-15	14.8104	7.55168	0.109452	0.470316	5	746227	-----?	upstream	LOC107984703	dist=295	.	.	rs1123245	.
18	TCL1A	chr14:95715245:A:G	A	G	0.175813	-0.183843	0.021627	-0.226232	-0.141454	-8.50061	1.99e-17	16.7012	10.8627	0.028151	0.631769	5	746218	-----?	upstream	LOC107984703	dist=238	.	.	rs1984968	.
18	TCL1A	chr14:95715635:C:T	C	T	0.175664	-0.183875	0.021643	-0.226295	-0.141455	-8.49586	2.07e-17	16.6835	10.8593	0.028192	0.631651	5	746218	-----?	ncRNA_exonic	LOC107984703	.	.	.	rs1984967	.
18	TCL1A	chr14:95715725:A:G	A	G	0.20209	-0.177464	0.021056	-0.218735	-0.136193	-8.42801	3.71e-17	16.431	12.8778	0.011888	0.689389	5	746222	-----?	ncRNA_intronic	LOC107984703	.	.	.	rs728739	.
18	TCL1A	chr14:95716279:A:C	A	C	0.236312	-0.172333	0.019915	-0.211367	-0.133299	-8.6533	5.29e-18	17.2769	12.0878	0.01671	0.669088	5	746225	-----?	ncRNA_intronic	LOC107984703	.	.	.	rs10131341	.
18	TCL1A	chr14:95716662:G:A	G	A	0.188492	-0.18129	0.021399	-0.223232	-0.139348	-8.47195	2.55e-17	16.5943	9.53671	0.048998	0.580568	5	746217	-----?	ncRNA_intronic	LOC107984703	.	.	.	rs8012195	.
18	TCL1A	chr14:95719305:G:A	G	A	0.252436	-0.149535	0.019956	-0.18865	-0.11042	-7.49306	7.03e-14	13.1532	6.4993	0.164834	0.384549	5	746217	-----?	ncRNA_intronic	LOC107984703	.	.	.	rs1080435	.
18	TCL1A	chr14:95722510:T:A	T	A	0.252244	-0.149066	0.019992	-0.188251	-0.109881	-7.45618	9.3e-14	13.0316	6.03876	0.196272	0.337613	5	746209	-----?	ncRNA_intronic	LOC107984703	.	.	.	rs8022713	.
18	TCL1A	chr14:95724637:A:G	A	G	0.183562	-0.177645	0.021002	-0.218808	-0.136482	-8.45864	2.85e-17	16.5447	10.7615	0.029379	0.628304	5	746226	-----?	ncRNA_intronic	LOC107984703	.	.	.	rs1957940	.
18	TCL1A	chr14:95727218:C:T	C	T	0.183751	-0.179343	0.021019	-0.220541	-0.138146	-8.53239	1.51e-17	16.8202	11.1001	0.025462	0.639643	5	746222	-----?	ncRNA_intronic	LOC107984703	.	.	.	rs4900291	.
18	TCL1A	chr14:95729837:C:T	C	T	0.183632	-0.177501	0.021014	-0.218688	-0.136314	-8.4469	3.15e-17	16.5011	10.5711	0.031832	0.62161	5	746223	-----?	ncRNA_intronic	LOC107984703	.	.	.	rs7153618	.
18	TCL1A	chr14:95732351:G:A	G	A	0.171248	-0.174134	0.021313	-0.215909	-0.13236	-8.17016	3.24e-16	15.4896	8.56654	0.072896	0.533067	5	746229	-----?	ncRNA_intronic	LOC107984703	.	.	.	rs11849149	.
18	TCL1A	chr14:95735518:G:A	G	A	0.183263	-0.177545	0.021048	-0.218798	-0.136291	-8.43536	3.48e-17	16.4583	10.3664	0.034688	0.614137	5	746221	-----?	ncRNA_intronic	LOC107984703	.	.	.	rs10438223	.
18	TCL1A	chr14:95737725:G:A	G	A	0.178911	-0.170126	0.023067	-0.215338	-0.124914	-7.3752	1.71e-13	12.7665	10.1242	0.017539	0.703681	4	527660	--?--?	ncRNA_intronic	LOC107984703	.	.	.	rs28567779	.
18	TCL1A	chr14:95738122:A:G	A	G	0.170815	-0.171419	0.021304	-0.213175	-0.129662	-8.04618	8.97e-16	15.0471	7.58392	0.108065	0.472568	5	746199	-----?	ncRNA_intronic	LOC107984703	.	.	.	rs10145353	.
18	TCL1A	chr14:95740492:G:T	G	T	0.159765	-0.130768	0.022974	-0.175796	-0.08574	-5.69208	1.29e-08	7.89036	5.42499	0.246402	0.262671	5	746229	-----?	ncRNA_intronic	LOC107984703	.	.	.	rs1107727	.
18	TCL1A	chr14:95740509:T:C	T	C	0.134384	-0.136802	0.02362	-0.183096	-0.090507	-5.79183	7.15e-09	8.14582	6.11831	0.190485	0.346225	5	746206	-----?	ncRNA_intronic	LOC107984703	.	.	.	rs7492479	.
18	TCL1A	chr14:95740774:AG:A	AG	A	0.15998	-0.130747	0.022973	-0.175773	-0.08572	-5.69135	1.29e-08	7.88851	5.28827	0.258977	0.243609	5	746227	-----?	ncRNA_intronic	LOC107984703	.	.	.	rs34686092	.
18	TCL1A	chr14:95741453:G:T	G	T	0.165934	-0.128109	0.022887	-0.172967	-0.083251	-5.59753	2.23e-08	7.65209	4.33324	0.362782	0.076902	5	746219	-----?	ncRNA_intronic	LOC107984703	.	.	.	rs744439	.
18	TCL1A	chr14:95753488:G:A	G	A	0.145716	-0.13941	0.023259	-0.184998	-0.093822	-5.99374	2.11e-09	8.67578	6.95688	0.138185	0.42503	5	746215	-----?	ncRNA_intronic	LOC107984703	.	.	.	rs2887453	.
18	TCL1A	chr14:95753846:A:G	A	G	0.225023	-0.108916	0.01983	-0.147782	-0.070049	-5.49252	4.06e-08	7.3919	2.35404	0.670949	0	5	746216	-----?	ncRNA_intronic	LOC107984703	.	.	.	rs17093381	.
18	TCL1A	chr14:95755290:G:A	G	A	0.145899	-0.138369	0.023366	-0.184167	-0.092572	-5.92179	3.27e-09	8.48496	7.11594	0.129887	0.437881	5	746199	-----?	ncRNA_exonic	LOC107984703	.	.	.	rs10143585	.
18	TCL1A	chr14:95757742:C:T	C	T	0.145564	-0.138498	0.023409	-0.18438	-0.092616	-5.91641	3.38e-09	8.47079	7.17689	0.12683	0.442656	5	746228	-----?	downstream	LOC107984703	dist=963	.	.	rs7141057	.
18	TCL1A	chr14:95758887:C:T	C	T	0.144801	-0.138934	0.023438	-0.184872	-0.092996	-5.92775	3.16e-09	8.50067	7.58328	0.108093	0.472524	5	746220	-----?	intergenic	LOC107984703;TUNAR	dist=2108;dist=117505	.	.	rs10132992	.
19	NPTN	chr15:73595791:G:A	G	A	0.003424	0.608001	0.111027	0.390388	0.825615	5.47615	4.45e-08	7.35175	0.368436	0.984979	0	5	746227	+++++?	intronic	NPTN	.	.	.	rs113627485	.
20	CEP112	chr17:65721342:A:G	A	G	0.00873	0.555875	0.100923	0.358066	0.753684	5.50792	3.72e-08	7.42977	5.1627	0.271007	0.225212	5	746200	+++++?	intronic	CEP112	.	.	.	rs73336883	.
21	CDH4	chr20:61362838:G:A	G	A	0.002262	0.869571	0.152873	0.56994	1.1692	5.6882	1.32e-08	7.88049	6.65432	0.155323	0.398887	5	746227	+-+++?	intronic	CDH4	.	.	.	rs140144539	.

### Sheet: ASXL1 Meta-GWAS
No.	Locus	SNPID	REF	ALT	AAF	BETA	SE	BETA_95L	BETA_95U	Z	P	minusLOG10_P	Het_Q	Het_P	I2	N_Studies	N_Samples	Direction	Func.refGene	Gene.refGene	GeneDetail.refGene	ExonicFunc.refGene	AAChange.refGene	avsnp150	cosmic96_coding
1	HDAC4	chr2:239121428:T:G	T	G	0.010047	0.860666	0.155954	0.554996	1.16634	5.51871	3.5e-08	7.45636	4.0976	0.392958	0.02382	5	741275	+++++	intronic	HDAC4	.	.	.	rs111860333	.
2	LINC00901	chr3:117393742:A:G	A	G	0.006273	0.610202	0.110366	0.393884	0.826519	5.52889	3.3e-08	7.48148	2.67382	0.613803	0	5	741289	+++++	intergenic	LINC00901;LINC02024	dist=461504;dist=284951	.	.	rs528955916	.
2	TERT	chr5:1285859:C:A	C	A	0.309996	0.133334	0.023675	0.086931	0.179738	5.6318	1.83e-08	7.73801	2.78552	0.594335	0	5	741274	+++++	intronic	TERT	.	.	.	rs7705526	.
2	TERT	chr5:1287079:G:A	G	A	0.59526	-0.139416	0.022408	-0.183335	-0.095497	-6.22177	5.07e-10	9.29511	5.15552	0.271709	0.224132	5	741298	-----	intronic	TERT	.	.	.	rs2853677	.
2	TERT	chr5:1287225:A:G	A	G	0.667658	-0.128313	0.023392	-0.174161	-0.082464	-5.48528	4.23e-08	7.37412	9.39135	0.052028	0.574076	5	741280	-----	intronic	TERT	.	.	.	rs2736099	.
2	TERT	chr5:1306406:G:C	G	C	0.155009	-0.178707	0.031057	-0.239579	-0.117836	-5.75423	8.93e-09	8.04903	4.67492	0.322307	0.144371	5	741269	-----	intergenic	TERT;MIR4457	dist=11338;dist=2904	.	.	rs7446461	.
2	TERT	chr5:1308437:G:A	G	A	0.205193	-0.179283	0.029059	-0.236239	-0.122327	-6.16954	7.06e-10	9.15131	2.62861	0.621763	0	5	741288	-----	downstream	MIR4457	dist=873	.	.	rs4635969	.
2	TERT	chr5:1312214:C:T	C	T	0.178744	-0.164105	0.028989	-0.220923	-0.107287	-5.66096	1.54e-08	7.81151	6.021	0.197585	0.335659	5	741291	-----	intergenic	MIR4457;CLPTM1L	dist=2837;dist=5538	.	.	rs35953391	.
2	TERT	chr5:1313127:G:C	G	C	0.178539	-0.166098	0.029019	-0.222975	-0.109222	-5.72384	1.07e-08	7.97123	6.02144	0.197553	0.335707	5	741275	-----	intergenic	MIR4457;CLPTM1L	dist=3750;dist=4625	.	.	rs36115365	.
3	POPDC3/PREP	chr6:105228199:C:G	C	G	0.013365	0.761966	0.13964	0.488271	1.03566	5.45663	4.97e-08	7.30403	2.39081	0.495347	0	4	671986	+++?+	intergenic	POPDC3;PREP	dist=48185;dist=45019	.	.	rs149238785	.
4	CD164	chr6:109263632:T:TG	T	TG	0.545942	-0.131337	0.022598	-0.175629	-0.087045	-5.81195	6.34e-09	8.19785	1.99575	0.736541	0	5	741297	-----	ncRNA_intronic	CCDC162P	.	.	.	rs34921854	.
4	CD164	chr6:109268801:A:G	A	G	0.414086	-0.126701	0.022732	-0.171256	-0.082146	-5.57365	2.56e-08	7.59251	1.17389	0.882379	0	5	741289	-----	ncRNA_intronic	CCDC162P	.	.	.	rs9487023	.
4	CD164	chr6:109271548:C:T	C	T	0.545939	-0.131359	0.022594	-0.175644	-0.087073	-5.81375	6.27e-09	8.20252	1.98816	0.737937	0	5	741291	-----	ncRNA_intronic	CCDC162P	.	.	.	rs6568559	.
4	CD164	chr6:109271648:G:A	G	A	0.545945	-0.131461	0.022594	-0.175744	-0.087177	-5.81851	6.1e-09	8.21486	1.98216	0.73904	0	5	741297	-----	ncRNA_intronic	CCDC162P	.	.	.	rs6568560	.
4	CD164	chr6:109271931:G:T	G	T	0.54371	-0.131534	0.022566	-0.175763	-0.087305	-5.82893	5.73e-09	8.24191	2.1405	0.709936	0	5	741295	-----	ncRNA_intronic	CCDC162P	.	.	.	rs9398193	.
4	CD164	chr6:109272089:A:G	A	G	0.543765	-0.131828	0.022566	-0.176057	-0.087599	-5.84196	5.3e-09	8.27579	2.15307	0.70763	0	5	741285	-----	ncRNA_intronic	CCDC162P	.	.	.	rs7753697	.
4	CD164	chr6:109272099:A:C	A	C	0.543791	-0.131796	0.022564	-0.176022	-0.08757	-5.84087	5.33e-09	8.27295	2.15469	0.707333	0	5	741287	-----	ncRNA_intronic	CCDC162P	.	.	.	rs7753705	.
4	CD164	chr6:109272275:CA:C	CA	C	0.544568	-0.134181	0.022586	-0.178449	-0.089913	-5.94101	2.91e-09	8.53573	2.18012	0.702671	0	5	740783	-----	ncRNA_intronic	CCDC162P	.	.	.	rs35106444	.
4	CD164	chr6:109272657:G:T	G	T	0.543731	-0.131731	0.022566	-0.17596	-0.087501	-5.83753	5.44e-09	8.26426	2.14497	0.709115	0	5	741289	-----	ncRNA_intronic	CCDC162P	.	.	.	rs1829694	.
4	CD164	chr6:109272873:T:C	T	C	0.545941	-0.131641	0.022595	-0.175927	-0.087356	-5.8262	5.82e-09	8.2348	1.98975	0.737644	0	5	741287	-----	ncRNA_intronic	CCDC162P	.	.	.	rs1608044	.
4	CD164	chr6:109273272:G:A	G	A	0.543938	-0.131733	0.02257	-0.175971	-0.087495	-5.83654	5.47e-09	8.26167	2.05341	0.725936	0	5	741297	-----	ncRNA_intronic	CCDC162P	.	.	.	rs4383852	.
4	CD164	chr6:109273312:T:C	T	C	0.545934	-0.131566	0.022595	-0.175852	-0.08728	-5.82283	5.94e-09	8.22607	1.98614	0.738309	0	5	741289	-----	ncRNA_intronic	CCDC162P	.	.	.	rs1521905	.
4	CD164	chr6:109273383:T:C	T	C	0.543718	-0.131765	0.022567	-0.175996	-0.087534	-5.83886	5.4e-09	8.26773	2.14868	0.708435	0	5	741285	-----	ncRNA_intronic	CCDC162P	.	.	.	rs6568564	.
4	CD164	chr6:109273909:C:T	C	T	0.544297	-0.13118	0.022572	-0.175421	-0.08694	-5.81173	6.35e-09	8.19727	2.08589	0.719965	0	5	741293	-----	ncRNA_intronic	CCDC162P	.	.	.	rs6928622	.
4	CD164	chr6:109274303:C:T	C	T	0.543723	-0.13177	0.022567	-0.176001	-0.08754	-5.83913	5.39e-09	8.26843	2.14373	0.709343	0	5	741299	-----	ncRNA_intronic	CCDC162P	.	.	.	rs6929438	.
4	CD164	chr6:109274428:G:A	G	A	0.543722	-0.131681	0.022566	-0.175911	-0.087452	-5.83532	5.51e-09	8.25852	2.14387	0.709318	0	5	741296	-----	ncRNA_intronic	CCDC162P	.	.	.	rs1608042	.
4	CD164	chr6:109274700:G:A	G	A	0.543745	-0.131712	0.022567	-0.175942	-0.087481	-5.83658	5.47e-09	8.26178	2.14025	0.709982	0	5	741292	-----	ncRNA_intronic	CCDC162P	.	.	.	rs1608041	.
4	CD164	chr6:109274965:A:G	A	G	0.543734	-0.131265	0.022567	-0.175497	-0.087033	-5.81664	6.17e-09	8.21001	2.13904	0.710203	0	5	741267	-----	ncRNA_intronic	CCDC162P	.	.	.	rs9372208	.
4	CD164	chr6:109274990:T:A	T	A	0.543715	-0.132772	0.022568	-0.177005	-0.088539	-5.88327	4.13e-09	8.38369	2.16966	0.704588	0	5	741285	-----	ncRNA_intronic	CCDC162P	.	.	.	rs9400266	.
4	CD164	chr6:109275589:G:A	G	A	0.543775	-0.132006	0.022567	-0.176238	-0.087775	-5.8495	5.06e-09	8.29543	2.12249	0.713242	0	5	741275	-----	ncRNA_intronic	CCDC162P	.	.	.	rs6568566	.
4	CD164	chr6:109275790:A:G	A	G	0.543696	-0.131566	0.022568	-0.175799	-0.087332	-5.82973	5.7e-09	8.24398	2.1375	0.710487	0	5	741292	-----	ncRNA_intronic	CCDC162P	.	.	.	rs6568567	.
4	CD164	chr6:109275845:C:T	C	T	0.543741	-0.131797	0.022567	-0.176028	-0.087567	-5.84034	5.35e-09	8.27158	2.13465	0.71101	0	5	741292	-----	ncRNA_intronic	CCDC162P	.	.	.	rs6568568	.
4	CD164	chr6:109276019:A:G	A	G	0.545929	-0.131669	0.022595	-0.175955	-0.087382	-5.82734	5.78e-09	8.23778	1.9736	0.740614	0	5	741289	-----	ncRNA_intronic	CCDC162P	.	.	.	rs7775206	.
4	CD164	chr6:109276438:T:C	T	C	0.543773	-0.131232	0.022569	-0.175468	-0.086997	-5.81469	6.24e-09	8.20495	2.12849	0.712141	0	5	741285	-----	ncRNA_intronic	CCDC162P	.	.	.	rs6925716	.
4	CD164	chr6:109276508:A:G	A	G	0.543571	-0.132052	0.022565	-0.176279	-0.087825	-5.85211	4.99e-09	8.30224	2.15207	0.707814	0	5	741291	-----	ncRNA_intronic	CCDC162P	.	.	.	rs6903107	.
4	CD164	chr6:109277010:G:A	G	A	0.543729	-0.13166	0.022567	-0.17589	-0.087429	-5.83426	5.55e-09	8.25577	2.14452	0.709199	0	5	741291	-----	ncRNA_intronic	CCDC162P	.	.	.	rs4406271	.
4	CD164	chr6:109277018:C:T	C	T	0.543726	-0.131695	0.022566	-0.175925	-0.087465	-5.83596	5.49e-09	8.26019	2.1368	0.710615	0	5	741292	-----	ncRNA_intronic	CCDC162P	.	.	.	rs2884012	.
4	CD164	chr6:109277421:T:C	T	C	0.556061	-0.131359	0.022598	-0.17565	-0.087067	-5.81289	6.31e-09	8.20028	2.57608	0.631066	0	5	741293	-----	ncRNA_intronic	CCDC162P	.	.	.	rs13195816	.
4	CD164	chr6:109277534:G:A	G	A	0.543709	-0.13171	0.022567	-0.175941	-0.087479	-5.83643	5.48e-09	8.26139	2.13742	0.710501	0	5	741285	-----	ncRNA_intronic	CCDC162P	.	.	.	rs13210424	.
4	CD164	chr6:109277761:G:A	G	A	0.544704	-0.131579	0.022517	-0.175712	-0.087445	-5.84353	5.25e-09	8.27989	2.14599	0.708928	0	5	741297	-----	ncRNA_intronic	CCDC162P	.	.	.	rs13210693	.
4	CD164	chr6:109278060:A:G	A	G	0.543732	-0.131581	0.022566	-0.17581	-0.087352	-5.83101	5.66e-09	8.24729	2.14675	0.70879	0	5	741294	-----	ncRNA_intronic	CCDC162P	.	.	.	rs6910119	.
4	CD164	chr6:109278749:C:T	C	T	0.543718	-0.131693	0.022566	-0.175923	-0.087464	-5.83594	5.49e-09	8.26013	2.13668	0.710636	0	5	741296	-----	ncRNA_intronic	CCDC162P	.	.	.	rs2884013	.
4	CD164	chr6:109278961:T:C	T	C	0.543773	-0.131715	0.022567	-0.175946	-0.087483	-5.83663	5.47e-09	8.26193	2.13633	0.710701	0	5	741255	-----	ncRNA_intronic	CCDC162P	.	.	.	rs9400267	.
4	CD164	chr6:109278991:C:T	C	T	0.543786	-0.131139	0.022565	-0.175366	-0.086912	-5.81161	6.35e-09	8.19698	2.09733	0.717863	0	5	741287	-----	ncRNA_intronic	CCDC162P	.	.	.	rs9374077	.
4	CD164	chr6:109279090:A:G	A	G	0.55322	-0.131831	0.022563	-0.176055	-0.087607	-5.84277	5.27e-09	8.2779	2.80566	0.590856	0	5	741293	-----	ncRNA_intronic	CCDC162P	.	.	.	rs9386787	.
4	CD164	chr6:109279136:T:C	T	C	0.543742	-0.131629	0.022568	-0.175862	-0.087396	-5.83265	5.6e-09	8.25157	2.10587	0.716294	0	5	741298	-----	ncRNA_intronic	CCDC162P	.	.	.	rs7773775	.
4	CD164	chr6:109279320:A:G	A	G	0.543733	-0.131787	0.022567	-0.176018	-0.087557	-5.83993	5.36e-09	8.27049	2.13896	0.710219	0	5	741299	-----	ncRNA_intronic	CCDC162P	.	.	.	rs9386788	.
4	CD164	chr6:109279347:C:T	C	T	0.543725	-0.132218	0.022566	-0.176448	-0.087988	-5.85906	4.78e-09	8.32037	2.14779	0.708598	0	5	741297	-----	ncRNA_intronic	CCDC162P	.	.	.	rs9400268	.
4	CD164	chr6:109280130:C:T	C	T	0.543636	-0.13179	0.022567	-0.176022	-0.087559	-5.83992	5.36e-09	8.27046	2.11518	0.714584	0	5	741298	-----	ncRNA_intronic	CCDC162P	.	.	.	rs6933326	.
4	CD164	chr6:109280351:A:G	A	G	0.545744	-0.131751	0.022594	-0.176035	-0.087467	-5.83128	5.65e-09	8.24801	1.96372	0.742432	0	5	741296	-----	ncRNA_intronic	CCDC162P	.	.	.	rs9398196	.
4	CD164	chr6:109280469:CA:C	CA	C	0.543343	-0.131503	0.02257	-0.17574	-0.087265	-5.82639	5.82e-09	8.2353	2.09165	0.718907	0	5	741290	-----	ncRNA_intronic	CCDC162P	.	.	.	rs35047171	.
4	CD164	chr6:109280481:T:C	T	C	0.545768	-0.131806	0.022594	-0.176091	-0.087521	-5.83355	5.57e-09	8.25391	1.94864	0.745204	0	5	741290	-----	ncRNA_intronic	CCDC162P	.	.	.	rs9372209	.
4	CD164	chr6:109280500:G:C	G	C	0.545746	-0.13172	0.022594	-0.176004	-0.087435	-5.82981	5.7e-09	8.24419	1.94027	0.746743	0	5	741291	-----	ncRNA_intronic	CCDC162P	.	.	.	rs9372210	.
4	CD164	chr6:109280682:C:T	C	T	0.545765	-0.131792	0.022594	-0.176077	-0.087508	-5.83298	5.59e-09	8.25244	1.94412	0.746036	0	5	741296	-----	ncRNA_intronic	CCDC162P	.	.	.	rs7773213	.
4	CD164	chr6:109280841:AG:A	AG	A	0.543554	-0.131698	0.022567	-0.17593	-0.087465	-5.83574	5.5e-09	8.25961	2.13704	0.710571	0	5	741298	-----	ncRNA_intronic	CCDC162P	.	.	.	rs5879017	.
4	CD164	chr6:109281100:T:C	T	C	0.545849	-0.132089	0.022597	-0.17638	-0.087799	-5.84539	5.19e-09	8.28471	1.98975	0.737645	0	5	741299	-----	ncRNA_intronic	CCDC162P	.	.	.	rs2222392	.
4	CD164	chr6:109281140:A:C	A	C	0.553077	-0.132079	0.022563	-0.176303	-0.087855	-5.85373	4.94e-09	8.30647	2.82634	0.587294	0	5	741293	-----	ncRNA_intronic	CCDC162P	.	.	.	rs7773815	.
4	CD164	chr6:109281156:T:C	T	C	0.551375	-0.132875	0.022544	-0.177062	-0.088688	-5.8939	3.88e-09	8.41158	2.73883	0.602437	0	5	741280	-----	ncRNA_intronic	CCDC162P	.	.	.	rs7755970	.
4	CD164	chr6:109281240:G:A	G	A	0.553082	-0.132089	0.022563	-0.176312	-0.087866	-5.85425	4.92e-09	8.30782	2.83229	0.586272	0	5	741299	-----	ncRNA_intronic	CCDC162P	.	.	.	rs7774377	.
4	CD164	chr6:109281258:G:C	G	C	0.553087	-0.132106	0.022563	-0.17633	-0.087882	-5.85493	4.9e-09	8.3096	2.83296	0.586156	0	5	741294	-----	ncRNA_intronic	CCDC162P	.	.	.	rs7774390	.
4	CD164	chr6:109286755:G:A	G	A	0.489212	-0.12372	0.022536	-0.16789	-0.079549	-5.48984	4.12e-08	7.38531	3.5055	0.477042	0	5	733931	-----	ncRNA_intronic	CCDC162P	.	.	.	rs6932503	.
4	CD164	chr6:109291993:C:A	C	A	0.420241	-0.127415	0.022678	-0.171864	-0.082967	-5.61853	1.97e-08	7.70468	2.13836	0.710329	0	5	741296	-----	ncRNA_intronic	CCDC162P	.	.	.	rs6568569	.
4	CD164	chr6:109292038:T:G	T	G	0.420177	-0.127348	0.022678	-0.171798	-0.082899	-5.6154	2.01e-08	7.69683	2.15242	0.707749	0	5	741293	-----	ncRNA_intronic	CCDC162P	.	.	.	rs6568570	.
4	CD164	chr6:109292361:T:C	T	C	0.421853	-0.127727	0.022671	-0.172163	-0.083292	-5.63395	1.81e-08	7.74343	1.94135	0.746545	0	5	741297	-----	ncRNA_intronic	CCDC162P	.	.	.	rs7748918	.
4	CD164	chr6:109293510:G:A	G	A	0.420165	-0.127228	0.022677	-0.171675	-0.082781	-5.61047	2.07e-08	7.68447	2.15584	0.707122	0	5	741298	-----	ncRNA_intronic	CCDC162P	.	.	.	rs11757567	.
4	CD164	chr6:109293641:C:T	C	T	0.424037	-0.129096	0.022656	-0.173502	-0.084689	-5.69796	1.24e-08	7.90529	1.5388	0.819748	0	5	741277	-----	ncRNA_intronic	CCDC162P	.	.	.	rs13203155	.
4	CD164	chr6:109293702:T:C	T	C	0.424052	-0.129144	0.022657	-0.173551	-0.084737	-5.70002	1.23e-08	7.91052	1.53664	0.820132	0	5	741275	-----	ncRNA_intronic	CCDC162P	.	.	.	rs13219432	.
4	CD164	chr6:109293835:T:G	T	G	0.42019	-0.127223	0.022677	-0.171671	-0.082776	-5.61017	2.07e-08	7.68372	2.14876	0.708421	0	5	741291	-----	ncRNA_intronic	CCDC162P	.	.	.	rs13219561	.
4	CD164	chr6:109294400:G:T	G	T	0.424027	-0.129506	0.022656	-0.173912	-0.0851	-5.71614	1.12e-08	7.95159	1.5824	0.811952	0	5	741299	-----	ncRNA_exonic	CCDC162P	.	.	.	rs9487048	.
4	CD164	chr6:109295015:C:T	C	T	0.550302	-0.133361	0.022569	-0.177597	-0.089125	-5.90892	3.54e-09	8.45105	2.3346	0.674477	0	5	741296	-----	ncRNA_intronic	CCDC162P	.	.	.	rs7744284	.
4	CD164	chr6:109295217:T:C	T	C	0.421199	-0.127212	0.022615	-0.171538	-0.082887	-5.62512	1.9e-08	7.72123	2.14572	0.708979	0	5	741292	-----	ncRNA_intronic	CCDC162P	.	.	.	rs9374080	.
4	CD164	chr6:109295325:G:A	G	A	0.420168	-0.127221	0.022677	-0.171667	-0.082774	-5.61015	2.07e-08	7.68369	2.15784	0.706755	0	5	741301	-----	ncRNA_intronic	CCDC162P	.	.	.	rs9386795	.
4	CD164	chr6:109295559:A:G	A	G	0.424058	-0.129157	0.022657	-0.173565	-0.084749	-5.70052	1.23e-08	7.9118	1.53863	0.819778	0	5	741282	-----	ncRNA_exonic	CCDC162P	.	.	.	rs9400272	.
4	CD164	chr6:109295867:T:C	T	C	0.422322	-0.128402	0.022667	-0.17283	-0.083975	-5.66466	1.51e-08	7.82087	1.66341	0.797354	0	5	741238	-----	ncRNA_intronic	CCDC162P	.	.	.	rs9480924	.
4	CD164	chr6:109295876:A:G	A	G	0.424031	-0.12906	0.022658	-0.17347	-0.084649	-5.69592	1.26e-08	7.9001	1.53016	0.821285	0	5	741252	-----	ncRNA_intronic	CCDC162P	.	.	.	rs9487051	.
4	CD164	chr6:109295883:C:T	C	T	0.42017	-0.126713	0.022679	-0.171164	-0.082261	-5.58713	2.37e-08	7.62612	2.23689	0.692282	0	5	741268	-----	ncRNA_intronic	CCDC162P	.	.	.	rs9487052	.
4	CD164	chr6:109296339:T:A	T	A	0.42018	-0.127172	0.022677	-0.171617	-0.082726	-5.60808	2.1e-08	7.67848	2.15513	0.707252	0	5	741282	-----	ncRNA_intronic	CCDC162P	.	.	.	rs1341271	.
4	CD164	chr6:109296454:A:AAAG	A	AAAG	0.543724	-0.138304	0.023632	-0.184623	-0.091986	-5.85242	4.98e-09	8.30304	1.46326	0.690776	0	4	672680	---?-	ncRNA_intronic	CCDC162P	.	.	.	rs112273618	.
4	CD164	chr6:109296470:C:G	C	G	0.424038	-0.129086	0.022657	-0.173495	-0.084678	-5.69734	1.25e-08	7.90373	1.53949	0.819624	0	5	741297	-----	ncRNA_intronic	CCDC162P	.	.	.	rs5005289	.
4	CD164	chr6:109297501:C:T	C	T	0.42015	-0.127382	0.022677	-0.17183	-0.082935	-5.61719	1.99e-08	7.70133	2.18162	0.702396	0	5	741294	-----	ncRNA_intronic	CCDC162P	.	.	.	rs9386796	.
4	CD164	chr6:109298174:A:G	A	G	0.552921	-0.131248	0.022606	-0.175556	-0.086939	-5.80581	6.58e-09	8.18195	2.32255	0.676666	0	5	741295	-----	ncRNA_intronic	CCDC162P	.	.	.	rs9320282	.
4	CD164	chr6:109298494:T:C	T	C	0.549904	-0.131905	0.022569	-0.176139	-0.08767	-5.84462	5.22e-09	8.28271	2.38178	0.665923	0	5	741300	-----	ncRNA_intronic	CCDC162P	.	.	.	rs9487053	.
4	CD164	chr6:109300291:T:C	T	C	0.551019	-0.131787	0.022518	-0.175921	-0.087652	-5.85258	4.97e-09	8.30346	2.39434	0.663651	0	5	741297	-----	ncRNA_exonic	CCDC162P	.	.	.	rs6927569	.
4	CD164	chr6:109303568:G:A	G	A	0.423645	-0.12972	0.022662	-0.174137	-0.085303	-5.72422	1.07e-08	7.97219	1.38093	0.847503	0	5	741268	-----	ncRNA_intronic	CCDC162P	.	.	.	rs11961369	.
4	CD164	chr6:109303760:T:A	T	A	0.523661	-0.132603	0.02235	-0.17641	-0.088797	-5.93301	3.06e-09	8.51457	2.75482	0.599657	0	5	741270	-----	ncRNA_intronic	CCDC162P	.	.	.	rs13209277	.
4	CD164	chr6:109304594:A:G	A	G	0.549357	-0.133331	0.022598	-0.177623	-0.089038	-5.90002	3.74e-09	8.42765	2.23472	0.692679	0	5	741291	-----	ncRNA_intronic	CCDC162P	.	.	.	rs1546722	.
4	CD164	chr6:109304676:G:A	G	A	0.414711	-0.130758	0.022759	-0.175366	-0.08615	-5.74526	9.42e-09	8.02603	1.05153	0.901884	0	5	741298	-----	ncRNA_intronic	CCDC162P	.	.	.	rs1546723	.
4	CD164	chr6:109305762:G:A	G	A	0.420961	-0.129545	0.02273	-0.174096	-0.084994	-5.69926	1.23e-08	7.90861	1.71428	0.788121	0	5	740975	-----	ncRNA_intronic	CCDC162P	.	.	.	rs1008084	.
4	CD164	chr6:109306398:C:A	C	A	0.548412	-0.133948	0.022584	-0.178212	-0.089684	-5.93124	3.09e-09	8.50989	2.16658	0.705152	0	5	741303	-----	ncRNA_intronic	CCDC162P	.	.	.	rs6902892	.
4	CD164	chr6:109308893:T:G	T	G	0.549602	-0.133532	0.02261	-0.177846	-0.089217	-5.90599	3.6e-09	8.44334	2.29046	0.682507	0	5	741295	-----	ncRNA_intronic	CCDC162P	.	.	.	rs5012479	.
4	CD164	chr6:109309857:A:C	A	C	0.548633	-0.132728	0.022595	-0.177014	-0.088442	-5.87429	4.36e-09	8.36017	2.09911	0.717536	0	5	741291	-----	ncRNA_intronic	CCDC162P	.	.	.	rs9487058	.
4	CD164	chr6:109310219:G:C	G	C	0.549616	-0.132992	0.02261	-0.177307	-0.088677	-5.88208	4.16e-09	8.38057	2.30274	0.68027	0	5	741285	-----	ncRNA_intronic	CCDC162P	.	.	.	rs6903695	.
4	CD164	chr6:109310384:T:C	T	C	0.548534	-0.133072	0.022593	-0.177354	-0.08879	-5.89001	3.97e-09	8.40135	2.17545	0.703525	0	5	741297	-----	ncRNA_intronic	CCDC162P	.	.	.	rs6930733	.
4	CD164	chr6:109311317:C:A	C	A	0.548435	-0.133544	0.022602	-0.177844	-0.089243	-5.9084	3.55e-09	8.44969	2.19972	0.69908	0	5	741294	-----	ncRNA_intronic	CCDC162P	.	.	.	rs9386797	.
4	CD164	chr6:109311596:A:G	A	G	0.422691	-0.127258	0.022712	-0.171774	-0.082742	-5.60309	2.16e-08	7.66601	1.55804	0.816313	0	5	741295	-----	ncRNA_intronic	CCDC162P	.	.	.	rs9400273	.
4	CD164	chr6:109312612:G:A	G	A	0.549796	-0.133272	0.022656	-0.177679	-0.088866	-5.88238	4.16e-09	8.38136	2.33321	0.674729	0	5	741298	-----	ncRNA_intronic	CCDC162P	.	.	.	rs7757347	.
4	CD164	chr6:109313396:C:T	C	T	0.422678	-0.126936	0.022712	-0.171451	-0.08242	-5.5889	2.34e-08	7.63052	1.6602	0.797933	0	5	741288	-----	ncRNA_intronic	CCDC162P	.	.	.	rs13191948	.
4	CD164	chr6:109314355:G:GC	G	GC	0.550688	-0.132505	0.022676	-0.176951	-0.08806	-5.8434	5.25e-09	8.27955	2.12426	0.712917	0	5	741295	-----	ncRNA_intronic	CCDC162P	.	.	.	rs397693546	.
4	CD164	chr6:109315002:T:C	T	C	0.550101	-0.133216	0.02264	-0.177591	-0.088842	-5.88411	4.11e-09	8.38589	2.0505	0.726471	0	5	741295	-----	ncRNA_intronic	CCDC162P	.	.	.	rs6913093	.
4	CD164	chr6:109326927:T:G	T	G	0.551788	-0.141035	0.022745	-0.185615	-0.096454	-6.20064	5.8e-10	9.2368	2.28746	0.683053	0	5	741275	-----	ncRNA_intronic	CCDC162P	.	.	.	rs1832777	.
4	CD164	chr6:109333398:G:A	G	A	0.501604	-0.131717	0.022768	-0.176342	-0.087093	-5.7853	7.43e-09	8.12897	3.98195	0.408454	0	5	741293	-----	ncRNA_intronic	CCDC162P	.	.	.	rs9386799	.
4	CD164	chr6:109346560:G:A	G	A	0.399873	-0.128573	0.023097	-0.173844	-0.083303	-5.56663	2.66e-08	7.57504	2.5495	0.635794	0	5	741298	-----	ncRNA_intronic	CCDC162P	.	.	.	rs9487064	.
4	CD164	chr6:109347707:G:A	G	A	0.399844	-0.128916	0.023097	-0.174186	-0.083646	-5.5815	2.44e-08	7.61207	2.51753	0.6415	0	5	741299	-----	ncRNA_intronic	CCDC162P	.	.	.	rs9487066	.
4	CD164	chr6:109357369:C:T	C	T	0.386487	-0.129514	0.023208	-0.175001	-0.084026	-5.58061	2.46e-08	7.60985	1.72342	0.786458	0	5	741285	-----	intergenic	CCDC162P;CD164	dist=2421;dist=9145	.	.	rs4946967	.
4	CD164	chr6:109358652:T:G	T	G	0.387783	-0.128988	0.023173	-0.174406	-0.083569	-5.56636	2.66e-08	7.57437	1.79313	0.773739	0	5	741291	-----	intergenic	CCDC162P;CD164	dist=3704;dist=7862	.	.	rs9487069	.
4	CD164	chr6:109359672:GA:G	GA	G	0.387688	-0.127667	0.023183	-0.173105	-0.082229	-5.50698	3.74e-08	7.42744	1.75083	0.781466	0	5	741053	-----	intergenic	CCDC162P;CD164	dist=4725;dist=6841	.	.	rs34400344	.
4	CD164	chr6:109367528:C:A	C	A	0.389935	-0.133299	0.024229	-0.180787	-0.085811	-5.5017	3.85e-08	7.41446	1.32777	0.72255	0	4	672673	---?-	UTR3	CD164	NM_001142404:c.*751G>T;NM_001142401:c.*1323G>T;NM_001346500:c.*1323G>T;NM_001142403:c.*751G>T;NM_001142402:c.*1323G>T;NM_006016:c.*1323G>T	.	.	rs699700	.
4	CD164	chr6:109368704:G:T	G	T	0.388034	-0.129198	0.023164	-0.174599	-0.083796	-5.57755	2.5e-08	7.60222	1.72399	0.786356	0	5	741297	-----	UTR3	CD164	NM_001142401:c.*147C>A;NM_001346500:c.*147C>A;NM_001142402:c.*147C>A;NM_006016:c.*147C>A	.	.	rs11251	.
4	CD164	chr6:109370985:C:T	C	T	0.497709	-0.130622	0.022764	-0.175241	-0.086004	-5.73801	9.83e-09	8.00745	2.98263	0.560737	0	5	741301	-----	intronic	CD164	.	.	.	rs9372213	.
4	CD164	chr6:109374782:G:A	G	A	0.388078	-0.129124	0.023145	-0.174489	-0.083759	-5.57883	2.48e-08	7.60542	1.72178	0.786757	0	5	741289	-----	intronic	CD164	.	.	.	rs3778474	.
4	CD164	chr6:109391084:C:T	C	T	0.388122	-0.128105	0.02316	-0.173498	-0.082712	-5.53139	3.25e-08	7.48765	1.9303	0.748576	0	5	741273	-----	UTR3	PPIL6	NM_173672:c.*1742G>A;NM_001111298:c.*1742G>A;NM_001286360:c.*1742G>A;NM_001286361:c.*1846G>A	.	.	rs13219952	.
4	CD164	chr6:109401914:A:G	A	G	0.389046	-0.126985	0.023146	-0.17235	-0.081619	-5.4863	4.2e-08	7.37663	1.71581	0.787844	0	5	741211	-----	intronic	PPIL6	.	.	.	rs6914216	.
4	CD164	chr6:109407238:T:C	T	C	0.394432	-0.127344	0.023127	-0.172673	-0.082015	-5.50631	3.75e-08	7.42579	2.31086	0.678792	0	5	738089	-----	intronic	PPIL6	.	.	.	rs9480949	.
4	CD164	chr6:109424139:A:G	A	G	0.402468	-0.126328	0.022964	-0.171337	-0.08132	-5.50127	3.86e-08	7.41338	1.17721	0.881836	0	5	741285	-----	intronic	PPIL6	.	.	.	rs7748669	.
4	CD164	chr6:109458989:C:G	C	G	0.494285	-0.126541	0.022684	-0.171001	-0.082082	-5.57855	2.48e-08	7.60472	2.74682	0.601046	0	5	741296	-----	intronic	MICAL1	.	.	.	rs9398202	.
6	PTDSS1	chr8:96265584:CAAACAAAACA:C	CAAACAAAACA	C	0.008851	1.09525	0.179458	0.743514	1.44699	6.1031	1.07e-09	8.97007	8.79951	0.032079	0.659072	4	672630	+++?+	intronic	PTDSS1	.	.	.	.	.
5	GNAQ/CEP78	chr9:78142036:A:C	A	C	0.018364	0.397399	0.072233	0.255822	0.538976	5.5016	3.85e-08	7.41422	3.05396	0.548836	0	5	741299	+++++	intergenic	GNAQ;CEP78	dist=110225;dist=94039	.	.	rs143967313	.
8	KIAA1549L	chr11:33478135:C:T	C	T	0.007713	0.816373	0.149399	0.52355	1.1092	5.46436	4.75e-08	7.32291	9.03937	0.060123	0.557491	5	741300	-++++	intronic	KIAA1549L	.	.	.	rs77012542	.
8	KIAA1549L	chr11:33488624:G:A	G	A	0.007245	0.840996	0.153572	0.539994	1.142	5.47622	4.45e-08	7.35193	5.78966	0.215417	0.309113	5	741292	-++++	intronic	KIAA1549L	.	.	.	rs76976381	.
8	KIAA1549L	chr11:33489342:G:A	G	A	0.007184	0.852784	0.153101	0.552706	1.15286	5.57006	2.61e-08	7.58359	6.05233	0.195274	0.339098	5	741295	-++++	intronic	KIAA1549L	.	.	.	rs79331028	.
8	KIAA1549L	chr11:33489546:A:G	A	G	0.00718	0.853162	0.153091	0.553103	1.15322	5.5729	2.57e-08	7.59065	6.06275	0.194511	0.340233	5	741294	-++++	intronic	KIAA1549L	.	.	.	rs76294406	.
8	KIAA1549L	chr11:33489717:C:T	C	T	0.007179	0.852472	0.153108	0.552381	1.15256	5.5678	2.64e-08	7.57794	6.07451	0.193652	0.341511	5	741291	-++++	intronic	KIAA1549L	.	.	.	rs74387056	.
8	KIAA1549L	chr11:33512487:A:G	A	G	0.007274	0.844703	0.152835	0.545147	1.14426	5.52691	3.34e-08	7.47659	6.31639	0.176733	0.366727	5	741256	-++++	intronic	KIAA1549L	.	.	.	rs76247683	.
8	KIAA1549L	chr11:33516565:T:G	T	G	0.007504	0.827546	0.150911	0.53176	1.12333	5.48366	4.26e-08	7.37016	5.84476	0.211045	0.315627	5	741296	-++++	intronic	KIAA1549L	.	.	.	rs80226088	.
8	KIAA1549L	chr11:33520164:C:G	C	G	0.007504	0.826335	0.150983	0.530408	1.12226	5.47304	4.53e-08	7.34412	5.82886	0.212299	0.313759	5	741278	-++++	intronic	KIAA1549L	.	.	.	rs76979827	.
8	KIAA1549L	chr11:33522810:G:C	G	C	0.007271	0.844691	0.152866	0.545074	1.14431	5.52571	3.36e-08	7.47363	6.29129	0.178425	0.364201	5	741222	-++++	intronic	KIAA1549L	.	.	.	rs59905929	.
6	LINC02720	chr11:81459405:C:T	C	T	0.02808	0.602495	0.107588	0.391622	0.813368	5.60001	2.2e-08	7.65829	4.32763	0.363478	0.075706	5	741295	+++++	intergenic	LINC02720;MIR4300HG	dist=696602;dist=420446	.	.	rs73511633	.
7	ATF7IP	chr12:14406552:G:A	G	A	0.420013	0.127966	0.022621	0.083629	0.172302	5.65704	1.58e-08	7.80162	1.94897	0.745144	0	5	741253	+++++	intronic	ATF7IP	.	.	.	rs10845993	.
7	ATF7IP	chr12:14428515:C:T	C	T	0.419892	0.127804	0.022621	0.083467	0.172141	5.64978	1.65e-08	7.78329	2.1555	0.707184	0	5	741285	+++++	intronic	ATF7IP	.	.	.	rs2417349	ID=COSV53776451;OCCURENCE=1(pancreas)
7	ATF7IP	chr12:14439909:A:G	A	G	0.352277	0.127163	0.023197	0.081697	0.17263	5.48183	4.31e-08	7.36567	2.35501	0.670772	0	5	741228	+++++	intronic	ATF7IP	.	.	.	rs10772782	.
7	ATF7IP	chr12:14451978:G:T	G	T	0.35147	0.128404	0.023203	0.082926	0.173883	5.53389	3.21e-08	7.49384	2.56144	0.633668	0	5	741293	+++++	intronic	ATF7IP	.	.	.	rs11055976	ID=COSV53776461;OCCURENCE=1(pancreas)
7	ATF7IP	chr12:14468785:A:G	A	G	0.35227	0.127461	0.023203	0.081983	0.172938	5.49334	4.04e-08	7.39391	2.64924	0.618127	0	5	741294	+++++	intronic	ATF7IP	.	.	.	rs7298595	.
7	ATF7IP	chr12:14471640:A:C	A	C	0.420155	0.127169	0.022685	0.082707	0.171631	5.60595	2.12e-08	7.67315	1.90198	0.753781	0	5	741285	+++++	intronic	ATF7IP	.	.	.	rs4237951	.
7	ATF7IP	chr12:14500733:T:A	T	A	0.617725	-0.127804	0.023019	-0.172921	-0.082687	-5.55215	2.89e-08	7.53908	2.51221	0.642451	0	5	741285	-----	UTR3	ATF7IP	NM_018179:c.*2660T>A;NM_001286514:c.*2660T>A;NM_181352:c.*2660T>A	.	.	rs7955289	.
8	TCL1A	chr14:95702177:T:G	T	G	0.164232	-0.212233	0.035552	-0.281914	-0.142551	-5.96971	2.44e-09	8.61182	4.95134	0.292326	0.192138	5	741278	-----	intergenic	TCL1B;TCL1A	dist=9549;dist=7770	.	.	rs56089534	.
8	TCL1A	chr14:95702345:G:A	G	A	0.14008	-0.234228	0.036134	-0.305051	-0.163406	-6.48226	9.34e-11	10.0296	3.84462	0.427443	0	5	734166	-----	intergenic	TCL1B;TCL1A	dist=9717;dist=7602	.	.	rs7154199	.
8	TCL1A	chr14:95702794:A:G	A	G	0.197359	-0.195642	0.034185	-0.262643	-0.12864	-5.72309	1.07e-08	7.96932	1.80217	0.772086	0	5	741286	-----	intergenic	TCL1B;TCL1A	dist=10166;dist=7153	.	.	rs7158782	.
8	TCL1A	chr14:95702804:T:C	T	C	0.178488	-0.217088	0.036238	-0.288115	-0.146061	-5.99056	2.15e-09	8.66731	3.17851	0.528409	0	5	741271	-----	intergenic	TCL1B;TCL1A	dist=10176;dist=7143	.	.	rs7160302	.
8	TCL1A	chr14:95703240:A:G	A	G	0.197705	-0.196929	0.034123	-0.263809	-0.130048	-5.77121	8.08e-09	8.09266	1.71938	0.787194	0	5	741283	-----	intergenic	TCL1B;TCL1A	dist=10612;dist=6707	.	.	rs7159713	.
8	TCL1A	chr14:95703625:G:C	G	C	0.197205	-0.197479	0.03421	-0.26453	-0.130428	-5.77261	8.01e-09	8.09628	1.61121	0.806777	0	5	741291	-----	intergenic	TCL1B;TCL1A	dist=10997;dist=6322	.	.	rs7154388	.
8	TCL1A	chr14:95703788:C:T	C	T	0.144942	-0.236517	0.036728	-0.308505	-0.16453	-6.43968	1.24e-10	9.90755	2.65747	0.616677	0	5	741300	-----	intergenic	TCL1B;TCL1A	dist=11160;dist=6159	.	.	rs12161904	.
8	TCL1A	chr14:95704769:A:T	A	T	0.185149	-0.218971	0.035553	-0.288656	-0.149286	-6.15893	7.55e-10	9.12223	2.17122	0.704301	0	5	741219	-----	intergenic	TCL1B;TCL1A	dist=12141;dist=5178	.	.	rs1957934	.
8	TCL1A	chr14:95704808:G:C	G	C	0.118919	-0.24661	0.038007	-0.321103	-0.172117	-6.48863	8.96e-11	10.0479	4.00737	0.405009	0.001839	5	741282	-----	intergenic	TCL1B;TCL1A	dist=12180;dist=5139	.	.	rs1957935	.
8	TCL1A	chr14:95705514:A:G	A	G	0.185516	-0.219013	0.035485	-0.288564	-0.149462	-6.17195	6.95e-10	9.15792	2.27335	0.685626	0	5	741282	-----	intergenic	TCL1B;TCL1A	dist=12886;dist=4433	.	.	rs2369049	.
8	TCL1A	chr14:95705590:T:C	T	C	0.185267	-0.218972	0.035551	-0.288651	-0.149293	-6.15942	7.52e-10	9.1236	2.26389	0.687352	0	5	741285	-----	intergenic	TCL1B;TCL1A	dist=12962;dist=4357	.	.	rs2369050	.
8	TCL1A	chr14:95706260:G:A	G	A	0.156105	-0.218921	0.036285	-0.29004	-0.147803	-6.0334	1.65e-09	8.78192	3.36742	0.498321	0	5	741235	-----	intergenic	TCL1B;TCL1A	dist=13632;dist=3687	.	.	rs7146046	.
8	TCL1A	chr14:95706285:T:G	T	G	0.146009	-0.237788	0.036714	-0.309747	-0.165829	-6.47678	9.69e-11	10.0138	2.66173	0.615927	0	5	741253	-----	intergenic	TCL1B;TCL1A	dist=13657;dist=3662	.	.	rs73350136	.
8	TCL1A	chr14:95706493:CA:C	CA	C	0.176522	-0.21391	0.037607	-0.287621	-0.1402	-5.68797	1.32e-08	7.87992	2.12998	0.545872	0	4	670045	---?-	intergenic	TCL1B;TCL1A	dist=13866;dist=3453	.	.	rs60422225	.
8	TCL1A	chr14:95708669:A:C	A	C	0.149576	-0.223323	0.036348	-0.294566	-0.152081	-6.14403	8.29e-10	9.0815	2.60588	0.625782	0	5	741226	-----	intergenic	TCL1B;TCL1A	dist=16041;dist=1278	.	.	rs11848351	.
8	TCL1A	chr14:95709188:T:C	T	C	0.139008	-0.249646	0.037094	-0.322351	-0.176942	-6.73009	1.76e-11	10.7552	3.5884	0.464564	0	5	741272	-----	downstream	TCL1A	dist=759	.	.	rs7359033	.
8	TCL1A	chr14:95709641:C:G	C	G	0.147806	-0.23395	0.035756	-0.304031	-0.163869	-6.54301	6.24e-11	10.205	2.41161	0.66053	0	5	741252	-----	downstream	TCL1A	dist=306	.	.	rs11849538	.
8	TCL1A	chr14:95711836:G:A	G	A	0.170954	-0.324995	0.033976	-0.391588	-0.258401	-9.56534	1.19e-21	20.9238	0.773226	0.942001	0	5	741281	-----	intronic	TCL1A	.	.	.	rs2296311	ID=COSV68085248;OCCURENCE=1(haematopoietic_and_lymphoid_tissue)
8	TCL1A	chr14:95711986:T:C	T	C	0.176689	-0.30261	0.033147	-0.367578	-0.237643	-9.12946	7.31e-20	19.1363	0.794502	0.939184	0	5	741286	-----	intronic	TCL1A	.	.	.	rs2296312	.
8	TCL1A	chr14:95713905:C:A	C	A	0.176194	-0.300847	0.033153	-0.365826	-0.235867	-9.07457	1.21e-19	18.917	0.994384	0.910646	0	5	741274	-----	intronic	TCL1A	.	.	.	rs1122138	ID=COSV68086026;OCCURENCE=1(haematopoietic_and_lymphoid_tissue)
8	TCL1A	chr14:95714348:T:G	T	G	0.273455	-0.233197	0.027501	-0.287099	-0.179296	-8.47963	2.38e-17	16.6229	2.76338	0.59817	0	5	741289	-----	upstream	TCL1A	dist=223	.	.	rs11846938	.
8	TCL1A	chr14:95714358:G:T	G	T	0.224941	-0.28504	0.029316	-0.342499	-0.227581	-9.72305	2.57e-22	21.5906	1.68582	0.793292	0	5	741297	-----	upstream	TCL1A	dist=233	.	.	rs2887399	.
8	TCL1A	chr14:95715023:A:T	A	T	0.175892	-0.298253	0.033155	-0.363237	-0.233269	-8.9957	2.49e-19	18.6041	1.45642	0.834331	0	5	741288	-----	upstream	LOC107984703;TCL1A	dist=460	.	.	rs1957937	.
8	TCL1A	chr14:95715188:G:A	G	A	0.159835	-0.291234	0.033606	-0.357102	-0.225367	-8.66615	4.72e-18	17.3258	0.782832	0.940735	0	5	741299	-----	upstream	LOC107984703	dist=295	.	.	rs1123245	.
8	TCL1A	chr14:95715245:A:G	A	G	0.175932	-0.295434	0.032874	-0.359868	-0.231001	-8.98681	2.7e-19	18.569	1.67342	0.79554	0	5	741290	-----	upstream	LOC107984703	dist=238	.	.	rs1984968	.
8	TCL1A	chr14:95715635:C:T	C	T	0.175784	-0.296057	0.032903	-0.360547	-0.231567	-8.99788	2.44e-19	18.6127	1.61962	0.805262	0	5	741291	-----	ncRNA_exonic	LOC107984703	.	.	.	rs1984967	.
8	TCL1A	chr14:95715725:A:G	A	G	0.20226	-0.290235	0.032004	-0.352963	-0.227508	-9.06876	1.28e-19	18.8938	1.65173	0.799465	0	5	741295	-----	ncRNA_intronic	LOC107984703	.	.	.	rs728739	.
8	TCL1A	chr14:95716279:A:C	A	C	0.236561	-0.229214	0.029745	-0.287514	-0.170915	-7.70606	1.36e-14	13.867	3.10554	0.540322	0	5	741297	-----	ncRNA_intronic	LOC107984703	.	.	.	rs10131341	.
8	TCL1A	chr14:95716662:G:A	G	A	0.18864	-0.295055	0.032861	-0.359463	-0.230648	-8.97887	2.9e-19	18.5377	0.588931	0.964286	0	5	741289	-----	ncRNA_intronic	LOC107984703	.	.	.	rs8012195	.
8	TCL1A	chr14:95719305:G:A	G	A	0.252692	-0.207034	0.029657	-0.265162	-0.148906	-6.98086	3.05e-12	11.5159	1.58496	0.811493	0	5	741290	-----	ncRNA_intronic	LOC107984703	.	.	.	rs1080435	.
8	TCL1A	chr14:95722510:T:A	T	A	0.2525	-0.205238	0.029698	-0.263446	-0.14703	-6.91083	5e-12	11.3008	1.67008	0.796144	0	5	741281	-----	ncRNA_intronic	LOC107984703	.	.	.	rs8022713	.
8	TCL1A	chr14:95724637:A:G	A	G	0.183701	-0.240646	0.031395	-0.30218	-0.179112	-7.66515	1.87e-14	13.7284	3.28448	0.511395	0	5	741298	-----	ncRNA_intronic	LOC107984703	.	.	.	rs1957940	.
8	TCL1A	chr14:95727218:C:T	C	T	0.183894	-0.242349	0.031415	-0.303923	-0.180775	-7.7144	1.27e-14	13.8954	3.53048	0.473258	0	5	741294	-----	ncRNA_intronic	LOC107984703	.	.	.	rs4900291	.
8	TCL1A	chr14:95729837:C:T	C	T	0.183772	-0.241622	0.031408	-0.30318	-0.180063	-7.69311	1.5e-14	13.8231	3.31882	0.505956	0	5	741297	-----	ncRNA_intronic	LOC107984703	.	.	.	rs7153618	.
8	TCL1A	chr14:95732351:G:A	G	A	0.171352	-0.237065	0.031758	-0.299311	-0.17482	-7.46473	8.72e-14	13.0597	3.42782	0.488938	0	5	741301	-----	ncRNA_intronic	LOC107984703	.	.	.	rs11849149	.
8	TCL1A	chr14:95735518:G:A	G	A	0.183402	-0.241353	0.031446	-0.302988	-0.179719	-7.67511	1.73e-14	13.7621	3.56378	0.468247	0	5	741293	-----	ncRNA_intronic	LOC107984703	.	.	.	rs10438223	.
8	TCL1A	chr14:95737725:G:A	G	A	0.179043	-0.223039	0.034262	-0.290194	-0.155885	-6.50977	7.78e-11	10.1088	1.73195	0.629855	0	4	523565	--?--	ncRNA_intronic	LOC107984703	.	.	.	rs28567779	.
8	TCL1A	chr14:95738122:A:G	A	G	0.170919	-0.230218	0.031694	-0.292338	-0.168099	-7.26387	3.92e-13	12.4067	4.09286	0.393584	0.022689	5	741271	-----	ncRNA_intronic	LOC107984703	.	.	.	rs10145353	.
8	TCL1A	chr14:95740492:G:T	G	T	0.159905	-0.204842	0.034524	-0.27251	-0.137174	-5.93325	3.05e-09	8.51521	5.38859	0.249697	0.257691	5	741301	-----	ncRNA_intronic	LOC107984703	.	.	.	rs1107727	.
8	TCL1A	chr14:95740509:T:C	T	C	0.134462	-0.217135	0.035742	-0.287189	-0.147081	-6.07506	1.28e-09	8.89413	5.44586	0.244529	0.265497	5	741278	-----	ncRNA_intronic	LOC107984703	.	.	.	rs7492479	.
8	TCL1A	chr14:95740774:AG:A	AG	A	0.160121	-0.205756	0.034526	-0.273427	-0.138084	-5.95938	2.6e-09	8.58438	5.44474	0.24463	0.265346	5	741299	-----	ncRNA_intronic	LOC107984703	.	.	.	rs34686092	.
8	TCL1A	chr14:95741021:C:A	C	A	0.229468	-0.1693	0.029277	-0.226682	-0.111917	-5.78268	7.55e-09	8.12221	5.02829	0.284407	0.204501	5	741298	-----	ncRNA_intronic	LOC107984703	.	.	.	rs2369306	.
8	TCL1A	chr14:95741453:G:T	G	T	0.166084	-0.211861	0.034762	-0.279995	-0.143727	-6.09457	1.13e-09	8.94693	5.9674	0.201596	0.329692	5	741291	-----	ncRNA_intronic	LOC107984703	.	.	.	rs744439	.
8	TCL1A	chr14:95752838:C:A	C	A	0.188647	-0.176917	0.031875	-0.239392	-0.114442	-5.55032	2.92e-08	7.53454	4.92187	0.295409	0.1873	5	741294	-----	ncRNA_intronic	LOC107984703	.	.	.	rs1998687	.
8	TCL1A	chr14:95753229:C:A	C	A	0.188637	-0.176806	0.031872	-0.239275	-0.114337	-5.54739	2.97e-08	7.52726	4.90703	0.29697	0.184843	5	741291	-----	ncRNA_intronic	LOC107984703	.	.	.	rs2369310	.
8	TCL1A	chr14:95753488:G:A	G	A	0.145826	-0.219601	0.035307	-0.288802	-0.1504	-6.21983	5.13e-10	9.28976	7.12769	0.129292	0.438808	5	741287	-----	ncRNA_intronic	LOC107984703	.	.	.	rs2887453	.
8	TCL1A	chr14:95753493:A:G	A	G	0.193109	-0.1787	0.031939	-0.241301	-0.116099	-5.59502	2.26e-08	7.64582	5.08741	0.278446	0.213745	5	725649	-----	ncRNA_intronic	LOC107984703	.	.	.	rs4461005	.
8	TCL1A	chr14:95754100:C:T	C	T	0.171986	-0.183444	0.032631	-0.2474	-0.119488	-5.62185	1.94e-08	7.71302	6.02535	0.197263	0.336138	5	741300	-----	ncRNA_intronic	LOC107984703	.	.	.	rs28490018	.
8	TCL1A	chr14:95755290:G:A	G	A	0.146008	-0.218696	0.035289	-0.287862	-0.14953	-6.19733	5.92e-10	9.22769	7.11461	0.129954	0.437776	5	741271	-----	ncRNA_exonic	LOC107984703	.	.	.	rs10143585	.
8	TCL1A	chr14:95757742:C:T	C	T	0.145675	-0.21777	0.03534	-0.287036	-0.148504	-6.16218	7.39e-10	9.13115	7.07706	0.131872	0.434793	5	741300	-----	downstream	LOC107984703	dist=963	.	.	rs7141057	.
8	TCL1A	chr14:95758887:C:T	C	T	0.144911	-0.217667	0.035384	-0.28702	-0.148314	-6.15152	7.91e-10	9.10198	6.8	0.146843	0.411764	5	741292	-----	intergenic	LOC107984703;TUNAR	dist=2108;dist=117505	.	.	rs10132992	.
12	ATP8B4	chr15:50061080:T:G	T	G	0.222795	0.141955	0.025781	0.091425	0.192486	5.50623	3.75e-08	7.4256	7.32654	0.119606	0.454039	5	741285	+++-+	intronic	ATP8B4	.	.	.	rs12903325	.
12	ATP8B4	chr15:50073451:T:A	T	A	0.22202	0.14044	0.02572	0.090029	0.190851	5.46034	4.86e-08	7.3131	5.97506	0.201018	0.330551	5	741290	+++-+	intronic	ATP8B4	.	.	.	rs113119217	ID=COSV52709258;OCCURENCE=1(prostate)
12	ATP8B4	chr15:50073919:T:TA	T	TA	0.221918	0.141035	0.02573	0.090604	0.191467	5.4813	4.32e-08	7.36436	5.95061	0.202867	0.3278	5	741292	+++-+	intronic	ATP8B4	.	.	.	rs11412296	ID=COSV104371696;OCCURENCE=1(meninges)
13	SETBP1	chr18:44392263:C:T	C	T	0.131313	0.176331	0.032139	0.113338	0.239324	5.48643	4.2e-08	7.37694	8.73054	0.068199	0.541838	5	741255	+++++	ncRNA_intronic	LINC01478	.	.	.	rs12457670	.
13	SETBP1	chr18:44417582:G:T	G	T	0.122617	0.187948	0.032667	0.123921	0.251976	5.75344	8.97e-09	8.04699	6.36955	0.173198	0.372012	5	741213	+++++	ncRNA_intronic	LINC01478	.	.	.	rs28782011	.
13	SETBP1	chr18:44424118:C:T	C	T	0.123203	0.187009	0.032615	0.123083	0.250935	5.73378	1.01e-08	7.99664	6.26578	0.18016	0.361612	5	741288	+++++	ncRNA_intronic	LINC01478	.	.	.	rs9944794	.
13	SETBP1	chr18:44424476:C:T	C	T	0.123182	0.187011	0.032613	0.123089	0.250934	5.73419	1.01e-08	7.99768	6.26902	0.179938	0.361942	5	741282	+++++	ncRNA_intronic	LINC01478	.	.	.	rs9945167	.
13	SETBP1	chr18:44424503:G:A	G	A	0.123204	0.186992	0.032613	0.123069	0.250914	5.73358	1.01e-08	7.99612	6.25718	0.180747	0.360735	5	741287	+++++	ncRNA_intronic	LINC01478	.	.	.	rs9945359	.
13	SETBP1	chr18:44428315:TCATATGC:T	TCATATGC	T	0.123431	0.186837	0.032584	0.122973	0.250701	5.73408	1.01e-08	7.99741	6.34444	0.17486	0.369527	5	741296	+++++	ncRNA_intronic	LINC01478	.	.	.	rs138110963	.
13	SETBP1	chr18:44425573:T:C	T	C	0.123508	0.186652	0.032582	0.122792	0.250512	5.72877	1.04e-08	7.98384	6.34657	0.174718	0.369738	5	741248	+++++	ncRNA_intronic	LINC01478	.	.	.	rs79010100	.
13	SETBP1	chr18:44416285:C:G	C	G	0.123207	0.186554	0.032605	0.122647	0.25046	5.72158	1.08e-08	7.96547	6.15882	0.187597	0.350525	5	741289	+++++	ncRNA_intronic	LINC01478	.	.	.	rs74997723	.
13	SETBP1	chr18:44422410:C:A	C	A	0.123203	0.185991	0.032614	0.122068	0.249913	5.70286	1.21e-08	7.91775	6.35705	0.174024	0.370777	5	741283	+++++	ncRNA_intronic	LINC01478	.	.	.	rs74260365	.
13	SETBP1	chr18:44415539:A:G	A	G	0.123667	0.186261	0.032703	0.122162	0.25036	5.69546	1.26e-08	7.89895	6.2738	0.179613	0.362428	5	741287	+++++	ncRNA_intronic	LINC01478	.	.	.	rs75957619	.
13	SETBP1	chr18:44428428:T:C	T	C	0.123534	0.184949	0.032571	0.121111	0.248787	5.6784	1.39e-08	7.85564	6.32579	0.176104	0.367668	5	741296	+++++	ncRNA_intronic	LINC01478	.	.	.	rs9947269	.
13	SETBP1	chr18:44437936:A:G	A	G	0.120265	0.186473	0.032842	0.122103	0.250842	5.67791	1.4e-08	7.8544	6.24322	0.181706	0.359305	5	741273	+++++	ncRNA_intronic	LINC01478	.	.	.	rs80277818	.
13	SETBP1	chr18:44455824:TG:T	TG	T	0.120232	0.185074	0.032774	0.120837	0.249311	5.64701	1.67e-08	7.77632	6.37562	0.172798	0.37261	5	741266	+++++	ncRNA_intronic	LINC01478	.	.	.	rs5824541	.
13	SETBP1	chr18:44434514:T:C	T	C	0.123571	0.183607	0.032563	0.119784	0.24743	5.63854	1.76e-08	7.75497	6.47462	0.166397	0.382203	5	741273	+++++	ncRNA_intronic	LINC01478	.	.	.	rs11082383	.
13	SETBP1	chr18:44453289:C:A	C	A	0.120281	0.184691	0.032765	0.120473	0.24891	5.6369	1.77e-08	7.75085	6.28584	0.178794	0.363649	5	741272	+++++	ncRNA_intronic	LINC01478	.	.	.	rs12454829	.
13	SETBP1	chr18:44460413:GATAAAGAGATAGTTTTATAAA:G	GATAAAGAGATAGTTTTATAAA	G	0.120182	0.184463	0.03276	0.120254	0.248673	5.63073	1.84e-08	7.73533	6.12872	0.18974	0.347335	5	741204	+++++	ncRNA_intronic	LINC01478	.	.	.	rs35695997	.
13	SETBP1	chr18:44460149:C:T	C	T	0.120373	0.184039	0.032734	0.11988	0.248198	5.62224	1.93e-08	7.714	6.24369	0.181674	0.359353	5	741230	+++++	ncRNA_intronic	LINC01478	.	.	.	rs11082385	.
13	SETBP1	chr18:44461098:A:C	A	C	0.120376	0.184031	0.032733	0.119874	0.248188	5.62217	1.93e-08	7.71382	6.25164	0.181127	0.360168	5	741242	+++++	ncRNA_intronic	LINC01478	.	.	.	rs12606438	.
13	SETBP1	chr18:44449819:C:G	C	G	0.120604	0.183927	0.032755	0.119727	0.248127	5.61521	2.01e-08	7.69637	6.0943	0.192215	0.343649	5	741272	+++++	ncRNA_intronic	LINC01478	.	.	.	rs869899	.
13	SETBP1	chr18:44450223:A:G	A	G	0.120521	0.183415	0.032761	0.119203	0.247627	5.59857	2.21e-08	7.65469	6.16379	0.187246	0.351049	5	741262	+++++	ncRNA_intronic	LINC01478	.	.	.	rs28547892	.
13	SETBP1	chr18:44405295:C:T	C	T	0.125269	0.180067	0.032439	0.116487	0.243647	5.55098	2.91e-08	7.53617	7.70496	0.103004	0.480854	5	741249	+++++	ncRNA_intronic	LINC01478	.	.	.	rs28497983	.
13	SETBP1	chr18:44402414:T:A	T	A	0.125435	0.178886	0.032437	0.11531	0.242462	5.51492	3.57e-08	7.44701	7.72636	0.102132	0.482292	5	741197	+++++	ncRNA_intronic	LINC01478	.	.	.	rs79824385	.
13	SETBP1	chr18:44470911:G:A	G	A	0.119515	0.180457	0.032798	0.116173	0.244741	5.50209	3.84e-08	7.41541	6.39431	0.171573	0.374443	5	741293	+++++	ncRNA_intronic	LINC01478	.	.	.	rs4586544	.
13	SETBP1	chr18:44460061:G:C	G	C	0.115896	0.179958	0.032977	0.115323	0.244594	5.45703	4.95e-08	7.30501	7.64696	0.105401	0.476917	5	741227	+++++	ncRNA_intronic	LINC01478	.	.	.	rs11082384	.
13	SETBP1	chr18:44463986:A:G	A	G	0.11982	0.178839	0.032777	0.114595	0.243083	5.45616	4.98e-08	7.30288	6.27204	0.179732	0.362249	5	741231	+++++	ncRNA_intronic	LINC01478	.	.	.	rs1511754	.

### Sheet: DDR CHIP Meta-GWAS
No.	Locus	SNPID	REF	ALT	AAF	BETA	SE	BETA_95L	BETA_95U	Z	P	minusLOG10_P	Het_Q	Het_P	I2	N_Studies	N_Samples	Direction	Func.refGene	Gene.refGene	GeneDetail.refGene	ExonicFunc.refGene	AAChange.refGene	avsnp150	cosmic96_coding
1	PLA2G4A	chr1:187103884:G:A	G	A	0.005508	0.949184	0.171437	0.613168	1.2852	5.53664	3.16e-08	7.50065	5.68947	0.22357	0.296947	5	740101	+++++	ncRNA_intronic	LINC01036	.	.	.	rs78118918	.
2	PPP1CB	chr2:28744586:T:C	T	C	0.98393	-0.849829	0.152719	-1.14916	-0.550499	-5.56464	2.69e-08	7.5701	7.17571	0.126889	0.442564	5	740108	-----	intergenic	LOC100505774;PPP1CB	dist=8381;dist=7162	.	.	rs7592489	.
3	NEK10	chr3:27232213:A:C	A	C	0.035192	0.580897	0.101523	0.381911	0.779883	5.72181	1.08e-08	7.96604	1.97815	0.739777	0	5	740056	+++++	intronic	NEK10	.	.	.	rs73157427	.
3	NEK10	chr3:27243412:CT:C	CT	C	0.034701	0.564859	0.103164	0.362659	0.76706	5.47538	4.47e-08	7.34986	1.75863	0.780042	0	5	740097	+++++	intronic	NEK10	.	.	.	rs60501068	.
3	NEK10	chr3:27258904:C:T	C	T	0.03473	0.583391	0.102458	0.382573	0.78421	5.69394	1.27e-08	7.89508	2.06533	0.723744	0	5	740046	+++++	intronic	NEK10	.	.	.	rs562667075	.
3	NEK10	chr3:27263815:C:T	C	T	0.034721	0.576905	0.10268	0.375651	0.778159	5.61845	1.97e-08	7.70447	1.57812	0.812719	0	5	740107	+++++	intronic	NEK10	.	.	.	rs6762944	.
4	CBLB	chr3:106352834:G:A	G	A	0.005208	1.1262	0.203825	0.726699	1.52569	5.52531	3.37e-08	7.47264	10.9976	0.026591	0.636285	5	740101	+++++	intergenic	CBLB;LINC00882	dist=483433;dist=756956	.	.	rs116203375	.
4	CBLB	chr3:106353614:T:G	T	G	0.005257	1.33699	0.238219	0.87008	1.8039	5.61244	2.04e-08	7.68941	8.86973	0.064439	0.549028	5	740090	+++++	intergenic	CBLB;LINC00882	dist=484213;dist=756176	.	.	rs146513778	.
4	CBLB	chr3:106357683:A:G	A	G	0.00531	1.31261	0.237657	0.846807	1.77842	5.52316	3.41e-08	7.46732	8.70146	0.069011	0.540307	5	740094	+++++	intergenic	CBLB;LINC00882	dist=488282;dist=752107	.	.	rs7625462	.
5	FARS2	chr6:5414960:A:G	A	G	0.992291	-1.42266	0.241576	-1.89615	-0.949174	-5.88909	3.99e-09	8.39895	0.752406	0.686463	0	3	331479	??---	intronic	FARS2	.	.	.	rs2432767	.
6	KLF14;MKLN1	chr7:131012805:C:T	C	T	0.06131	0.325599	0.058941	0.210074	0.441124	5.52413	3.39e-08	7.46972	2.88102	0.57793	0	5	740075	+++++	ncRNA_intronic	LINC-PINT	.	.	.	rs78938574	.
7	RIPK2;OSGIN2	chr8:89861874:T:C	T	C	0.005393	1.0516	0.184827	0.689343	1.41386	5.68968	1.31e-08	7.88425	6.84875	0.1441	0.415952	5	740071	+++++	intergenic	RIPK2;OSGIN2	dist=70810;dist=39994	.	.	rs80309343	.
8	ATM	chr11:108475376:A:G	A	G	0.409291	-0.174164	0.02719	-0.227457	-0.120871	-6.40539	1.55e-10	9.80984	15.2992	0.004119	0.738548	5	739915	-----	intronic	POGLUT3	.	.	.	rs3824987	.
8	ATM	chr11:108471137:C:T	C	T	0.428367	-0.170976	0.027006	-0.223907	-0.118046	-6.33116	2.51e-10	9.60004	15.4622	0.003833	0.741305	5	740090	-----	downstream	POGLUT3	dist=979	.	.	rs7934719	.
8	ATM	chr11:108474788:G:GA	G	GA	0.428091	-0.170652	0.026989	-0.223551	-0.117752	-6.32292	2.65e-10	9.57689	13.4019	0.00947	0.701535	5	740097	-----	UTR3	POGLUT3	NM_153705:c.*38_*39insT;NM_001363503:c.*38_*39insT;NM_001363502:c.*38_*39insT	.	.	rs11374964	ID=COSV60211582;OCCURENCE=4(central_nervous_system)
8	ATM	chr11:108483375:C:T	C	T	0.422483	-0.168307	0.027105	-0.221432	-0.115182	-6.20949	5.48e-10	9.26118	15.0074	0.004686	0.733465	5	740105	-----	intronic	POGLUT3	.	.	.	rs12223381	.
8	ATM	chr11:108478799:A:C	A	C	0.407102	-0.168841	0.027216	-0.222184	-0.115499	-6.20386	5.68e-10	9.24567	14.648	0.00549	0.726925	5	740099	-----	intronic	POGLUT3	.	.	.	rs12419828	.
8	ATM	chr11:108484147:C:G	C	G	0.414257	-0.168656	0.027198	-0.221964	-0.115347	-6.20095	5.79e-10	9.23765	14.8773	0.004963	0.731135	5	740105	-----	intronic	POGLUT3	.	.	.	rs10749918	.
8	ATM	chr11:108473354:G:A	G	A	0.425216	-0.167393	0.027027	-0.220367	-0.11442	-6.1935	6.07e-10	9.21713	15.0597	0.004579	0.73439	5	740106	-----	UTR3	POGLUT3	NM_153705:c.*1473C>T;NM_001363503:c.*1473C>T;NM_001363502:c.*1473C>T	.	.	rs7943203	.
8	ATM	chr11:108466180:C:A	C	A	0.408534	-0.166997	0.027187	-0.220284	-0.11371	-6.14248	8.37e-10	9.07726	15.4024	0.003935	0.740299	5	740102	-----	intronic	C11orf65	.	.	.	rs7943063	.
8	ATM	chr11:108470827:C:A	C	A	0.404566	-0.167367	0.027252	-0.22078	-0.113954	-6.14154	8.42e-10	9.0747	15.3549	0.004019	0.739496	5	740079	-----	intergenic	C11orf65;POGLUT3	dist=3298;dist=1289	.	.	rs10749917	.
8	ATM	chr11:108443401:C:G	C	G	0.423109	-0.165814	0.027018	-0.218769	-0.112859	-6.1372	8.65e-10	9.06285	14.4238	0.006058	0.72268	5	740093	-----	intronic	C11orf65	.	.	.	rs6589018	.
8	ATM	chr11:108427292:C:G	C	G	0.423979	-0.164608	0.026979	-0.217487	-0.111729	-6.10131	1.08e-09	8.9652	15.3575	0.004014	0.739541	5	739900	-----	intronic	C11orf65	.	.	.	rs11212624	.
8	ATM	chr11:108426681:T:C	T	C	0.423807	-0.164538	0.026972	-0.217404	-0.111672	-6.10024	1.09e-09	8.96231	15.614	0.003583	0.74382	5	740046	-----	intronic	C11orf65	.	.	.	rs7121112	.
8	ATM	chr11:108437448:G:A	G	A	0.408193	-0.165202	0.02714	-0.218396	-0.112008	-6.08709	1.18e-09	8.92667	15.3822	0.003971	0.73996	5	740029	-----	intronic	C11orf65	.	.	.	rs10789662	.
8	ATM	chr11:108427486:G:T	G	T	0.423722	-0.164139	0.026981	-0.217022	-0.111257	-6.08354	1.21e-09	8.91705	15.369	0.003994	0.739735	5	739973	-----	intronic	C11orf65	.	.	.	rs11212625	.
8	ATM	chr11:108443967:T:A	T	A	0.423211	-0.163955	0.027019	-0.216912	-0.110997	-6.06813	1.33e-09	8.87542	15.111	0.004476	0.735293	5	740074	-----	intronic	C11orf65	.	.	.	rs7111091	.
8	ATM	chr11:108428125:A:G	A	G	0.423795	-0.163572	0.026977	-0.216446	-0.110697	-6.06346	1.37e-09	8.8628	15.0127	0.004675	0.733558	5	740084	-----	intronic	C11orf65	.	.	.	rs61913875	.
8	ATM	chr11:108423380:A:G	A	G	0.423871	-0.163389	0.026973	-0.216257	-0.110522	-6.05744	1.42e-09	8.84659	14.9612	0.004782	0.732641	5	740090	-----	intronic	C11orf65	.	.	.	rs1960006	.
8	ATM	chr11:108444736:C:G	C	G	0.423062	-0.163533	0.02702	-0.216491	-0.110574	-6.05236	1.47e-09	8.83289	14.986	0.00473	0.733083	5	740098	-----	intronic	C11orf65	.	.	.	rs2118308	.
8	ATM	chr11:108425953:C:T	C	T	0.42354	-0.163178	0.02698	-0.216058	-0.110298	-6.04821	1.51e-09	8.82173	15.0149	0.00467	0.733598	5	740104	-----	intronic	C11orf65	.	.	.	rs7952492	.
8	ATM	chr11:108441238:G:A	G	A	0.408331	-0.164046	0.027132	-0.217226	-0.110867	-6.04612	1.53e-09	8.8161	15.7101	0.003434	0.745387	5	740107	-----	intronic	C11orf65	.	.	.	rs11212636	.
8	ATM	chr11:108485953:T:C	T	C	0.431131	-0.163454	0.027056	-0.216484	-0.110424	-6.04131	1.57e-09	8.80317	13.7154	0.008261	0.708357	5	740098	-----	intronic	POGLUT3	.	.	.	rs10789665	.
8	ATM	chr11:108441353:T:C	T	C	0.413944	-0.163438	0.027065	-0.216486	-0.11039	-6.03863	1.6e-09	8.79597	15.4054	0.00393	0.740351	5	740106	-----	intronic	C11orf65	.	.	.	rs11212638	.
8	ATM	chr11:108444159:A:G	A	G	0.417537	-0.163397	0.027074	-0.216462	-0.110333	-6.03526	1.63e-09	8.78692	15.0502	0.004598	0.734224	5	740098	-----	intronic	C11orf65	.	.	.	rs60639858	.
8	ATM	chr11:108440928:T:C	T	C	0.422996	-0.162876	0.026992	-0.215782	-0.109971	-6.03414	1.64e-09	8.78392	14.8604	0.005	0.730829	5	740099	-----	intronic	C11orf65	.	.	.	rs4754322	.
8	ATM	chr11:108424588:C:T	C	T	0.408376	-0.163576	0.027131	-0.216753	-0.1104	-6.02919	1.7e-09	8.77062	15.5709	0.003653	0.74311	5	740093	-----	intronic	C11orf65	.	.	.	rs4250067	.
8	ATM	chr11:108446446:C:G	C	G	0.422603	-0.163048	0.027063	-0.216091	-0.110004	-6.02477	1.74e-09	8.75878	14.682	0.005408	0.727557	5	740067	-----	intronic	C11orf65	.	.	.	rs12577556	.
8	ATM	chr11:108420232:A:G	A	G	0.424351	-0.162127	0.02697	-0.214989	-0.109264	-6.01126	1.89e-09	8.72259	14.1816	0.006737	0.717945	5	740100	-----	intronic	C11orf65	.	.	.	rs11212620	ID=COSV67598504;OCCURENCE=1(oesophagus)
8	ATM	chr11:108442872:T:C	T	C	0.417685	-0.162248	0.027037	-0.215241	-0.109254	-6.00085	2.02e-09	8.69477	14.8683	0.004982	0.730971	5	740078	-----	intronic	C11orf65	.	.	.	rs12222950	.
8	ATM	chr11:108440879:G:C	G	C	0.413673	-0.162452	0.027077	-0.215523	-0.109382	-5.99973	2.03e-09	8.6918	14.9546	0.004796	0.732524	5	740107	-----	intronic	C11orf65	.	.	.	rs4753842	.
8	ATM	chr11:108427596:T:C	T	C	0.424058	-0.161997	0.027006	-0.214928	-0.109066	-5.99865	2.05e-09	8.6889	14.8341	0.005058	0.730351	5	738688	-----	intronic	C11orf65	.	.	.	rs28861227	.
8	ATM	chr11:108435509:C:A	C	A	0.418518	-0.161799	0.026986	-0.214693	-0.108906	-5.99558	2.09e-09	8.6807	15.2112	0.004283	0.737036	5	740078	-----	intronic	C11orf65	.	.	.	rs10890839	.
8	ATM	chr11:108418081:G:T	G	T	0.424871	-0.160678	0.02697	-0.213539	-0.107817	-5.95766	2.63e-09	8.57983	13.5168	0.009008	0.704071	5	740061	-----	intronic	C11orf65	.	.	.	rs10431061	.
8	ATM	chr11:108441262:G:A	G	A	0.404225	-0.161109	0.0272	-0.214421	-0.107797	-5.92313	3.25e-09	8.48849	14.8826	0.004951	0.731229	5	740108	-----	intronic	C11orf65	.	.	.	rs11212637	.
8	ATM	chr11:108495722:A:C	A	C	0.431763	-0.159729	0.027098	-0.212841	-0.106617	-5.89453	3.86e-09	8.41324	12.6134	0.013328	0.682877	5	740090	-----	intronic	POGLUT3	.	.	.	rs751343	.
8	ATM	chr11:108443636:C:A	C	A	0.450367	-0.15557	0.026923	-0.20834	-0.1028	-5.77823	7.75e-09	8.11073	13.5028	0.009063	0.703766	5	740098	-----	intronic	C11orf65	.	.	.	rs4460776	.
8	ATM	chr11:108443635:A:C	A	C	0.450359	-0.155537	0.026923	-0.208307	-0.102767	-5.77701	7.81e-09	8.1076	13.4962	0.009089	0.70362	5	740098	-----	intronic	C11orf65	.	.	.	rs4255510	.
8	ATM	chr11:108339531:T:C	T	C	0.40098	-0.155881	0.027265	-0.20932	-0.102441	-5.71722	1.11e-08	7.95435	14.619	0.00556	0.726383	5	740099	-----	intronic	ATM;C11orf65	.	.	.	rs227069	.
8	ATM	chr11:108463247:AAGAC:A	AAGAC	A	0.395128	-0.155276	0.027398	-0.208975	-0.101576	-5.66749	1.49e-08	7.82802	12.9199	0.011674	0.690401	5	740109	-----	intronic	C11orf65	.	.	.	rs72179083	.
8	ATM	chr11:108494455:C:T	C	T	0.398408	-0.155466	0.027449	-0.209267	-0.101665	-5.66371	1.52e-08	7.81845	12.6437	0.013155	0.683637	5	740103	-----	intronic	POGLUT3	.	.	.	rs893279	.
8	ATM	chr11:108479724:A:T	A	T	0.39851	-0.154611	0.027353	-0.208222	-0.101	-5.65252	1.62e-08	7.79021	13.6537	0.008486	0.70704	5	740105	-----	intronic	POGLUT3	.	.	.	rs11212666	.
8	ATM	chr11:108490851:G:A	G	A	0.398908	-0.153764	0.027389	-0.207447	-0.100082	-5.61411	2.02e-08	7.69359	12.1432	0.016318	0.670598	5	740102	-----	intronic	POGLUT3	.	.	.	rs11212676	.
8	ATM	chr11:108490551:A:G	A	G	0.39917	-0.153591	0.027386	-0.207267	-0.099915	-5.60841	2.09e-08	7.67932	12.0282	0.017143	0.667447	5	740086	-----	intronic	POGLUT3	.	.	.	rs10890848	.
8	ATM	chr11:108306370:T:A	T	A	0.39569	-0.152309	0.027315	-0.205846	-0.098772	-5.57607	2.52e-08	7.59854	12.6307	0.013229	0.683312	5	740036	-----	intronic	ATM	.	.	.	rs611646	.
8	ATM	chr11:108427536:G:A	G	A	0.395926	-0.152276	0.027335	-0.205853	-0.098699	-5.57069	2.6e-08	7.58514	13.0196	0.01118	0.692772	5	739844	-----	intronic	C11orf65	.	.	.	rs11212626	.
8	ATM	chr11:108270974:G:T	G	T	0.394682	-0.151178	0.027311	-0.204708	-0.097649	-5.53545	3.18e-08	7.49771	13.0316	0.011123	0.693053	5	740096	-----	intronic	ATM	.	.	.	rs651030	.
8	ATM	chr11:108234866:G:A	G	A	0.396339	-0.150288	0.027307	-0.203809	-0.096767	-5.5037	3.81e-08	7.41937	12.6467	0.013137	0.683712	5	739659	-----	intronic	ATM	.	.	.	rs228595	.
8	ATM	chr11:108227732:TAA:T	TAA	T	0.394785	-0.149874	0.027329	-0.203439	-0.096309	-5.48405	4.26e-08	7.3711	12.1873	0.016012	0.671789	5	740090	-----	intronic	ATM	.	.	.	rs2066734	ID=COSV53723852;OCCURENCE=13(meninges),25(ovary)
9	PLXNC1	chr12:94100024:G:A	G	A	0.008149	0.670171	0.119232	0.436476	0.903866	5.62073	1.95e-08	7.7102	7.65803	0.104939	0.477673	5	740112	+++++	intergenic	LOC105369911;PLXNC1	dist=156418;dist=48553	.	.	rs148273825	.
10	BCL2	chr18:63253621:C:T	C	T	0.02425	0.434296	0.071843	0.293484	0.575108	6.04509	1.54e-09	8.81334	2.12509	0.712764	0	5	740104	+++++	intronic	BCL2	.	.	.	rs17758695	.
11	ZSCAN18;ZNF329	chr19:58124925:G:A	G	A	0.005372	1.04525	0.184551	0.683525	1.40697	5.66371	1.52e-08	7.81847	2.99901	0.557991	0	5	740111	+++++	intergenic	ZSCAN18;ZNF329	dist=6499;dist=1325	.	.	rs116471614	.
12	MYLK2;FOXS1	chr20:31833656:C:T	C	T	0.23131	0.170776	0.031296	0.109435	0.232117	5.45675	4.96e-08	7.30432	1.11461	0.891948	0	5	740091	+++++	intronic	MYLK2	.	.	.	rs6089093	.
12	MYLK2;FOXS1	chr20:31845549:C:T	C	T	0.236815	0.169866	0.031012	0.109082	0.23065	5.47735	4.42e-08	7.35468	0.72907	0.947696	0	5	740099	+++++	UTR5	FOXS1	NM_004118:c.-7G>A	.	.	rs6121246	.

### Sheet: SF CHIP Meta-GWAS
No.	Locus	SNPID	REF	ALT	AAF	BETA	SE	BETA_95L	BETA_95U	Z	P	minusLOG10_P	Het_Q	Het_P	I2	N_Studies	N_Samples	Direction	Func.refGene	Gene.refGene	GeneDetail.refGene	ExonicFunc.refGene	AAChange.refGene	avsnp150	cosmic96_coding
1	ST6GALNAC3	chr1:76134175:T:A	T	A	0.007449	1.42448	0.243655	0.946921	1.90205	5.84632	5.16e-09	8.28715	7.33582	0.119171	0.45473	5	738859	+++++	intronic	ST6GALNAC3	.	.	.	rs17098150	.
1	ST6GALNAC3	chr1:76134967:A:C	A	C	0.00745	1.41793	0.243227	0.941205	1.89466	5.82965	5.7e-09	8.24378	7.43457	0.11463	0.461973	5	738851	+++++	intronic	ST6GALNAC3	.	.	.	rs140334483	.
2	LINC01031;LINC01724	chr1:194075901:C:G	C	G	0.006303	0.971686	0.167653	0.643086	1.30029	5.79582	6.98e-09	8.15611	8.75246	0.067594	0.542985	5	738837	+++++	intergenic	LINC01031;LINC01724	dist=709948;dist=1968979	.	.	rs74890839	.
3	USP34;COMMD1	chr2:61410358:G:A	G	A	0.007628	0.817057	0.148041	0.526897	1.10722	5.51914	3.49e-08	7.45742	14.2986	0.0064	0.720253	5	738862	+++-+	intronic	USP34	.	.	.	rs189786377	.
3	USP34;COMMD1	chr2:61923197:T:G	T	G	0.00614	0.963014	0.15893	0.651511	1.27452	6.05935	1.41e-09	8.85172	11.5927	0.020652	0.654954	5	738847	+++-+	intronic	COMMD1	.	.	.	rs115532479	.
3	USP34;COMMD1	chr2:62028284:AGT:A	AGT	A	0.005971	0.956246	0.159449	0.643726	1.26876	5.99719	2.07e-09	8.68501	11.6497	0.020155	0.656645	5	738858	+++-+	intronic	COMMD1	.	.	.	rs375087152	.
4	ROBO1	chr3:78404249:G:A	G	A	0.00841	1.05909	0.187399	0.691792	1.4264	5.65155	1.63e-08	7.78775	4.04733	0.399638	0.011694	5	738845	+++++	intergenic	LINC02077;ROBO1	dist=355286;dist=192989	.	.	rs115299242	.
5	SMC4	chr3:160368930:T:TA	T	TA	0.009881	0.959806	0.115663	0.733106	1.18651	8.29828	1.11e-16	15.9538	2.5402	0.637452	0	5	738755	+++++	ncRNA_intronic	TRIM59-IFT80	.	.	.	rs201009932	.
5	SMC4	chr3:160558751:CT:C	CT	C	0.012894	0.893682	0.108965	0.680111	1.10725	8.20157	2.5e-16	15.6028	5.10976	0.27622	0.217184	5	738451	+++++	intronic	KPNA4	.	.	.	rs537126272	.
5	SMC4	chr3:160448287:A:G	A	G	0.033264	0.514293	0.083095	0.351427	0.677158	6.18925	6.23e-10	9.20543	18.6091	0.000938	0.785052	5	738834	+-+++	ncRNA_intronic	TRIM59-IFT80	.	.	.	rs80063234	.
5	SMC4	chr3:160461715:G:A	G	A	0.506927	0.202331	0.034953	0.133824	0.270838	5.78873	7.28e-09	8.1378	3.13923	0.534803	0	5	738861	+++++	ncRNA_intronic	TRIM59-IFT80	.	.	.	rs7634826	.
5	SMC4	chr3:160312176:G:C	G	C	0.517407	0.202353	0.035024	0.133705	0.271001	5.77748	7.78e-09	8.10881	2.26119	0.687843	0	5	738842	+++++	ncRNA_intronic	TRIM59-IFT80	.	.	.	rs55687857	.
5	SMC4	chr3:160453665:C:T	C	T	0.494966	0.201205	0.034896	0.132808	0.269602	5.76579	8.34e-09	8.07871	3.08177	0.544235	0	5	738856	+++++	ncRNA_intronic	TRIM59-IFT80	.	.	.	rs6808083	.
5	SMC4	chr3:160303893:G:A	G	A	0.517464	0.201921	0.035029	0.133264	0.270577	5.76444	8.41e-09	8.07524	2.25007	0.689874	0	5	738818	+++++	ncRNA_intronic	TRIM59-IFT80	.	.	.	rs4680576	ID=COSV58451342;OCCURENCE=1(haematopoietic_and_lymphoid_tissue)
5	SMC4	chr3:160364283:T:C	T	C	0.517938	0.201482	0.034991	0.132899	0.270065	5.75805	8.73e-09	8.05882	2.0909	0.719044	0	5	738852	+++++	ncRNA_intronic	TRIM59-IFT80	.	.	.	rs9799314	.
5	SMC4	chr3:160364366:A:G	A	G	0.517957	0.201472	0.034992	0.132888	0.270056	5.7577	8.75e-09	8.05795	2.08847	0.719491	0	5	738837	+++++	ncRNA_intronic	TRIM59-IFT80	.	.	.	rs9798898	.
5	SMC4	chr3:160561157:AGTT:A	AGTT	A	0.043585	0.440472	0.076558	0.290417	0.590526	5.75341	8.98e-09	8.04691	10.7814	0.012969	0.721743	4	670320	+++?+	intronic	KPNA4	.	.	.	rs564970135	.
5	SMC4	chr3:160298658:T:C	T	C	0.51748	0.201228	0.035027	0.132575	0.269881	5.74494	9.44e-09	8.0252	2.16927	0.704659	0	5	738840	+++++	ncRNA_intronic	TRIM59-IFT80	.	.	.	rs6791261	.
5	SMC4	chr3:160325668:A:G	A	G	0.517473	0.201147	0.035023	0.132502	0.269792	5.74332	9.53e-09	8.02105	2.07713	0.721575	0	5	738837	+++++	ncRNA_intronic	TRIM59-IFT80	.	.	.	rs58665246	.
5	SMC4	chr3:160368267:G:T	G	T	0.517265	0.200937	0.035014	0.13231	0.269564	5.73878	9.79e-09	8.00943	2.13449	0.711039	0	5	738207	+++++	ncRNA_intronic	TRIM59-IFT80	.	.	.	rs10513551	.
5	SMC4	chr3:160354590:C:T	C	T	0.516584	0.200513	0.034988	0.131937	0.269089	5.73092	1.02e-08	7.98933	1.98132	0.739195	0	5	738850	+++++	ncRNA_intronic	TRIM59-IFT80	.	.	.	rs55731730	.
5	SMC4	chr3:160310226:T:C	T	C	0.517453	0.200726	0.035028	0.13207	0.269382	5.73036	1.03e-08	7.98789	2.15156	0.707907	0	5	738849	+++++	ncRNA_intronic	TRIM59-IFT80	.	.	.	rs4679881	.
5	SMC4	chr3:160397216:C:T	C	T	0.517428	0.200169	0.034977	0.131615	0.268723	5.72294	1.07e-08	7.96895	2.19536	0.69988	0	5	738807	+++++	ncRNA_intronic	TRIM59-IFT80	.	.	.	rs4680580	.
5	SMC4	chr3:160388993:C:T	C	T	0.518981	0.20015	0.034989	0.131571	0.268729	5.7203	1.09e-08	7.96221	1.94464	0.74594	0	5	738857	+++++	ncRNA_intronic	TRIM59-IFT80	.	.	.	rs7611130	.
5	SMC4	chr3:160413879:T:G	T	G	0.517677	0.200087	0.034982	0.131524	0.268651	5.71981	1.09e-08	7.96093	2.14096	0.709851	0	5	738851	+++++	ncRNA_intronic	TRIM59-IFT80	.	.	.	rs1451761	.
5	SMC4	chr3:160470454:T:C	T	C	0.509072	0.199866	0.034946	0.131373	0.26836	5.71933	1.1e-08	7.95973	2.92064	0.571193	0	5	738865	+++++	ncRNA_intronic	TRIM59-IFT80	.	.	.	rs4680587	.
5	SMC4	chr3:160395681:A:T	A	T	0.517585	0.199775	0.034977	0.13122	0.268331	5.71154	1.15e-08	7.93987	2.15989	0.706379	0	5	738859	+++++	ncRNA_intronic	TRIM59-IFT80	.	.	.	rs6793560	.
5	SMC4	chr3:160324671:G:T	G	T	0.517504	0.199985	0.035028	0.131331	0.268639	5.70936	1.16e-08	7.9343	1.97704	0.739982	0	5	738840	+++++	ncRNA_intronic	TRIM59-IFT80	.	.	.	rs4616688	.
5	SMC4	chr3:160345568:A:C	A	C	0.517602	0.199755	0.034997	0.131161	0.26835	5.70774	1.17e-08	7.93018	1.93585	0.747557	0	5	738772	+++++	ncRNA_intronic	TRIM59-IFT80	.	.	.	rs60009222	.
5	SMC4	chr3:160343357:G:A	G	A	0.518913	0.199647	0.035003	0.131042	0.268253	5.70373	1.2e-08	7.91997	1.97674	0.740036	0	5	738849	+++++	ncRNA_intronic	TRIM59-IFT80	.	.	.	rs6441314	.
5	SMC4	chr3:160318660:G:C	G	C	0.517316	0.199678	0.035024	0.131031	0.268325	5.70119	1.22e-08	7.91351	2.05408	0.725813	0	5	738843	+++++	ncRNA_intronic	TRIM59-IFT80	.	.	.	rs1953506	.
5	SMC4	chr3:160368796:A:AAT	A	AAT	0.516897	0.199642	0.035027	0.130988	0.268295	5.6996	1.23e-08	7.90947	1.8834	0.757193	0	5	738732	+++++	ncRNA_intronic	TRIM59-IFT80	.	.	.	rs55651837	.
5	SMC4	chr3:160318612:A:G	A	G	0.517331	0.199604	0.035025	0.130956	0.268252	5.69897	1.24e-08	7.90786	2.05351	0.725916	0	5	738833	+++++	ncRNA_intronic	TRIM59-IFT80	.	.	.	rs6441313	.
5	SMC4	chr3:160391869:A:G	A	G	0.517637	0.19918	0.034981	0.130618	0.267743	5.69397	1.27e-08	7.89516	1.94412	0.746036	0	5	738861	+++++	ncRNA_intronic	TRIM59-IFT80	.	.	.	rs4680579	.
5	SMC4	chr3:160434511:C:A	C	A	0.515905	0.199141	0.034987	0.130566	0.267716	5.69182	1.29e-08	7.88968	2.09258	0.718736	0	5	738856	+++++	ncRNA_intronic	TRIM59-IFT80	.	.	.	rs13403	.
5	SMC4	chr3:160412804:T:TTATC	T	TTATC	0.516795	0.199519	0.035072	0.130778	0.26826	5.68887	1.31e-08	7.88221	2.1629	0.705827	0	5	738845	+++++	ncRNA_intronic	TRIM59-IFT80	.	.	.	rs10673842	.
5	SMC4	chr3:160342960:C:T	C	T	0.51638	0.198796	0.034989	0.130218	0.267374	5.68173	1.37e-08	7.86409	1.82972	0.767041	0	5	738862	+++++	ncRNA_intronic	TRIM59-IFT80	.	.	.	rs6792612	.
5	SMC4	chr3:160340774:G:C	G	C	0.517561	0.198734	0.034997	0.13014	0.267327	5.67863	1.39e-08	7.85623	1.8784	0.758112	0	5	738859	+++++	ncRNA_intronic	TRIM59-IFT80	.	.	.	rs6803828	.
5	SMC4	chr3:160329652:T:C	T	C	0.51746	0.198823	0.03503	0.130165	0.267482	5.67585	1.42e-08	7.84917	1.87141	0.759395	0	5	738857	+++++	ncRNA_intronic	TRIM59-IFT80	.	.	.	rs869468	.
5	SMC4	chr3:160350142:T:C	T	C	0.518966	0.198066	0.035013	0.129442	0.266691	5.65701	1.58e-08	7.80154	1.87895	0.75801	0	5	738772	+++++	ncRNA_intronic	TRIM59-IFT80	.	.	.	rs11918749	.
5	SMC4	chr3:160470171:T:C	T	C	0.506935	0.197601	0.034928	0.129143	0.266059	5.65743	1.58e-08	7.8026	2.75643	0.599377	0	5	738857	+++++	ncRNA_intronic	TRIM59-IFT80	.	.	.	rs4091703	.
5	SMC4	chr3:160328389:A:G	A	G	0.519029	0.19793	0.035051	0.129231	0.26663	5.64695	1.67e-08	7.77615	1.84541	0.764164	0	5	738577	+++++	ncRNA_intronic	TRIM59-IFT80	.	.	.	rs62272186	.
5	SMC4	chr3:160454486:C:A	C	A	0.515628	0.197303	0.034998	0.128707	0.265898	5.63758	1.77e-08	7.75256	2.82767	0.587067	0	5	738805	+++++	ncRNA_intronic	TRIM59-IFT80	.	.	.	rs6441320	.
5	SMC4	chr3:160419960:A:T	A	T	0.509992	0.19689	0.034986	0.128317	0.265462	5.62768	1.87e-08	7.72766	2.34807	0.672032	0	5	738292	+++++	ncRNA_intronic	TRIM59-IFT80	.	.	.	rs73154592	.
5	SMC4	chr3:160449406:A:G	A	G	0.515059	0.196878	0.035001	0.128276	0.265479	5.62496	1.9e-08	7.72082	2.34084	0.673345	0	5	738853	+++++	ncRNA_intronic	TRIM59-IFT80	.	.	.	rs4680585	.
5	SMC4	chr3:160450504:A:G	A	G	0.512042	0.19578	0.034987	0.127205	0.264355	5.59572	2.25e-08	7.64756	2.35995	0.669876	0	5	738855	+++++	ncRNA_intronic	TRIM59-IFT80	.	.	.	rs2279457	.
5	SMC4	chr3:160435517:A:G	A	G	0.516201	0.19572	0.034999	0.127123	0.264318	5.59221	2.3e-08	7.63881	2.10041	0.717297	0	5	738852	+++++	ncRNA_intronic	TRIM59-IFT80	.	.	.	rs7629	.
5	SMC4	chr3:160281656:T:C	T	C	0.042433	0.422269	0.075561	0.274169	0.570369	5.58843	2.35e-08	7.62936	13.1389	0.010617	0.695561	5	738857	+-+++	ncRNA_intronic	TRIM59-IFT80	.	.	.	rs80217089	.
5	SMC4	chr3:160436959:A:G	A	G	0.513085	0.195703	0.035021	0.127062	0.264344	5.58818	2.35e-08	7.62873	2.1195	0.713792	0	5	738848	+++++	ncRNA_intronic	TRIM59-IFT80	.	.	.	rs4679885	.
5	SMC4	chr3:160474730:T:G	T	G	0.520107	0.195576	0.03504	0.126898	0.264254	5.58152	2.44e-08	7.61211	2.37337	0.667446	0	5	738853	+++++	ncRNA_intronic	TRIM59-IFT80	.	.	.	rs4680588	.
5	SMC4	chr3:160451409:T:C	T	C	0.520193	0.195323	0.03503	0.126665	0.263981	5.57595	2.52e-08	7.59824	2.73305	0.603444	0	5	738812	+++++	ncRNA_intronic	TRIM59-IFT80	.	.	.	rs7629202	.
5	SMC4	chr3:160430968:C:T	C	T	0.513812	0.195001	0.034983	0.126435	0.263567	5.57424	2.55e-08	7.59398	2.1451	0.709091	0	5	738848	+++++	ncRNA_intronic	TRIM59-IFT80	.	.	.	rs7631792	.
5	SMC4	chr3:160408248:G:T	G	T	0.515039	0.195088	0.03501	0.126468	0.263707	5.57233	2.58e-08	7.58922	2.01707	0.732619	0	5	738847	+++++	ncRNA_intronic	TRIM59-IFT80	.	.	.	rs9968151	.
5	SMC4	chr3:160412322:G:A	G	A	0.515047	0.195027	0.035009	0.126411	0.263644	5.57085	2.6e-08	7.58555	2.01836	0.732383	0	5	738847	+++++	ncRNA_intronic	TRIM59-IFT80	.	.	.	rs2305407	ID=COSV104420023;OCCURENCE=1(large_intestine)
5	SMC4	chr3:160413788:G:C	G	C	0.515054	0.195012	0.035008	0.126396	0.263628	5.57049	2.6e-08	7.58464	2.01638	0.732747	0	5	738843	+++++	ncRNA_intronic	TRIM59-IFT80	.	.	.	rs1451762	.
5	SMC4	chr3:160406907:C:A	C	A	0.515059	0.194953	0.035009	0.126336	0.26357	5.56869	2.63e-08	7.58018	2.01861	0.732336	0	5	738845	+++++	ncRNA_intronic	TRIM59-IFT80	.	.	.	rs7634108	.
5	SMC4	chr3:160453304:C:T	C	T	0.480239	0.195175	0.035099	0.126381	0.263969	5.5607	2.75e-08	7.5603	2.79369	0.592923	0	5	738866	+++++	ncRNA_intronic	TRIM59-IFT80	.	.	.	rs56394279	.
5	SMC4	chr3:160353630:C:T	C	T	0.437302	0.192748	0.034967	0.124213	0.261283	5.5123	3.63e-08	7.44054	2.97263	0.562416	0	5	738854	+++++	ncRNA_intronic	TRIM59-IFT80	.	.	.	rs6809153	.
5	SMC4	chr3:160356979:A:G	A	G	0.4368	0.192704	0.03497	0.124162	0.261246	5.51047	3.66e-08	7.43603	2.97192	0.562536	0	5	738859	+++++	ncRNA_intronic	TRIM59-IFT80	.	.	.	rs6798183	.
5	SMC4	chr3:160417640:C:T	C	T	0.439619	0.192149	0.034911	0.123723	0.260575	5.50395	3.8e-08	7.41998	3.14827	0.533326	0	5	738848	+++++	ncRNA_intronic	TRIM59-IFT80	.	.	.	rs1451760	.
5	SMC4	chr3:160364496:T:C	T	C	0.437626	0.192272	0.034951	0.123768	0.260776	5.50116	3.86e-08	7.41312	3.00369	0.557209	0	5	738856	+++++	ncRNA_intronic	TRIM59-IFT80	.	.	.	rs76247316	.
5	SMC4	chr3:160286238:A:G	A	G	0.525146	0.192895	0.035093	0.124114	0.261677	5.49674	3.96e-08	7.40225	2.13734	0.710517	0	5	738859	+++++	ncRNA_intronic	TRIM59-IFT80	.	.	.	rs7624902	.
5	SMC4	chr3:160324431:A:G	A	G	0.439367	0.191946	0.03497	0.123404	0.260488	5.48881	4.14e-08	7.38278	2.84464	0.584152	0	5	738853	+++++	ncRNA_intronic	TRIM59-IFT80	.	.	.	rs112037038	.
5	SMC4	chr3:160405585:A:G	A	G	0.437386	0.19176	0.03495	0.123259	0.260262	5.48675	4.19e-08	7.37773	3.09711	0.541708	0	5	738752	+++++	ncRNA_intronic	TRIM59-IFT80	.	.	.	rs55992947	.
5	SMC4	chr3:160442133:T:C	T	C	0.438008	0.191659	0.034932	0.123192	0.260126	5.4866	4.19e-08	7.37737	3.21688	0.522209	0	5	738853	+++++	ncRNA_intronic	TRIM59-IFT80	.	.	.	rs11706810	.
5	SMC4	chr3:160307450:G:A	G	A	0.43909	0.1924	0.035078	0.123647	0.261153	5.48493	4.23e-08	7.37327	2.91906	0.57146	0	5	738854	+++++	ncRNA_intronic	TRIM59-IFT80	.	.	.	rs6791056	.
5	SMC4	chr3:160307499:C:T	C	T	0.439124	0.192279	0.035078	0.123526	0.261032	5.48146	4.32e-08	7.36475	2.9268	0.570149	0	5	738854	+++++	ncRNA_intronic	TRIM59-IFT80	.	.	.	rs6790951	.
5	SMC4	chr3:160318288:T:C	T	C	0.439198	0.192022	0.035071	0.123282	0.260761	5.47523	4.47e-08	7.34949	2.91519	0.572116	0	5	738830	+++++	ncRNA_intronic	TRIM59-IFT80	.	.	.	rs7620828	.
5	SMC4	chr3:160447820:G:T	G	T	0.435861	0.19128	0.034942	0.122795	0.259766	5.47429	4.5e-08	7.34719	3.26083	0.515162	0	5	738864	+++++	ncRNA_intronic	TRIM59-IFT80	.	.	.	rs17236473	.
5	SMC4	chr3:160436470:A:C	A	C	0.435469	0.191452	0.034977	0.122897	0.260007	5.47364	4.51e-08	7.34561	3.1237	0.537343	0	5	738861	+++++	ncRNA_intronic	TRIM59-IFT80	.	.	.	rs1047210	.
5	SMC4	chr3:160424830:A:C	A	C	0.439562	0.190962	0.034917	0.122524	0.259399	5.46898	4.63e-08	7.33421	3.06092	0.547683	0	5	738862	+++++	ncRNA_intronic	TRIM59-IFT80	.	.	.	rs11718121	ID=COSV61003765;OCCURENCE=1(haematopoietic_and_lymphoid_tissue)
5	SMC4	chr3:160415551:T:C	T	C	0.437414	0.190768	0.034944	0.122278	0.259259	5.45922	4.89e-08	7.31036	3.10425	0.540533	0	5	738866	+++++	ncRNA_intronic	TRIM59-IFT80	.	.	.	rs12632030	.
6	TET2	chr4:105121870:C:T	C	T	0.163187	0.246147	0.044503	0.158922	0.333372	5.53107	3.26e-08	7.48688	3.73342	0.443284	0	5	738554	+++++	intergenic	CXXC4-AS1;TET2	dist=424278;dist=24005	.	.	rs67149069	.
6	TET2	chr4:105124339:A:G	A	G	0.162628	0.244498	0.044597	0.157088	0.331909	5.48237	4.3e-08	7.36699	3.49033	0.47935	0	5	738776	+++++	intergenic	CXXC4-AS1;TET2	dist=426747;dist=21536	.	.	rs66758084	.
7	DKK2;PAPSS1	chr4:107560227:A:T	A	T	0.006158	1.29531	0.229953	0.844607	1.74602	5.63296	1.82e-08	7.74092	15.0471	0.004605	0.734168	5	738791	+++++	intergenic	DKK2;PAPSS1	dist=523914;dist=53439	.	.	rs115676098	.
8	NDST4;MIR1973	chr4:115323123:T:C	T	C	0.005037	1.43144	0.233563	0.973658	1.88922	6.12871	9.13e-10	9.03972	10.4649	0.033284	0.617771	5	738853	+++++	intergenic	NDST4;MIR1973	dist=209503;dist=976602	.	.	rs17047783	.
9	BDP1	chr5:71462119:C:T	C	T	0.007951	0.842767	0.14881	0.551099	1.13444	5.66337	1.52e-08	7.8176	6.51901	0.163596	0.38641	5	738848	-++++	intronic	BDP1	.	.	.	rs548980574	.
10	MEF2C-AS1;MIR3660	chr5:89768214:T:C	T	C	0.006417	1.05138	0.191077	0.676871	1.42589	5.50239	3.84e-08	7.41615	5.20662	0.266746	0.231747	5	738835	-++++	intergenic	MEF2C-AS1;MIR3660	dist=300633;dist=248407	.	.	rs74526539	.
11	RADIL;MMD2	chr7:4894958:C:T	C	T	0.005821	1.18867	0.197764	0.801051	1.57629	6.01053	1.9e-09	8.72066	5.81584	0.21333	0.312223	5	738851	+-+++	intergenic	RADIL;MMD2	dist=11242;dist=11040	.	.	rs74404371	.
11	RADIL;MMD2	chr7:4895181:A:T	A	T	0.00604	1.33639	0.218765	0.907617	1.76517	6.10883	1.03e-09	8.98561	4.20976	0.378361	0.049828	5	738709	+-+++	intergenic	RADIL;MMD2	dist=11465;dist=10817	.	.	rs114382840	.
12	CNTNAP2	chr7:146544728:A:C	A	C	0.018416	0.676777	0.118432	0.444649	0.908905	5.71445	1.13e-08	7.94729	1.26676	0.737041	0	4	521290	++?++	intergenic	TPK1;CNTNAP2	dist=1708675;dist=229543	.	.	rs117724852	.
13	DMRT2;SMARCA2	chr9:1271380:C:T	C	T	0.00531	1.15729	0.202189	0.760998	1.55358	5.72379	1.07e-08	7.97112	6.0372	0.196387	0.337441	5	738851	+++++	intergenic	DMRT2;SMARCA2	dist=213826;dist=743967	.	.	rs115437069	.
14	NFIB	chr9:14292714:A:G	A	G	0.014636	0.874842	0.147066	0.586592	1.16309	5.94862	2.78e-09	8.55587	5.52955	0.237144	0.276613	5	738831	+++++	intronic	NFIB	.	.	.	rs79802915	.
15	FAM102A	chr9:127956837:C:T	C	T	0.005259	1.17816	0.197212	0.791622	1.56469	5.97406	2.38e-09	8.62338	9.64227	0.046905	0.58516	5	738857	--++-	intronic	FAM102A	.	.	.	rs77740080	.
16	REEP3;ANXA2P3	chr10:64664055:A:G	A	G	0.005031	0.972298	0.17198	0.635216	1.30938	5.65354	1.61e-08	7.79278	8.16577	0.085691	0.51015	5	738823	++++-	intergenic	REEP3;ANXA2P3	dist=1038927;dist=161473	.	.	rs72805982	.
17	HEAT2;GPAM	chr10:112124493:G:C	G	C	0.005495	1.48902	0.255311	0.98861	1.98943	5.83218	5.62e-09	8.25036	12.1907	0.015988	0.67188	5	738865	-++++	intergenic	HEAT2;GPAM	dist=1005897;dist=25372	.	.	rs75790187	.
18	LOC102723838	chr11:102490681:C:T	C	T	0.009243	0.776267	0.138634	0.504545	1.04799	5.59941	2.2e-08	7.65679	7.68347	0.103886	0.479402	5	738808	++++-	ncRNA_intronic	LOC102723838	.	.	.	rs190261401	.
19	LINC00900;LINC02702	chr11:116160379:C:T	C	T	0.005281	1.1344	0.206027	0.730581	1.53821	5.50604	3.76e-08	7.42514	2.91564	0.572041	0	5	738512	+++++	intergenic	LINC00900;LINC02702	dist=400179;dist=479043	.	.	rs12286040	.
20	LINC02446;KLRA1P	chr12:10563092:T:C	T	C	0.008985	0.925518	0.169288	0.593713	1.25732	5.46712	4.68e-08	7.32965	5.96528	0.201756	0.329453	5	738814	+++++	ncRNA_intronic	LINC02446	.	.	.	rs75676527	.
20	LINC02446;KLRA1P	chr12:10581942:TTA:T	TTA	T	0.008984	0.92554	0.169317	0.593679	1.2574	5.46632	4.7e-08	7.32769	5.96023	0.202138	0.328885	5	738859	+++++	intergenic	LINC02446;KLRA1P	dist=6255;dist=6534	.	.	rs201903548	.
20	LINC02446;KLRA1P	chr12:10582932:A:C	A	C	0.008985	0.925367	0.169342	0.593457	1.25728	5.46448	4.75e-08	7.32321	5.94578	0.203234	0.327255	5	738857	+++++	intergenic	LINC02446;KLRA1P	dist=7244;dist=5546	.	.	rs75292646	.
21	LINC01198;LRCH1	chr13:46507168:C:T	C	T	0.008078	0.960177	0.174133	0.618876	1.30148	5.51405	3.59e-08	7.44485	0.629955	0.959678	0	5	738845	+++++	intergenic	LINC01198;LRCH1	dist=40392;dist=46002	.	.	rs9595477	.
21	LINC01198;LRCH1	chr13:46522443:C:T	C	T	0.008132	0.986828	0.171913	0.649878	1.32378	5.74028	9.7e-09	8.01326	0.773494	0.941966	0	5	738860	+++++	intergenic	LINC01198;LRCH1	dist=55667;dist=30727	.	.	rs9590960	.
22	PCDH9	chr13:66995471:A:G	A	G	0.005181	1.258	0.228659	0.809824	1.70617	5.50163	3.85e-08	7.41427	7.59122	0.107753	0.473076	5	738822	+++++	ncRNA_intronic	PCDH9-AS4	.	.	.	rs149801837	.
22	PCDH9	chr13:67002714:TA:T	TA	T	0.005118	1.26782	0.229181	0.818622	1.71701	5.53195	3.24e-08	7.48905	7.40318	0.116055	0.459692	5	738675	+++++	intronic	PCDH9	.	.	.	rs201905350	.
23	BRMS1L;LINC00609	chr14:35998823:T:C	T	C	0.005662	1.14481	0.209635	0.733924	1.55569	5.46096	4.85e-08	7.31461	16.6893	0.002221	0.760325	5	738858	+++--	intergenic	BRMS1L;LINC00609	dist=126860;dist=71604	.	.	rs80201894	.
24	PLA2G4D	chr15:42103709:G:A	G	A	0.010695	0.713162	0.128795	0.460724	0.965601	5.53718	3.15e-08	7.50199	8.34499	0.079728	0.52067	5	738404	+++++	intergenic	PLA2G4D;PLA2G4F	dist=9147;dist=35325	.	.	rs147521282	.
25	PCAT29;LINC00593	chr15:69806887:G:C	G	C	0.005382	1.49567	0.25901	0.988014	2.00333	5.77458	7.92e-09	8.10133	17.1663	0.001794	0.766985	5	738860	+++++	intergenic	PCAT29;LINC00593	dist=111136;dist=28347	.	.	rs16953771	.
26	GSG1L	chr16:27994299:G:T	G	T	0.008117	0.895701	0.163601	0.575043	1.21636	5.47492	4.48e-08	7.34874	6.29734	0.178016	0.364811	5	738649	+++++	intronic	GSG1L	.	.	.	rs114579440	.
27	MIR4719;MON1B	chr16:76986434:C:T	C	T	0.005794	1.12499	0.194471	0.743827	1.50615	5.78488	7.45e-09	8.12789	2.04152	0.728123	0	5	738819	+++++	intergenic	MIR4719;MON1B	dist=117415;dist=204756	.	.	rs13332225	.
27	MIR4719;MON1B	chr16:76988375:C:T	C	T	0.005689	1.13876	0.194827	0.756897	1.52062	5.84496	5.2e-09	8.28361	2.01566	0.732878	0	5	738770	+++++	intergenic	MIR4719;MON1B	dist=119356;dist=202815	.	.	rs78669206	.
27	MIR4719;MON1B	chr16:77003903:A:G	A	G	0.005411	1.21209	0.188751	0.842137	1.58204	6.42164	1.39e-10	9.85609	0.323662	0.988236	0	5	738860	+++++	intergenic	MIR4719;MON1B	dist=134884;dist=187287	.	.	rs80029308	.
28	ALPK2	chr18:58489708:A:G	A	G	0.005203	1.34921	0.221556	0.91496	1.78346	6.0897	1.16e-09	8.93374	3.65123	0.45526	0	5	738822	+++++	intronic	ALPK2	.	.	.	rs76530603	.
29	MIR5011;DSEL	chr18:67345229:T:A	T	A	0.989201	-1.2448	0.201239	-1.63923	-0.850374	-6.18569	6.37e-10	9.19565	2.16929	0.338023	0.078037	3	331090	??---	intergenic	MIR5011;DSEL	dist=263543;dist=161358	.	.	rs6566271	.
29	MIR5011;DSEL	chr18:67335213:T:C	T	C	0.989171	-1.2443	0.20131	-1.63886	-0.849729	-6.181	6.56e-10	9.18277	2.23115	0.327727	0.103601	3	331088	??---	intergenic	MIR5011;DSEL	dist=253527;dist=171374	.	.	rs7239565	.
29	MIR5011;DSEL	chr18:67333947:C:A	C	A	0.989164	-1.24414	0.20131	-1.63871	-0.849571	-6.18021	6.6e-10	9.18059	2.23074	0.327794	0.103435	3	331090	??---	intergenic	MIR5011;DSEL	dist=252261;dist=172640	.	.	rs9959880	.
29	MIR5011;DSEL	chr18:67337297:T:C	T	C	0.989107	-1.23758	0.201288	-1.6321	-0.843054	-6.1483	8.07e-10	9.09318	2.1791	0.336368	0.08219	3	331089	??---	intergenic	MIR5011;DSEL	dist=255611;dist=169290	.	.	rs11151360	.
29	MIR5011;DSEL	chr18:67330485:G:A	G	A	0.98939	-1.22351	0.200626	-1.61674	-0.830287	-6.09848	1.1e-09	8.95752	1.75034	0.416791	0	3	331087	??---	intergenic	MIR5011;DSEL	dist=248799;dist=176102	.	.	rs4325669	.
29	MIR5011;DSEL	chr18:67322972:C:T	C	T	0.989393	-1.22224	0.200707	-1.61562	-0.828851	-6.08966	1.17e-09	8.93361	1.7096	0.425369	0	3	331087	??---	intergenic	MIR5011;DSEL	dist=241286;dist=183615	.	.	rs9964388	.
29	MIR5011;DSEL	chr18:67329696:A:G	A	G	0.988992	-1.19939	0.200692	-1.59275	-0.806038	-5.97629	2.35e-09	8.62931	1.77863	0.410938	0	3	331083	??---	intergenic	MIR5011;DSEL	dist=248010;dist=176891	.	.	rs8090790	.
29	MIR5011;DSEL	chr18:67350459:G:C	G	C	0.988758	-1.19907	0.206509	-1.60383	-0.794317	-5.80641	6.55e-09	8.18351	2.28832	0.318491	0.125997	3	331090	??---	intergenic	MIR5011;DSEL	dist=268773;dist=156128	.	.	rs2061159	.
29	MIR5011;DSEL	chr18:67315663:T:C	T	C	0.986202	-1.09871	0.193904	-1.47876	-0.71866	-5.66627	1.5e-08	7.82494	2.26006	0.323024	0.115067	3	331090	??---	intergenic	MIR5011;DSEL	dist=233977;dist=190924	.	.	rs7227874	.
29	MIR5011;DSEL	chr18:67305147:C:T	C	T	0.986338	-1.08017	0.196644	-1.46559	-0.694744	-5.493	4.05e-08	7.39308	2.22241	0.329161	0.100078	3	331089	??---	intergenic	MIR5011;DSEL	dist=223461;dist=201440	.	.	rs9789232	.
29	MIR5011;DSEL	chr18:67290870:C:T	C	T	0.98624	-1.07966	0.196767	-1.46532	-0.693994	-5.48699	4.18e-08	7.37831	2.00774	0.366458	0.003856	3	331090	??---	intergenic	MIR5011;DSEL	dist=209184;dist=215717	.	.	rs1455747	.
29	MIR5011;DSEL	chr18:67286655:G:C	G	C	0.986235	-1.07802	0.19679	-1.46373	-0.692316	-5.47805	4.4e-08	7.35641	2.00335	0.367264	0.001673	3	331084	??---	intergenic	MIR5011;DSEL	dist=204969;dist=219932	.	.	rs4891599	.
30	LINC02582;FBXO15	chr18:73467940:A:G	A	G	0.00743	1.05065	0.190008	0.678229	1.42306	5.52947	3.29e-08	7.48292	12.9128	0.01171	0.69023	5	738847	+-++-	intergenic	LINC02582;FBXO15	dist=118051;dist=605428	.	.	rs77042498	.
30	LINC02582;FBXO15	chr18:73468598:A:G	A	G	0.007332	1.05829	0.19018	0.685536	1.43104	5.56467	2.69e-08	7.57017	12.817	0.012206	0.687913	5	738850	+-++-	intergenic	LINC02582;FBXO15	dist=118709;dist=604770	.	.	rs78571716	.
30	LINC02582;FBXO15	chr18:73471518:T:C	T	C	0.007335	1.0566	0.190207	0.683799	1.42941	5.55503	2.84e-08	7.54622	12.6126	0.013332	0.682858	5	738849	+-++-	intergenic	LINC02582;FBXO15	dist=121629;dist=601850	.	.	rs148901945	.
30	LINC02582;FBXO15	chr18:73476370:CA:C	CA	C	0.007327	1.06298	0.190423	0.689748	1.43621	5.58219	2.43e-08	7.61378	12.5108	0.013931	0.680275	5	738829	+-++-	intergenic	LINC02582;FBXO15	dist=126482;dist=596997	.	.	rs142648324	.
30	LINC02582;FBXO15	chr18:73477470:G:A	G	A	0.007334	1.0628	0.190444	0.689534	1.43607	5.58067	2.45e-08	7.61001	12.4762	0.01414	0.67939	5	738703	+-++-	intergenic	LINC02582;FBXO15	dist=127581;dist=595898	.	.	rs182906831	.
30	LINC02582;FBXO15	chr18:73478186:C:T	C	T	0.007483	1.13029	0.186685	0.764385	1.49619	6.05452	1.45e-09	8.83871	13.2921	0.009933	0.69907	5	737750	+-+++	intergenic	LINC02582;FBXO15	dist=128297;dist=595182	.	.	rs185063253	.
30	LINC02582;FBXO15	chr18:73479873:C:T	C	T	0.007331	1.06326	0.190414	0.690052	1.43648	5.58395	2.41e-08	7.61819	12.4676	0.014192	0.679169	5	738830	+-++-	intergenic	LINC02582;FBXO15	dist=129984;dist=593495	.	.	rs76521900	.
30	LINC02582;FBXO15	chr18:73486319:T:C	T	C	0.007328	1.0931	0.187111	0.726362	1.45984	5.84197	5.3e-09	8.27582	12.3569	0.014885	0.676295	5	738669	+-++-	intergenic	LINC02582;FBXO15	dist=136430;dist=587049	.	.	rs79805841	.
30	LINC02582;FBXO15	chr18:73494604:AC:A	AC	A	0.007396	1.1113	0.186927	0.744923	1.47768	5.94511	2.84e-09	8.54658	11.8844	0.018232	0.663423	5	738703	+-++-	intergenic	LINC02582;FBXO15	dist=144716;dist=578763	.	.	rs143213003	.
30	LINC02582;FBXO15	chr18:73497090:T:C	T	C	0.007253	1.06224	0.190688	0.688487	1.43598	5.57054	2.6e-08	7.58477	12.4721	0.014165	0.679284	5	738759	+-++-	intergenic	LINC02582;FBXO15	dist=147201;dist=576278	.	.	rs77633088	.
30	LINC02582;FBXO15	chr18:73498331:G:A	G	A	0.007248	1.06315	0.190614	0.689549	1.43675	5.57752	2.5e-08	7.60215	12.4267	0.014445	0.678111	5	738763	+-++-	intergenic	LINC02582;FBXO15	dist=148442;dist=575037	.	.	rs76158921	.
30	LINC02582;FBXO15	chr18:73499759:A:C	A	C	0.007256	1.06573	0.190291	0.692758	1.4387	5.60052	2.19e-08	7.65958	12.4451	0.014331	0.678588	5	738357	+-++-	intergenic	LINC02582;FBXO15	dist=149870;dist=573609	.	.	rs74880434	.
30	LINC02582;FBXO15	chr18:73506199:A:G	A	G	0.007273	1.07438	0.190873	0.700265	1.44849	5.62874	1.86e-08	7.73032	12.1015	0.016612	0.669464	5	738581	+-++-	intergenic	LINC02582;FBXO15	dist=156310;dist=567169	.	.	rs115507956	.
31	LINC01734;LINC01370	chr20:39384997:G:GT	G	GT	0.005502	1.66076	0.274127	1.12347	2.19805	6.05837	1.42e-09	8.84909	9.98265	0.018714	0.699479	4	665818	+++?+	intergenic	LINC01734;LINC01370	dist=160249;dist=619464	.	.	rs367811056	.
32	LOC388813;LINC02246	chr21:14650500:C:T	C	T	0.005391	1.03227	0.18441	0.67083	1.39372	5.59772	2.23e-08	7.65256	10.2066	0.037087	0.608098	5	738826	+++-+	intergenic	LOC388813;LINC02246	dist=7393;dist=166338	.	.	rs142488903	.
32	LOC388813;LINC02246	chr21:14662884:T:A	T	A	0.005393	1.03045	0.184308	0.669205	1.39169	5.59089	2.31e-08	7.63551	10.2849	0.035893	0.611079	5	738843	+++-+	intergenic	LOC388813;LINC02246	dist=19777;dist=153954	.	.	rs138086514	.
32	LOC388813;LINC02246	chr21:14676829:CA:C	CA	C	0.005575	1.01602	0.180605	0.662032	1.37	5.62563	1.89e-08	7.72251	8.05911	0.089437	0.503668	5	738834	+++++	intergenic	LOC388813;LINC02246	dist=33723;dist=140008	.	.	rs532477257	.
33	LINC01692;LINC00158	chr21:25089789:C:G	C	G	0.005127	1.29005	0.233106	0.83316	1.74694	5.53416	3.2e-08	7.49452	3.65987	0.300611	0.1803	4	669938	+-+?+	intergenic	LINC01692;LINC00158	dist=32046;dist=296031	.	.	rs73898084	.
34	CABP7	chr22:29729043:CCCCT:C	CCCCT	C	0.006324	1.41564	0.239627	0.945971	1.88531	5.90768	3.57e-09	8.4478	6.31852	0.17659	0.366941	5	738859	+++++	intronic	CABP7	.	.	.	rs139894139	.
34	CABP7	chr22:29731376:G:A	G	A	0.007701	1.11612	0.194646	0.734616	1.49763	5.73412	1.01e-08	7.99751	9.73614	0.045115	0.58916	5	738853	+++++	UTR3	CABP7	NM_182527:c.*1807G>A	.	.	rs2232904	.
35	ZMAT5	chr22:29732463:C:T	C	T	0.007735	1.11097	0.194053	0.730627	1.49131	5.7251	1.06e-08	7.97444	9.30541	0.053903	0.570142	5	738862	+++++	intronic	ZMAT5	.	.	.	rs60416116	.

### Sheet: Meta-GWAS with MCPS
Trait	Cohorts	Nearby Gene	SNPID	REF	ALT	AAF	BETA	SE	BETA_95L	BETA_95U	Z	P	minusLOG10_P	Het_Q	Het_P	I2	N_Studies	N_Samples	Direction
Overall CHIP	Multi-ancestry + MCPS	PARP1	chr1:226349687:C:T	C	T	0.197445	-0.084607	0.009186	-0.102612	-0.066602	-9.2102	3.46e-20	19.4612	5.86606	0.43836	0	7	975152	-------
Overall CHIP	Multi-ancestry + MCPS	PARP1	chr1:226349834:C:T	C	T	0.198281	-0.08667	0.009172	-0.104647	-0.068692	-9.44923	3.63e-21	20.4396	6.49283	0.370301	0.075904	7	975153	-------
Overall CHIP	Multi-ancestry + MCPS	PARP1	chr1:226350353:C:A	C	A	0.196288	-0.087703	0.009214	-0.105762	-0.069644	-9.51867	1.87e-21	20.7285	6.85985	0.334003	0.125346	7	975155	-------
Overall CHIP	Multi-ancestry + MCPS	PARP1	chr1:226351602:C:CA	C	CA	0.203704	-0.08293	0.009052	-0.100672	-0.065188	-9.1616	5.43e-20	19.2653	4.67156	0.586573	0	7	974194	-------
Overall CHIP	Multi-ancestry + MCPS	PARP1	chr1:226351652:T:C	T	C	0.198554	-0.088195	0.00916	-0.106149	-0.07024	-9.62776	6.51e-22	21.1864	6.11679	0.410235	0.019094	7	974961	-------
Overall CHIP	Multi-ancestry + MCPS	PARP1	chr1:226352626:A:C	A	C	0.704926	0.049085	0.007564	0.03426	0.06391	6.48931	8.92e-11	10.0499	5.88556	0.436131	0	7	975175	+++++++
Overall CHIP	Multi-ancestry + MCPS	PARP1	chr1:226354348:A:G	A	G	0.710239	0.050068	0.007593	0.035186	0.064951	6.59388	4.43e-11	10.3531	4.86522	0.561212	0	7	975178	+++++++
Overall CHIP	Multi-ancestry + MCPS	PARP1	chr1:226357732:A:C	A	C	0.203614	-0.087281	0.009021	-0.104962	-0.069601	-9.67577	4.08e-22	21.3896	5.2169	0.51631	0	7	975154	-------
Overall CHIP	Multi-ancestry + MCPS	PARP1	chr1:226358084:G:C	G	C	0.20352	-0.086537	0.009021	-0.104218	-0.068855	-9.59268	9.15e-22	21.0386	5.1743	0.52166	0	7	975178	-------
Overall CHIP	Multi-ancestry + MCPS	PARP1	chr1:226358165:C:A	C	A	0.698485	0.050551	0.007657	0.035544	0.065559	6.60198	4.2e-11	10.3768	4.90329	0.427796	0	6	920954	+++++?+
Overall CHIP	Multi-ancestry + MCPS	PARP1	chr1:226359473:C:T	C	T	0.703689	0.048422	0.007546	0.033633	0.063212	6.41725	1.43e-10	9.84357	6.00062	0.42312	0.000104	7	974770	+++++++
Overall CHIP	Multi-ancestry + MCPS	PARP1	chr1:226362736:G:A	G	A	0.779072	0.080121	0.008774	0.062923	0.097318	9.13119	7.19e-20	19.1432	5.32456	0.502909	0	7	975178	+++++++
Overall CHIP	Multi-ancestry + MCPS	PARP1	chr1:226362741:T:C	T	C	0.779111	0.08002	0.008775	0.062821	0.097219	9.11915	8.04e-20	19.095	5.22783	0.514942	0	7	975179	+++++++
Overall CHIP	Multi-ancestry + MCPS	PARP1	chr1:226363759:T:C	T	C	0.781242	0.081905	0.008812	0.064634	0.099175	9.29516	1.56e-20	19.8062	5.29651	0.506383	0	7	975177	+++++++
Overall CHIP	Multi-ancestry + MCPS	PARP1	chr1:226363828:C:G	C	G	0.785375	0.084445	0.008882	0.067036	0.101855	9.50716	2.09e-21	20.6805	4.33028	0.632075	0	7	975177	+++++++
Overall CHIP	Multi-ancestry + MCPS	PARP1	chr1:226366233:A:C	A	C	0.784023	0.082175	0.008846	0.064838	0.099513	9.28993	1.64e-20	19.7849	5.13571	0.526529	0	7	975175	+++++++
Overall CHIP	Multi-ancestry + MCPS	PARP1	chr1:226367601:A:G	A	G	0.20421	-0.087273	0.008999	-0.104912	-0.069634	-9.69757	3.29e-22	21.4822	5.05213	0.537144	0	7	975175	-------
Overall CHIP	Multi-ancestry + MCPS	PARP1	chr1:226373487:G:A	G	A	0.779159	0.080563	0.008772	0.06337	0.097755	9.1844	4.39e-20	19.357	5.02509	0.5406	0	7	975172	+++++++
Overall CHIP	Multi-ancestry + MCPS	PARP1	chr1:226373524:C:T	C	T	0.779197	0.080543	0.008772	0.06335	0.097736	9.18192	4.5e-20	19.3471	4.957	0.54934	0	7	975178	+++++++
Overall CHIP	Multi-ancestry + MCPS	PARP1	chr1:226373847:A:G	A	G	0.781526	0.081099	0.008807	0.063838	0.098359	9.20895	3.5e-20	19.4562	4.88239	0.558984	0	7	975179	+++++++
Overall CHIP	Multi-ancestry + MCPS	PARP1	chr1:226374060:G:C	G	C	0.779205	0.080462	0.008772	0.063269	0.097655	9.17255	4.91e-20	19.3093	5.17172	0.521985	0	7	975180	+++++++
Overall CHIP	Multi-ancestry + MCPS	PARP1	chr1:226374920:A:C	A	C	0.783876	0.083276	0.008849	0.065932	0.100619	9.41096	5.23e-21	20.2813	3.92747	0.686492	0	7	975168	+++++++
Overall CHIP	Multi-ancestry + MCPS	PARP1	chr1:226376158:C:T	C	T	0.783706	0.08278	0.008844	0.065445	0.100114	9.35975	8.5e-21	20.0705	4.89932	0.556789	0	7	975181	+++++++
Overall CHIP	Multi-ancestry + MCPS	PARP1	chr1:226378700:T:G	T	G	0.204074	-0.087428	0.009011	-0.105091	-0.069766	-9.70187	3.16e-22	21.5004	4.84998	0.563194	0	7	975136	-------
Overall CHIP	Multi-ancestry + MCPS	PARP1	chr1:226379025:A:C	A	C	0.77935	0.080206	0.008773	0.063011	0.0974	9.14254	6.48e-20	19.1887	4.98842	0.5453	0	7	975181	+++++++
Overall CHIP	Multi-ancestry + MCPS	PARP1	chr1:226382510:C:T	C	T	0.783738	0.082511	0.008847	0.06517	0.099852	9.32609	1.17e-20	19.9325	4.95031	0.550202	0	7	975152	+++++++
Overall CHIP	Multi-ancestry + MCPS	PARP1	chr1:226383139:T:C	T	C	0.787901	0.084967	0.008926	0.067471	0.102462	9.51853	1.87e-21	20.7279	4.31679	0.633889	0	7	975182	+++++++
Overall CHIP	Multi-ancestry + MCPS	PARP1	chr1:226383918:G:A	G	A	0.783711	0.082371	0.008848	0.065029	0.099712	9.30991	1.36e-20	19.8663	4.99616	0.544306	0	7	975181	+++++++
Overall CHIP	Multi-ancestry + MCPS	PARP1	chr1:226388569:A:G	A	G	0.215189	-0.08078	0.008791	-0.098011	-0.063549	-9.18848	4.23e-20	19.3735	5.04181	0.538463	0	7	975177	-------
Overall CHIP	Multi-ancestry + MCPS	PARP1	chr1:226389605:C:T	C	T	0.201898	-0.088262	0.009067	-0.106033	-0.070491	-9.73465	2.29e-22	21.6401	5.00756	0.542844	0	7	975175	-------
Overall CHIP	Multi-ancestry + MCPS	PARP1	chr1:226390346:G:T	G	T	0.20885	-0.084955	0.008921	-0.102442	-0.067469	-9.52261	1.8e-21	20.7449	4.32011	0.633443	0	7	975156	-------
Overall CHIP	Multi-ancestry + MCPS	PARP1	chr1:226395441:A:G	A	G	0.213108	-0.082676	0.008842	-0.100007	-0.065345	-9.35007	9.32e-21	20.0307	4.96333	0.548525	0	7	975161	-------
Overall CHIP	Multi-ancestry + MCPS	PARP1	chr1:226399219:C:T	C	T	0.222129	-0.076764	0.008688	-0.093792	-0.059737	-8.83609	1.05e-18	17.9791	5.14424	0.525451	0	7	975093	-------
Overall CHIP	Multi-ancestry + MCPS	PARP1	chr1:226399741:A:G	A	G	0.211229	-0.08419	0.008879	-0.101592	-0.066788	-9.48225	2.65e-21	20.5767	4.30683	0.63523	0	7	975152	-------
Overall CHIP	Multi-ancestry + MCPS	PARP1	chr1:226402257:G:A	G	A	0.211177	-0.084549	0.008882	-0.101958	-0.06714	-9.51902	1.86e-21	20.7299	4.27592	0.639391	0	7	975176	-------
Overall CHIP	Multi-ancestry + MCPS	PARP1	chr1:226405440:A:C	A	C	0.208848	-0.085454	0.008927	-0.10295	-0.067957	-9.57274	1.11e-21	20.9548	4.40911	0.621492	0	7	975154	-------
Overall CHIP	Multi-ancestry + MCPS	PARP1	chr1:226406174:GA:G	GA	G	0.207528	-0.085791	0.008937	-0.103308	-0.068274	-9.59924	8.59e-22	21.0662	5.05351	0.536969	0	7	974802	-------
Overall CHIP	Multi-ancestry + MCPS	PARP1	chr1:226406337:T:G	T	G	0.212173	-0.083075	0.008844	-0.100409	-0.065741	-9.39352	6.17e-21	20.2094	4.45192	0.615761	0	7	975154	-------
Overall CHIP	Multi-ancestry + MCPS	PARP1	chr1:226407676:C:G	C	G	0.213074	-0.082824	0.008828	-0.100127	-0.065522	-9.38226	6.87e-21	20.163	4.68068	0.585371	0	7	974920	-------
Overall CHIP	Multi-ancestry + MCPS	PARP1	chr1:226407946:C:G	C	G	0.207055	-0.085034	0.008944	-0.102565	-0.067504	-9.5073	2.08e-21	20.681	5.12312	0.528122	0	7	975168	-------
Overall CHIP	Multi-ancestry + MCPS	PARP1	chr1:226408985:T:A	T	A	0.212217	-0.082401	0.008842	-0.09973	-0.065071	-9.31962	1.24e-20	19.9061	4.61995	0.593396	0	7	975014	-------
Overall CHIP	Multi-ancestry + MCPS	PARP1	chr1:226410613:T:C	T	C	0.230194	-0.073858	0.00857	-0.090656	-0.05706	-8.61782	7.21e-18	17.1422	5.57825	0.472051	0	7	973762	-------
Overall CHIP	Multi-ancestry + MCPS	PARP1	chr1:226412853:C:A	C	A	0.22543	-0.075556	0.008619	-0.092448	-0.058663	-8.76662	1.95e-18	17.7105	4.90458	0.556108	0	7	975171	-------
Overall CHIP	Multi-ancestry + MCPS	PARP1	chr1:226414809:T:C	T	C	0.229878	-0.073665	0.008568	-0.090459	-0.056871	-8.59745	8.61e-18	17.0651	5.80241	0.445685	0	7	975166	-------
Overall CHIP	Multi-ancestry + MCPS	PARP1	chr1:226421638:A:C	A	C	0.221563	-0.077708	0.008643	-0.094648	-0.060769	-8.99115	2.59e-19	18.5861	7.11663	0.310196	0.156904	7	975131	-------
Overall CHIP	Multi-ancestry + MCPS	PARP1	chr1:226422811:C:G	C	G	0.214864	-0.083853	0.008713	-0.10093	-0.066776	-9.62411	6.74e-22	21.171	9.6892	0.138365	0.380754	7	975091	-------
Overall CHIP	Multi-ancestry + MCPS	PARP1	chr1:226423662:C:T	C	T	0.218832	-0.082153	0.008642	-0.099091	-0.065214	-9.50604	2.11e-21	20.6758	9.78857	0.133843	0.38704	7	975170	-------
Overall CHIP	Multi-ancestry + MCPS	PARP1	chr1:226423804:T:C	T	C	0.224285	-0.080013	0.00855	-0.096771	-0.063254	-9.35789	8.65e-21	20.0629	9.02388	0.17224	0.335097	7	975126	-------
Overall CHIP	Multi-ancestry + MCPS	PARP1	chr1:226425248:A:G	A	G	0.660054	0.043836	0.007425	0.029282	0.058389	5.90368	3.65e-09	8.43728	12.7513	0.04716	0.52946	7	975172	+++++++
Overall CHIP	Multi-ancestry + MCPS	PARP1	chr1:226425425:T:C	T	C	0.743584	0.064062	0.008049	0.048286	0.079839	7.95892	1.82e-15	14.7397	4.6353	0.591364	0	7	975179	+++++++
Overall CHIP	Multi-ancestry + MCPS	PARP1	chr1:226425586:A:G	A	G	0.740529	0.062736	0.007979	0.047097	0.078375	7.8627	3.94e-15	14.4044	6.59554	0.359874	0.090294	7	975174	+++++++
Overall CHIP	Multi-ancestry + MCPS	PARP1	chr1:226425618:C:G	C	G	0.767969	0.057103	0.008433	0.040574	0.073631	6.77156	1.32e-11	10.8791	5.51377	0.479793	0	7	975180	+++++++
Overall CHIP	Multi-ancestry + MCPS	PARP1	chr1:226425698:G:T	G	T	0.740784	0.062669	0.007982	0.047025	0.078313	7.85151	4.31e-15	14.3656	6.50778	0.368771	0.078026	7	975181	+++++++
Overall CHIP	Multi-ancestry + MCPS	PARP1	chr1:226426250:A:G	A	G	0.709012	0.053065	0.007569	0.038229	0.0679	7.01068	2.46e-12	11.6082	4.38199	0.625129	0	7	975176	+++++++
Overall CHIP	Multi-ancestry + MCPS	PARP1	chr1:226426371:C:T	C	T	0.743427	0.060836	0.007991	0.045172	0.076499	7.61267	2.81e-14	13.5516	7.5584	0.272273	0.206181	7	975171	+++++++
Overall CHIP	Multi-ancestry + MCPS	PARP1	chr1:226427216:A:T	A	T	0.743864	0.060236	0.00799	0.044576	0.075896	7.53898	4.95e-14	13.3054	7.5103	0.276218	0.201098	7	975144	+++++++
Overall CHIP	Multi-ancestry + MCPS	PARP1	chr1:226429768:T:C	T	C	0.735156	0.056403	0.007871	0.040975	0.07183	7.16583	8.05e-13	12.0943	7.76114	0.25613	0.226918	7	975167	+++++++
Overall CHIP	Multi-ancestry + MCPS	PARP1	chr1:226431456:CA:C	CA	C	0.729609	0.056897	0.008243	0.040741	0.073054	6.90254	5.3e-12	11.2755	7.72505	0.172054	0.352755	6	902287	+++?+++
Overall CHIP	Multi-ancestry + MCPS	PARP1	chr1:226431526:A:T	A	T	0.733268	0.055882	0.007881	0.040436	0.071328	7.09097	1.39e-12	11.8584	7.85658	0.248801	0.236308	7	975173	+++++++
Overall CHIP	Multi-ancestry + MCPS	PARP1	chr1:226432166:G:A	G	A	0.693907	0.050715	0.007524	0.035968	0.065462	6.74049	1.64e-11	10.7862	5.05374	0.536939	0	7	975179	+++++++
Overall CHIP	Multi-ancestry + MCPS	PARP1	chr1:226465777:G:T	G	T	0.702211	0.048982	0.007475	0.034331	0.063634	6.55254	5.85e-11	10.2327	14.5779	0.023807	0.588418	7	975176	+++++++
Overall CHIP	Multi-ancestry + MCPS	PARP1	chr1:226480645:C:A	C	A	0.689261	0.041575	0.007326	0.027217	0.055933	5.67525	1.42e-08	7.84765	14.5654	0.02392	0.588065	7	975175	+++++++
Overall CHIP	Multi-ancestry + MCPS	PARP1	chr1:226481591:T:C	T	C	0.738674	0.053455	0.007853	0.038063	0.068847	6.80693	1.03e-11	10.9854	8.80819	0.184656	0.318816	7	975178	+++++++
Overall CHIP	Multi-ancestry + MCPS	PARP1	chr1:226483094:C:T	C	T	0.702314	0.044101	0.007412	0.029574	0.058628	5.95017	2.75e-09	8.55999	13.7167	0.032966	0.562577	7	975177	+++++++
Overall CHIP	Multi-ancestry + MCPS	LY75	chr2:159819916:C:A	C	A	0.844913	0.062771	0.009147	0.044843	0.080699	6.86261	7.02e-12	11.1539	8.57461	0.127283	0.416883	6	920954	+++++?+
Overall CHIP	Multi-ancestry + MCPS	LY75	chr2:159820864:C:G	C	G	0.732267	0.045561	0.007379	0.0311	0.060023	6.17488	6.82e-10	9.16597	4.58251	0.598359	0	7	975175	+++++++
Overall CHIP	Multi-ancestry + MCPS	LY75	chr2:159820994:G:A	G	A	0.827829	0.058082	0.008879	0.04068	0.075484	6.54184	6.29e-11	10.2016	8.56274	0.127828	0.416075	6	920940	+++++?+
Overall CHIP	Multi-ancestry + MCPS	LY75	chr2:159821675:C:T	C	T	0.82791	0.058292	0.00888	0.040888	0.075696	6.56461	5.4e-11	10.2678	8.66418	0.123232	0.422911	6	920945	+++++?+
Overall CHIP	Multi-ancestry + MCPS	LY75	chr2:159824856:C:CT	C	CT	0.853937	0.062522	0.009352	0.044191	0.080853	6.6851	2.39e-11	10.6215	7.00273	0.220438	0.285992	6	920958	+++++?+
Overall CHIP	Multi-ancestry + MCPS	LY75	chr2:159827013:G:A	G	A	0.828994	0.057105	0.008883	0.039696	0.074515	6.42894	1.33e-10	9.87691	7.57835	0.181056	0.340226	6	920954	+++++?+
Overall CHIP	Multi-ancestry + MCPS	LY75	chr2:159829018:A:G	A	G	0.830314	0.058645	0.00888	0.04124	0.07605	6.60407	4.14e-11	10.3829	9.07408	0.106146	0.44898	6	920957	+++++?+
Overall CHIP	Multi-ancestry + MCPS	LY75	chr2:159829649:A:ATATTT	A	ATATTT	0.852875	0.06278	0.009339	0.044475	0.081084	6.72236	1.85e-11	10.7321	8.31598	0.13966	0.398748	6	920952	+++++?+
Overall CHIP	Multi-ancestry + MCPS	LY75	chr2:159830720:A:G	A	G	0.828262	0.057071	0.008874	0.039678	0.074464	6.43114	1.31e-10	9.88318	8.90967	0.112722	0.438812	6	920947	+++++?+
Overall CHIP	Multi-ancestry + MCPS	LY75	chr2:159831014:A:G	A	G	0.869305	0.059486	0.00977	0.040336	0.078636	6.08839	1.17e-09	8.93018	10.1949	0.069898	0.509559	6	920958	+++-+?+
Overall CHIP	Multi-ancestry + MCPS	LY75	chr2:159925824:T:C	T	C	0.240933	-0.044979	0.007818	-0.060302	-0.029656	-5.75323	8.99e-09	8.04646	6.71298	0.242876	0.255174	6	920927	-----?+
Overall CHIP	Multi-ancestry + MCPS	MYCN	chr2:16074164:G:A	G	A	0.512336	0.037592	0.00675	0.024361	0.050822	5.56889	2.63e-08	7.58066	4.52733	0.476235	0	6	920954	++++-?+
Overall CHIP	Multi-ancestry + MCPS	MYCN	chr2:16074260:A:G	A	G	0.45961	-0.041259	0.00674	-0.054469	-0.028048	-6.12155	9.55e-10	9.0202	3.37787	0.641942	0	6	920951	-----?-
Overall CHIP	Multi-ancestry + MCPS	MYCN	chr2:16078103:G:A	G	A	0.257367	-0.042875	0.007785	-0.058134	-0.027616	-5.50735	3.73e-08	7.42836	2.53963	0.864007	0	7	975160	-------
Overall CHIP	Multi-ancestry + MCPS	MYCN	chr2:16079710:C:G	C	G	0.256097	-0.043206	0.007771	-0.058436	-0.027975	-5.56008	2.76e-08	7.55876	3.58349	0.732831	0	7	975166	-------
Overall CHIP	Multi-ancestry + MCPS	MYCN	chr2:16080199:G:A	G	A	0.25706	-0.043389	0.007753	-0.058585	-0.028192	-5.59616	2.25e-08	7.64867	3.51757	0.741631	0	7	975174	-------
Overall CHIP	Multi-ancestry + MCPS	MYCN	chr2:16080641:A:G	A	G	0.256628	-0.04343	0.007754	-0.058628	-0.028232	-5.60081	2.19e-08	7.66031	3.73042	0.713103	0	7	975126	-------
Overall CHIP	Multi-ancestry + MCPS	MYCN	chr2:16081451:G:A	G	A	0.292663	-0.041767	0.007512	-0.05649	-0.027043	-5.56006	2.76e-08	7.55872	2.55076	0.768832	0	6	920948	-----?-
Overall CHIP	Multi-ancestry + MCPS	MYCN	chr2:16081988:A:G	A	G	0.257422	-0.044688	0.007896	-0.060165	-0.029211	-5.65928	1.56e-08	7.80728	2.2227	0.81755	0	6	920934	-----?-
Overall CHIP	Multi-ancestry + MCPS	MYCN	chr2:16086435:G:C	G	C	0.558778	0.042923	0.006776	0.029643	0.056204	6.33486	2.45e-10	9.61043	2.97676	0.703569	0	6	920938	+++++?+
Overall CHIP	Multi-ancestry + MCPS	MYCN	chr2:16086598:T:C	T	C	0.649917	0.053497	0.007071	0.039638	0.067357	7.56572	4.03e-14	13.3945	1.24013	0.94097	0	6	920897	+++++?+
Overall CHIP	Multi-ancestry + MCPS	MYCN	chr2:16087408:T:C	T	C	0.649767	0.053353	0.007066	0.039504	0.067202	7.55081	4.52e-14	13.3448	1.24681	0.940308	0	6	920956	+++++?+
Overall CHIP	Multi-ancestry + MCPS	MYCN	chr2:16087665:A:G	A	G	0.649753	0.053378	0.007066	0.039528	0.067228	7.55404	4.41e-14	13.3556	1.24605	0.940384	0	6	920947	+++++?+
Overall CHIP	Multi-ancestry + MCPS	MYCN	chr2:16087752:G:A	G	A	0.341744	-0.053936	0.007454	-0.068545	-0.039326	-7.23608	4.81e-13	12.3178	0.753227	0.944606	0	5	841312	---?-?-
Overall CHIP	Multi-ancestry + MCPS	MYCN	chr2:16087850:G:A	G	A	0.561742	0.042028	0.006797	0.028705	0.055351	6.18303	6.48e-10	9.18835	2.90837	0.71411	0	6	915798	+++++?+
Overall CHIP	Multi-ancestry + MCPS	MYCN	chr2:16087900:T:C	T	C	0.650324	0.053283	0.007073	0.03942	0.067146	7.53337	5.17e-14	13.2868	1.18683	0.946134	0	6	920182	+++++?+
Overall CHIP	Multi-ancestry + MCPS	MYCN	chr2:16088060:T:C	T	C	0.649746	0.053508	0.007066	0.039658	0.067357	7.57253	3.83e-14	13.4172	1.24718	0.940271	0	6	920949	+++++?+
Overall CHIP	Multi-ancestry + MCPS	MYCN	chr2:16088449:TA:T	TA	T	0.650494	0.053326	0.007067	0.039474	0.067177	7.54552	4.71e-14	13.3272	1.26675	0.938315	0	6	920953	+++++?+
Overall CHIP	Multi-ancestry + MCPS	MYCN	chr2:16088482:C:T	C	T	0.558501	0.042916	0.006772	0.029642	0.05619	6.33698	2.42e-10	9.61641	3.11214	0.682703	0	6	920949	+++++?+
Overall CHIP	Multi-ancestry + MCPS	MYCN	chr2:16088807:T:C	T	C	0.65194	0.053248	0.007052	0.039426	0.06707	7.55048	4.53e-14	13.3437	1.14249	0.950274	0	6	920940	+++++?+
Overall CHIP	Multi-ancestry + MCPS	MYCN	chr2:16088882:A:G	A	G	0.652042	0.052812	0.007063	0.038969	0.066655	7.4774	7.92e-14	13.1015	0.921652	0.968634	0	6	920950	+++++?+
Overall CHIP	Multi-ancestry + MCPS	MYCN	chr2:16088910:A:C	A	C	0.651961	0.052882	0.007062	0.03904	0.066724	7.48807	7.3e-14	13.1367	0.975888	0.964487	0	6	920950	+++++?+
Overall CHIP	Multi-ancestry + MCPS	MYCN	chr2:16089002:C:A	C	A	0.651932	0.052793	0.007062	0.038951	0.066634	7.47578	8.01e-14	13.0961	0.927914	0.968168	0	6	920949	+++++?+
Overall CHIP	Multi-ancestry + MCPS	MYCN	chr2:16089177:C:A	C	A	0.558855	0.043081	0.006768	0.029816	0.056346	6.36553	2.01e-10	9.6969	3.104	0.683955	0	6	920679	+++++?+
Overall CHIP	Multi-ancestry + MCPS	MYCN	chr2:16089301:A:C	A	C	0.64799	0.052631	0.007062	0.038789	0.066474	7.45226	9.58e-14	13.0187	0.817425	0.975909	0	6	920794	+++++?+
Overall CHIP	Multi-ancestry + MCPS	MYCN	chr2:16089372:G:A	G	A	0.648763	0.052217	0.007059	0.038382	0.066052	7.39765	1.45e-13	12.8397	0.576116	0.989071	0	6	920929	+++++?+
Overall CHIP	Multi-ancestry + MCPS	MYCN	chr2:16089432:AT:A	AT	A	0.652757	0.052072	0.007417	0.037535	0.06661	7.02067	2.3e-12	11.6392	0.597939	0.963292	0	5	847587	+++?+?+
Overall CHIP	Multi-ancestry + MCPS	MYCN	chr2:16089438:T:G	T	G	0.648823	0.051603	0.006954	0.037974	0.065233	7.4209	1.21e-13	12.9158	0.889817	0.989447	0	7	975132	+++++++
Overall CHIP	Multi-ancestry + MCPS	MYCN	chr2:16089806:C:T	C	T	0.554719	0.041927	0.006773	0.028653	0.055201	6.19076	6.17e-10	9.20959	3.04535	0.692993	0	6	920916	+++++?+
Overall CHIP	Multi-ancestry + MCPS	MYCN	chr2:16089830:T:C	T	C	0.648052	0.05195	0.007053	0.038126	0.065774	7.36553	1.84e-13	12.7351	0.708915	0.982476	0	6	920942	+++++?+
Overall CHIP	Multi-ancestry + MCPS	MYCN	chr2:16090451:A:G	A	G	0.345228	-0.052188	0.007059	-0.066024	-0.038352	-7.39295	1.5e-13	12.8244	0.500835	0.992093	0	6	920866	-----?-
Overall CHIP	Multi-ancestry + MCPS	MYCN	chr2:16090686:C:A	C	A	0.648342	0.051639	0.007053	0.037816	0.065463	7.32176	2.55e-13	12.5932	0.632539	0.986465	0	6	920952	+++++?+
Overall CHIP	Multi-ancestry + MCPS	MYCN	chr2:16090757:T:A	T	A	0.344991	-0.052701	0.00706	-0.066538	-0.038864	-7.465	8.7e-14	13.0606	0.461923	0.993451	0	6	920939	-----?-
Overall CHIP	Multi-ancestry + MCPS	MYCN	chr2:16090947:G:T	G	T	0.650053	0.051793	0.007044	0.037987	0.065599	7.35298	2.02e-13	12.6943	0.639164	0.98614	0	6	920292	+++++?+
Overall CHIP	Multi-ancestry + MCPS	MYCN	chr2:16090965:T:C	T	C	0.653743	0.052373	0.00712	0.038419	0.066327	7.35619	1.97e-13	12.7047	0.897799	0.970381	0	6	913633	+++++?+
Overall CHIP	Multi-ancestry + MCPS	MYCN	chr2:16091179:G:A	G	A	0.643198	0.052183	0.006949	0.038563	0.065802	7.50956	6.2e-14	13.2078	1.44885	0.962819	0	7	975175	+++++++
Overall CHIP	Multi-ancestry + MCPS	MYCN	chr2:16091224:A:C	A	C	0.549221	0.043018	0.006785	0.029719	0.056318	6.33986	2.37e-10	9.62451	2.48346	0.778985	0	6	920951	+++++?+
Overall CHIP	Multi-ancestry + MCPS	MYCN	chr2:16091610:A:G	A	G	0.642682	0.053417	0.007064	0.039572	0.067262	7.56222	4.14e-14	13.3828	0.90779	0.969655	0	6	920945	+++++?+
Overall CHIP	Multi-ancestry + MCPS	MYCN	chr2:16091980:G:A	G	A	0.546919	0.042932	0.006806	0.029592	0.056272	6.30807	2.92e-10	9.53524	2.47699	0.779956	0	6	920944	+++++?+
Overall CHIP	Multi-ancestry + MCPS	MYCN	chr2:16092861:C:G	C	G	0.54655	0.043685	0.006805	0.030348	0.057022	6.41998	1.41e-10	9.85136	2.25957	0.812187	0	6	920951	+++++?+
Overall CHIP	Multi-ancestry + MCPS	MYCN	chr2:16093043:A:T	A	T	0.632967	0.052261	0.007013	0.038515	0.066007	7.45175	9.62e-14	13.017	2.36729	0.796334	0	6	920951	+++++?+
Overall CHIP	Multi-ancestry + MCPS	MYCN	chr2:16093878:G:C	G	C	0.546621	0.043845	0.006804	0.030509	0.057181	6.44392	1.2e-10	9.91968	2.13746	0.829817	0	6	920938	+++++?+
Overall CHIP	Multi-ancestry + MCPS	MYCN	chr2:16094012:C:T	C	T	0.546593	0.043994	0.006804	0.030657	0.05733	6.46558	1.04e-10	9.9817	2.25257	0.813208	0	6	920953	+++++?+
Overall CHIP	Multi-ancestry + MCPS	MYCN	chr2:16094362:G:A	G	A	0.360271	-0.053244	0.007017	-0.066997	-0.03949	-7.58761	3.41e-14	13.4677	1.99327	0.850075	0	6	920953	-----?-
Overall CHIP	Multi-ancestry + MCPS	MYCN	chr2:16095519:G:T	G	T	0.547125	0.044589	0.00681	0.031241	0.057938	6.54715	6.07e-11	10.217	2.16478	0.825907	0	6	920951	+++++?+
Overall CHIP	Multi-ancestry + MCPS	MYCN	chr2:16095520:G:T	G	T	0.547112	0.044561	0.006811	0.031212	0.05791	6.54289	6.24e-11	10.2047	2.17585	0.824316	0	6	920953	+++++?+
Overall CHIP	Multi-ancestry + MCPS	MYCN	chr2:16095642:C:T	C	T	0.36012	-0.05345	0.007028	-0.067225	-0.039675	-7.60544	2.97e-14	13.5274	1.9921	0.850237	0	6	920931	-----?-
Overall CHIP	Multi-ancestry + MCPS	MYCN	chr2:16096244:C:T	C	T	0.360236	-0.053089	0.007026	-0.066859	-0.039318	-7.5562	4.34e-14	13.3628	1.92736	0.859103	0	6	920942	-----?-
Overall CHIP	Multi-ancestry + MCPS	MYCN	chr2:16096375:T:C	T	C	0.632777	0.052217	0.00702	0.038457	0.065976	7.43815	1.07e-13	12.9723	2.50917	0.775113	0	6	920949	+++++?+
Overall CHIP	Multi-ancestry + MCPS	MYCN	chr2:16096442:CTTTA:C	CTTTA	C	0.633107	0.052216	0.007021	0.038455	0.065977	7.437	1.08e-13	12.9685	2.4875	0.778377	0	6	920929	+++++?+
Overall CHIP	Multi-ancestry + MCPS	MYCN	chr2:16097305:G:A	G	A	0.258013	-0.045452	0.007844	-0.060827	-0.030077	-5.79414	7.05e-09	8.15177	5.22869	0.388613	0.043737	6	920950	-----?-
Overall CHIP	Multi-ancestry + MCPS	CYRIA	chr2:16433323:T:TGAA	T	TGAA	0.753185	0.045373	0.008	0.029693	0.061054	5.67162	1.45e-08	7.83846	4.47754	0.612337	0	7	975175	+++++++
Overall CHIP	Multi-ancestry + MCPS	CYRIA	chr2:16434262:T:C	T	C	0.73859	0.044419	0.007964	0.028809	0.06003	5.57725	2.5e-08	7.60147	5.0902	0.532298	0	7	975155	+++++++
Overall CHIP	Multi-ancestry + MCPS	CYRIA	chr2:16436513:T:C	T	C	0.714434	0.041821	0.007629	0.026869	0.056774	5.48207	4.3e-08	7.36626	3.19364	0.67016	0	6	920950	+++++?+
Overall CHIP	Multi-ancestry + MCPS	CYRIA	chr2:16439169:C:A	C	A	0.712286	0.04224	0.007604	0.027337	0.057144	5.55518	2.84e-08	7.5466	3.05972	0.690779	0	6	920942	+++++?+
Overall CHIP	Multi-ancestry + MCPS	CYRIA	chr2:16443179:G:A	G	A	0.712757	0.042728	0.007595	0.027842	0.057614	5.626	1.89e-08	7.72344	3.07043	0.689129	0	6	920904	+++++?+
Overall CHIP	Multi-ancestry + MCPS	CYRIA	chr2:16443481:A:C	A	C	0.713023	0.042164	0.007597	0.027274	0.057053	5.55033	2.92e-08	7.53456	3.0627	0.69032	0	6	920952	+++++?+
Overall CHIP	Multi-ancestry + MCPS	CYRIA	chr2:16445619:C:T	C	T	0.706813	0.041455	0.007552	0.026652	0.056258	5.48894	4.14e-08	7.3831	2.94363	0.708676	0	6	920943	+++++?+
Overall CHIP	Multi-ancestry + MCPS	CYRIA	chr2:16446383:A:T	A	T	0.717509	0.042731	0.007639	0.027759	0.057702	5.59414	2.27e-08	7.64361	4.06524	0.540062	0	6	920512	+++++?+
Overall CHIP	Multi-ancestry + MCPS	CYRIA	chr2:16447045:C:CCA	C	CCA	0.710741	0.044336	0.007949	0.028755	0.059917	5.57718	2.5e-08	7.6013	2.79094	0.593397	0	5	848068	+++?+?+
Overall CHIP	Multi-ancestry + MCPS	CYRIA	chr2:16476564:T:C	T	C	0.582443	0.041598	0.007334	0.027223	0.055973	5.67186	1.45e-08	7.83908	3.2164	0.666664	0	6	920941	+++++?+
Overall CHIP	Multi-ancestry + MCPS	CYRIA	chr2:16492462:G:T	G	T	0.582168	0.041789	0.007325	0.027433	0.056146	5.70531	1.19e-08	7.92398	3.76354	0.583937	0	6	920954	+++++?+
Overall CHIP	Multi-ancestry + MCPS	CYRIA	chr2:16492505:A:G	A	G	0.610992	0.042134	0.007301	0.027825	0.056443	5.77121	8.08e-09	8.09265	4.85969	0.433243	0	6	920950	+++++?+
Overall CHIP	Multi-ancestry + MCPS	CYRIA	chr2:16499395:C:T	C	T	0.581304	0.040498	0.007322	0.026147	0.054849	5.53099	3.26e-08	7.48668	3.77734	0.581898	0	6	920952	+++++?+
Overall CHIP	Multi-ancestry + MCPS	CYRIA	chr2:16499521:G:A	G	A	0.603852	0.040299	0.007268	0.026052	0.054545	5.54434	3.02e-08	7.51972	5.55195	0.352283	0.099415	6	920955	+++++?+
Overall CHIP	Multi-ancestry + MCPS	SENP7	chr3:101365760:T:C	T	C	0.272358	0.042376	0.007388	0.027896	0.056856	5.73604	9.94e-09	8.00242	4.76361	0.445405	0	6	920897	+++++?+
Overall CHIP	Multi-ancestry + MCPS	SENP7	chr3:101417558:G:C	G	C	0.275421	0.041744	0.007265	0.027505	0.055983	5.74596	9.38e-09	8.02781	4.56269	0.600992	0	7	975159	+++++++
Overall CHIP	Multi-ancestry + MCPS	SENP7	chr3:101523907:A:G	A	G	0.262799	0.041488	0.007443	0.026899	0.056078	5.57379	2.55e-08	7.59287	4.11689	0.532712	0	6	920945	+++++?+
Overall CHIP	Multi-ancestry + MCPS	SENP7	chr3:101548541:T:C	T	C	0.262605	0.040743	0.007456	0.026129	0.055358	5.4642	4.76e-08	7.32253	4.1891	0.522524	0	6	920950	+++++?+
Overall CHIP	Multi-ancestry + MCPS	PIK3CB	chr3:138630565:T:C	T	C	0.604849	-0.039122	0.006753	-0.052358	-0.025887	-5.79354	7.08e-09	8.15024	5.85781	0.439306	0	7	975169	------+
Overall CHIP	Multi-ancestry + MCPS	PIK3CB	chr3:138634713:AC:A	AC	A	0.56593	-0.042935	0.006822	-0.056306	-0.029564	-6.29366	3.2e-10	9.49493	6.1578	0.291165	0.188022	6	920948	-----?-
Overall CHIP	Multi-ancestry + MCPS	PIK3CB	chr3:138636764:T:C	T	C	0.555032	-0.041662	0.006755	-0.054903	-0.028421	-6.16717	7.16e-10	9.14481	6.84553	0.335369	0.123516	7	975161	-------
Overall CHIP	Multi-ancestry + MCPS	PIK3CB	chr3:138637575:G:A	G	A	0.592186	-0.040455	0.00672	-0.053626	-0.027284	-6.02031	1.79e-09	8.74681	5.83468	0.441962	0	7	975176	------+
Overall CHIP	Multi-ancestry + MCPS	PIK3CB	chr3:138639398:T:C	T	C	0.584295	-0.040534	0.006705	-0.053676	-0.027392	-6.04514	1.54e-09	8.81346	6.1741	0.403973	0.028198	7	975020	------+
Overall CHIP	Multi-ancestry + MCPS	PIK3CB	chr3:138640461:ATT:A	ATT	A	0.591001	-0.040299	0.006717	-0.053464	-0.027134	-5.99955	2.04e-09	8.69129	5.56834	0.473236	0	7	975164	------+
Overall CHIP	Multi-ancestry + MCPS	PIK3CB	chr3:138642183:G:T	G	T	0.575464	-0.039029	0.006704	-0.05217	-0.025889	-5.82161	5.99e-09	8.2229	5.40953	0.492458	0	7	975150	------+
Overall CHIP	Multi-ancestry + MCPS	PIK3CB	chr3:138643452:G:C	G	C	0.571841	-0.041009	0.006702	-0.054144	-0.027874	-6.11924	9.68e-10	9.01393	5.15796	0.523719	0	7	975173	-------
Overall CHIP	Multi-ancestry + MCPS	PIK3CB	chr3:138645482:C:T	C	T	0.583201	-0.04098	0.006702	-0.054117	-0.027844	-6.11423	9.99e-10	9.00029	5.91708	0.432543	0	7	975162	------+
Overall CHIP	Multi-ancestry + MCPS	PIK3CB	chr3:138646061:G:A	G	A	0.554117	-0.041358	0.006754	-0.054595	-0.02812	-6.12371	9.42e-10	9.02609	6.7156	0.347951	0.106558	7	975172	------+
Overall CHIP	Multi-ancestry + MCPS	PIK3CB	chr3:138646710:C:A	C	A	0.591021	-0.041019	0.006716	-0.054183	-0.027855	-6.1074	1.04e-09	8.98175	5.60391	0.468987	0	7	975076	------+
Overall CHIP	Multi-ancestry + MCPS	PIK3CB	chr3:138646982:G:A	G	A	0.583612	-0.041301	0.006703	-0.054439	-0.028164	-6.16175	7.41e-10	9.12997	6.23206	0.397703	0.037236	7	974841	------+
Overall CHIP	Multi-ancestry + MCPS	PIK3CB	chr3:138647489:A:T	A	T	0.583749	-0.041027	0.006703	-0.054165	-0.027889	-6.12051	9.61e-10	9.01739	5.85698	0.439401	0	7	975169	------+
Overall CHIP	Multi-ancestry + MCPS	PIK3CB	chr3:138648078:C:CTA	C	CTA	0.558173	-0.041045	0.007064	-0.05489	-0.027201	-5.81085	6.38e-09	8.195	5.93615	0.312481	0.157704	6	902283	---?---
Overall CHIP	Multi-ancestry + MCPS	PIK3CB	chr3:138650120:T:A	T	A	0.58392	-0.041112	0.006698	-0.05424	-0.027984	-6.13792	8.61e-10	9.06483	5.74331	0.452551	0	7	975176	------+
Overall CHIP	Multi-ancestry + MCPS	PIK3CB	chr3:138650439:C:T	C	T	0.55763	-0.041573	0.006749	-0.054801	-0.028344	-6.15963	7.51e-10	9.12416	6.59173	0.360258	0.089768	7	970032	-------
Overall CHIP	Multi-ancestry + MCPS	PIK3CB	chr3:138651987:C:T	C	T	0.583729	-0.041421	0.006697	-0.054547	-0.028296	-6.18543	6.38e-10	9.19493	6.18428	0.402867	0.029798	7	975176	------+
Overall CHIP	Multi-ancestry + MCPS	PIK3CB	chr3:138652857:C:T	C	T	0.556942	-0.041418	0.006737	-0.054623	-0.028213	-6.1476	8.11e-10	9.09124	7.50004	0.277065	0.200004	7	975162	------+
Overall CHIP	Multi-ancestry + MCPS	PIK3CB	chr3:138653210:A:G	A	G	0.592068	-0.041202	0.006713	-0.054359	-0.028045	-6.13796	8.61e-10	9.06494	5.99783	0.423433	0	7	975173	------+
Overall CHIP	Multi-ancestry + MCPS	PIK3CB	chr3:138657481:T:C	T	C	0.564686	-0.041288	0.006709	-0.054438	-0.028138	-6.15393	7.79e-10	9.10855	7.55015	0.272946	0.205314	7	975175	------+
Overall CHIP	Multi-ancestry + MCPS	PIK3CB	chr3:138659512:A:G	A	G	0.590842	-0.040903	0.00671	-0.054055	-0.027752	-6.09589	1.12e-09	8.9505	5.62127	0.466923	0	7	975023	------+
Overall CHIP	Multi-ancestry + MCPS	PIK3CB	chr3:138659680:C:T	C	T	0.55402	-0.041002	0.006748	-0.054228	-0.027776	-6.07621	1.27e-09	8.89723	6.88654	0.331467	0.128736	7	975163	------+
Overall CHIP	Multi-ancestry + MCPS	PIK3CB	chr3:138659761:A:G	A	G	0.59075	-0.040425	0.006709	-0.053575	-0.027275	-6.02527	1.74e-09	8.7601	5.45799	0.486548	0	7	975112	------+
Overall CHIP	Multi-ancestry + MCPS	PIK3CB	chr3:138660128:G:C	G	C	0.572058	-0.040875	0.006685	-0.053979	-0.027772	-6.11415	1e-09	9.00007	5.66835	0.461348	0	7	975168	------+
Overall CHIP	Multi-ancestry + MCPS	PIK3CB	chr3:138661227:A:G	A	G	0.555881	-0.041754	0.006853	-0.055186	-0.028322	-6.0927	1.14e-09	8.94186	6.77259	0.23811	0.26173	6	920942	-----?+
Overall CHIP	Multi-ancestry + MCPS	PIK3CB	chr3:138664359:C:A	C	A	0.589929	-0.040504	0.00671	-0.053656	-0.027352	-6.03635	1.62e-09	8.78984	5.47058	0.48502	0	7	975168	------+
Overall CHIP	Multi-ancestry + MCPS	PIK3CB	chr3:138669253:A:C	A	C	0.564635	-0.040892	0.006709	-0.054041	-0.027742	-6.09507	1.13e-09	8.94827	8.03859	0.23529	0.2536	7	975143	------+
Overall CHIP	Multi-ancestry + MCPS	PIK3CB	chr3:138669349:G:C	G	C	0.575365	-0.040861	0.007033	-0.054646	-0.027076	-5.8099	6.42e-09	8.19254	6.82329	0.234118	0.267216	6	897591	---?--+
Overall CHIP	Multi-ancestry + MCPS	PIK3CB	chr3:138669733:T:A	T	A	0.590737	-0.040303	0.006709	-0.053452	-0.027153	-6.00727	1.94e-09	8.71194	5.84743	0.440497	0	7	975174	------+
Overall CHIP	Multi-ancestry + MCPS	PIK3CB	chr3:138673366:T:C	T	C	0.593061	-0.03951	0.006842	-0.05292	-0.0261	-5.77459	7.92e-09	8.10136	3.42967	0.634055	0	6	920953	-----?-
Overall CHIP	Multi-ancestry + MCPS	PIK3CB	chr3:138673646:C:G	C	G	0.560403	-0.04037	0.007048	-0.054185	-0.026555	-5.72753	1.05e-08	7.98065	6.77892	0.237608	0.262419	6	902292	---?--+
Overall CHIP	Multi-ancestry + MCPS	PIK3CB	chr3:138676742:T:C	T	C	0.588213	-0.039252	0.006848	-0.052673	-0.02583	-5.73221	1.02e-08	7.99263	5.89203	0.316867	0.151396	6	920942	-----?+
Overall CHIP	Multi-ancestry + MCPS	PIK3CB	chr3:138677624:C:T	C	T	0.554034	-0.041149	0.006749	-0.054376	-0.027922	-6.09742	1.11e-09	8.95465	7.5532	0.272697	0.205635	7	975094	------+
Overall CHIP	Multi-ancestry + MCPS	PIK3CB	chr3:138677819:T:C	T	C	0.583279	-0.040583	0.006696	-0.053707	-0.027459	-6.06077	1.39e-09	8.85555	6.72737	0.346797	0.108122	7	975152	------+
Overall CHIP	Multi-ancestry + MCPS	PIK3CB	chr3:138678008:T:C	T	C	0.583267	-0.040567	0.006696	-0.05369	-0.027444	-6.0588	1.41e-09	8.85025	6.71528	0.347982	0.106515	7	975175	------+
Overall CHIP	Multi-ancestry + MCPS	PIK3CB	chr3:138680273:A:G	A	G	0.616951	-0.038676	0.006859	-0.052121	-0.025232	-5.63837	1.76e-08	7.75454	4.20929	0.519693	0	6	920820	-----?+
Overall CHIP	Multi-ancestry + MCPS	PIK3CB	chr3:138681052:G:T	G	T	0.615517	-0.03836	0.006872	-0.051828	-0.024891	-5.58237	2.43e-08	7.61423	4.47061	0.483826	0	6	919869	-----?+
Overall CHIP	Multi-ancestry + MCPS	PIK3CB	chr3:138681092:C:G	C	G	0.607638	-0.038663	0.006841	-0.052071	-0.025255	-5.65186	1.63e-08	7.78854	4.61208	0.465029	0	6	920839	-----?+
Overall CHIP	Multi-ancestry + MCPS	PIK3CB	chr3:138681288:T:G	T	G	0.555534	-0.041835	0.00686	-0.05528	-0.028389	-6.09835	1.1e-09	8.95718	7.31632	0.198158	0.316596	6	920931	-----?+
Overall CHIP	Multi-ancestry + MCPS	PIK3CB	chr3:138682457:A:C	A	C	0.577343	-0.039536	0.006886	-0.053031	-0.02604	-5.74176	9.62e-09	8.01705	5.11159	0.402414	0.021831	6	920937	-----?-
Overall CHIP	Multi-ancestry + MCPS	PIK3CB	chr3:138682871:T:C	T	C	0.57728	-0.039609	0.006889	-0.053112	-0.026106	-5.74935	9.19e-09	8.0365	4.97467	0.418979	0	6	920946	-----?-
Overall CHIP	Multi-ancestry + MCPS	PIK3CB	chr3:138683128:A:G	A	G	0.616877	-0.038497	0.006859	-0.05194	-0.025054	-5.61285	2.04e-08	7.69045	4.08957	0.536593	0	6	920945	-----?+
Overall CHIP	Multi-ancestry + MCPS	PIK3CB	chr3:138684548:C:T	C	T	0.555374	-0.041557	0.006859	-0.055001	-0.028112	-6.05825	1.42e-09	8.84878	7.12656	0.211397	0.298399	6	920950	-----?+
Overall CHIP	Multi-ancestry + MCPS	PIK3CB	chr3:138685536:C:A	C	A	0.610203	-0.039286	0.0068	-0.052614	-0.025958	-5.77738	7.79e-09	8.10855	4.75295	0.575867	0	7	974977	------+
Overall CHIP	Multi-ancestry + MCPS	PIK3CB	chr3:138685900:A:G	A	G	0.589731	-0.040564	0.006708	-0.053711	-0.027417	-6.04744	1.51e-09	8.81967	5.5833	0.471446	0	7	975096	------+
Overall CHIP	Multi-ancestry + MCPS	PIK3CB	chr3:138686755:A:G	A	G	0.565089	-0.041357	0.00671	-0.054509	-0.028206	-6.16364	7.33e-10	9.13513	7.88914	0.246338	0.239461	7	975158	------+
Overall CHIP	Multi-ancestry + MCPS	PIK3CB	chr3:138687828:C:A	C	A	0.605097	-0.038294	0.006728	-0.051481	-0.025106	-5.69133	1.29e-08	7.88845	4.89561	0.55727	0	7	975171	------+
Overall CHIP	Multi-ancestry + MCPS	PIK3CB	chr3:138688066:T:G	T	G	0.577457	-0.039294	0.006889	-0.052796	-0.025792	-5.70391	1.2e-08	7.92042	5.05714	0.408947	0.011298	6	920942	-----?-
Overall CHIP	Multi-ancestry + MCPS	PIK3CB	chr3:138691785:A:AT	A	AT	0.579187	-0.038359	0.006881	-0.051847	-0.024872	-5.57431	2.55e-08	7.59415	5.60763	0.346288	0.108357	6	920949	-----?+
Overall CHIP	Multi-ancestry + MCPS	PIK3CB	chr3:138692372:A:G	A	G	0.577245	-0.039165	0.00689	-0.05267	-0.025661	-5.68426	1.35e-08	7.87051	5.32535	0.377478	0.061094	6	920950	-----?-
Overall CHIP	Multi-ancestry + MCPS	PIK3CB	chr3:138692794:C:T	C	T	0.616299	-0.03796	0.006859	-0.051404	-0.024517	-5.53436	3.2e-08	7.495	4.55596	0.472431	0	6	920944	-----?+
Overall CHIP	Multi-ancestry + MCPS	PIK3CB	chr3:138693115:G:C	G	C	0.55582	-0.041416	0.006859	-0.054861	-0.027971	-6.03779	1.61e-09	8.79372	7.59911	0.179757	0.342029	6	920947	-----?+
Overall CHIP	Multi-ancestry + MCPS	PIK3CB	chr3:138696230:T:A	T	A	0.577117	-0.03914	0.006888	-0.05264	-0.02564	-5.68261	1.36e-08	7.86633	5.29509	0.380938	0.055729	6	920710	-----?-
Overall CHIP	Multi-ancestry + MCPS	PIK3CB	chr3:138696253:C:G	C	G	0.613357	-0.038017	0.006747	-0.051241	-0.024793	-5.63467	1.8e-08	7.74522	4.67234	0.586471	0	7	975094	------+
Overall CHIP	Multi-ancestry + MCPS	PIK3CB	chr3:138699147:G:A	G	A	0.589949	-0.040397	0.006711	-0.05355	-0.027244	-6.01959	1.8e-09	8.74489	6.34036	0.386162	0.053681	7	975106	------+
Overall CHIP	Multi-ancestry + MCPS	PIK3CB	chr3:138699240:T:C	T	C	0.590976	-0.040154	0.006713	-0.05331	-0.026997	-5.98182	2.27e-09	8.64404	6.61201	0.358222	0.09256	7	975145	------+
Overall CHIP	Multi-ancestry + MCPS	PIK3CB	chr3:138700805:C:G	C	G	0.59019	-0.040232	0.00671	-0.053384	-0.027081	-5.99585	2.08e-09	8.68142	6.28572	0.391956	0.045456	7	975172	------+
Overall CHIP	Multi-ancestry + MCPS	PIK3CB	chr3:138701570:G:A	G	A	0.591156	-0.040289	0.006712	-0.053445	-0.027134	-6.00273	2e-09	8.69981	6.56004	0.363454	0.085372	7	975153	------+
Overall CHIP	Multi-ancestry + MCPS	PIK3CB	chr3:138705375:T:C	T	C	0.571153	-0.040574	0.006698	-0.053703	-0.027446	-6.05736	1.42e-09	8.84637	5.98115	0.425305	0	7	975137	------+
Overall CHIP	Multi-ancestry + MCPS	PIK3CB	chr3:138706015:C:T	C	T	0.591267	-0.039969	0.006712	-0.053124	-0.026814	-5.955	2.67e-09	8.57279	6.4763	0.371998	0.073546	7	975172	------+
Overall CHIP	Multi-ancestry + MCPS	PIK3CB	chr3:138706815:T:C	T	C	0.590387	-0.040237	0.00671	-0.053388	-0.027085	-5.99673	2.07e-09	8.68377	6.27315	0.393298	0.043542	7	975162	------+
Overall CHIP	Multi-ancestry + MCPS	PIK3CB	chr3:138707586:T:C	T	C	0.583213	-0.040546	0.006693	-0.053665	-0.027427	-6.05775	1.42e-09	8.84742	6.91323	0.328946	0.132099	7	975176	------+
Overall CHIP	Multi-ancestry + MCPS	PIK3CB	chr3:138707956:C:T	C	T	0.583021	-0.040663	0.006697	-0.05379	-0.027537	-6.07162	1.3e-09	8.88483	6.91847	0.328453	0.132756	7	975171	------+
Overall CHIP	Multi-ancestry + MCPS	PIK3CB	chr3:138708293:T:C	T	C	0.570692	-0.040846	0.006704	-0.053985	-0.027707	-6.09304	1.14e-09	8.94279	6.1204	0.409839	0.019672	7	974883	------+
Overall CHIP	Multi-ancestry + MCPS	PIK3CB	chr3:138709158:G:T	G	T	0.590086	-0.040265	0.006711	-0.053418	-0.027112	-6.00023	2.03e-09	8.69312	6.33439	0.386793	0.052789	7	975120	------+
Overall CHIP	Multi-ancestry + MCPS	PIK3CB	chr3:138714726:C:T	C	T	0.590282	-0.040225	0.006707	-0.053371	-0.027079	-5.99743	2.06e-09	8.68564	6.37036	0.383006	0.058138	7	975164	------+
Overall CHIP	Multi-ancestry + MCPS	PIK3CB	chr3:138715351:A:G	A	G	0.556189	-0.040806	0.006739	-0.054013	-0.027598	-6.05547	1.44e-09	8.84127	8.5443	0.200874	0.297778	7	975169	------+
Overall CHIP	Multi-ancestry + MCPS	PIK3CB	chr3:138716316:T:C	T	C	0.571042	-0.040719	0.006694	-0.05384	-0.027598	-6.0827	1.22e-09	8.91479	6.10524	0.411505	0.017238	7	975163	------+
Overall CHIP	Multi-ancestry + MCPS	PIK3CB	chr3:138717021:C:T	C	T	0.568074	-0.040921	0.006707	-0.054066	-0.027776	-6.1015	1.08e-09	8.96571	7.09807	0.311873	0.1547	7	974348	------+
Overall CHIP	Multi-ancestry + MCPS	PIK3CB	chr3:138717226:T:C	T	C	0.590082	-0.040259	0.006712	-0.053414	-0.027104	-5.99828	2.05e-09	8.6879	6.08873	0.413324	0.014573	7	975055	------+
Overall CHIP	Multi-ancestry + MCPS	PIK3CB	chr3:138717755:A:G	A	G	0.553559	-0.041091	0.006749	-0.054319	-0.027862	-6.08817	1.18e-09	8.9296	7.82373	0.251304	0.233102	7	975163	------+
Overall CHIP	Multi-ancestry + MCPS	PIK3CB	chr3:138718221:G:C	G	C	0.589906	-0.040051	0.006711	-0.053204	-0.026898	-5.96829	2.47e-09	8.60805	6.51847	0.367678	0.079539	7	975170	------+
Overall CHIP	Multi-ancestry + MCPS	PIK3CB	chr3:138720050:G:A	G	A	0.582609	-0.040668	0.006697	-0.053794	-0.027542	-6.07248	1.3e-09	8.88715	7.10115	0.311595	0.155066	7	975171	------+
Overall CHIP	Multi-ancestry + MCPS	PIK3CB	chr3:138720219:C:T	C	T	0.554876	-0.041685	0.006859	-0.05513	-0.028241	-6.07701	1.26e-09	8.89939	7.56109	0.182141	0.33872	6	920954	-----?+
Overall CHIP	Multi-ancestry + MCPS	PIK3CB	chr3:138721084:A:G	A	G	0.5536	-0.041352	0.006749	-0.05458	-0.028123	-6.1269	9.23e-10	9.03476	7.78531	0.254258	0.229318	7	975160	------+
Overall CHIP	Multi-ancestry + MCPS	PIK3CB	chr3:138722575:C:T	C	T	0.553432	-0.040987	0.006749	-0.054215	-0.027758	-6.07265	1.3e-09	8.88761	7.80331	0.252871	0.231095	7	975156	------+
Overall CHIP	Multi-ancestry + MCPS	PIK3CB	chr3:138723079:A:T	A	T	0.582463	-0.040265	0.006698	-0.053394	-0.027137	-6.0114	1.89e-09	8.72298	7.12327	0.309597	0.157691	7	975159	------+
Overall CHIP	Multi-ancestry + MCPS	PIK3CB	chr3:138724225:C:T	C	T	0.590139	-0.039845	0.006707	-0.052991	-0.026698	-5.94047	2.92e-09	8.5343	6.31262	0.389097	0.049522	7	975171	------+
Overall CHIP	Multi-ancestry + MCPS	PIK3CB	chr3:138725385:G:A	G	A	0.590853	-0.040171	0.006713	-0.053328	-0.027015	-5.98455	2.23e-09	8.65131	6.70421	0.349069	0.105041	7	975172	------+
Overall CHIP	Multi-ancestry + MCPS	PIK3CB	chr3:138728775:G:A	G	A	0.596349	-0.041406	0.006784	-0.054704	-0.028109	-6.10309	1.07e-09	8.97002	6.96299	0.324283	0.138301	7	965857	------+
Overall CHIP	Multi-ancestry + MCPS	PIK3CB	chr3:138728791:A:G	A	G	0.553398	-0.040966	0.006751	-0.054198	-0.027735	-6.06827	1.33e-09	8.87579	8.27613	0.218563	0.275023	7	975128	------+
Overall CHIP	Multi-ancestry + MCPS	PIK3CB	chr3:138735574:C:T	C	T	0.574133	-0.039844	0.006699	-0.052973	-0.026715	-5.94815	2.79e-09	8.55462	6.76985	0.342656	0.113718	7	975171	------+
Overall CHIP	Multi-ancestry + MCPS	PIK3CB	chr3:138736139:T:C	T	C	0.573223	-0.040386	0.006697	-0.053514	-0.027259	-6.03012	1.69e-09	8.77312	6.07043	0.415347	0.011602	7	975172	------+
Overall CHIP	Multi-ancestry + MCPS	PIK3CB	chr3:138736585:T:C	T	C	0.553269	-0.041354	0.006749	-0.054582	-0.028125	-6.12721	9.21e-10	9.0356	7.6458	0.265218	0.215255	7	975170	------+
Overall CHIP	Multi-ancestry + MCPS	PIK3CB	chr3:138737279:A:G	A	G	0.613198	-0.038502	0.00683	-0.051889	-0.025115	-5.63718	1.77e-08	7.75155	4.96858	0.54785	0	7	974991	------+
Overall CHIP	Multi-ancestry + MCPS	PIK3CB	chr3:138738219:T:C	T	C	0.553021	-0.041472	0.006858	-0.054914	-0.028029	-6.04695	1.52e-09	8.81833	6.92074	0.226602	0.277534	6	920936	-----?+
Overall CHIP	Multi-ancestry + MCPS	PIK3CB	chr3:138738564:TA:T	TA	T	0.55578	-0.040904	0.006737	-0.054109	-0.0277	-6.07149	1.3e-09	8.88447	7.97872	0.239667	0.247999	7	975166	------+
Overall CHIP	Multi-ancestry + MCPS	PIK3CB	chr3:138739169:T:C	T	C	0.591215	-0.040104	0.006714	-0.053264	-0.026944	-5.97292	2.4e-09	8.62034	6.48447	0.371159	0.074712	7	975154	------+
Overall CHIP	Multi-ancestry + MCPS	PIK3CB	chr3:138739421:G:A	G	A	0.574281	-0.040093	0.006695	-0.053215	-0.026971	-5.98861	2.18e-09	8.66212	6.63257	0.356166	0.095374	7	975134	------+
Overall CHIP	Multi-ancestry + MCPS	PIK3CB	chr3:138740227:T:C	T	C	0.592291	-0.038336	0.006722	-0.051511	-0.025162	-5.70338	1.2e-08	7.91907	6.2583	0.394886	0.041274	7	975145	------+
Overall CHIP	Multi-ancestry + MCPS	PIK3CB	chr3:138741361:G:A	G	A	0.584608	-0.040218	0.006697	-0.053343	-0.027092	-6.00551	1.96e-09	8.70722	6.93745	0.32667	0.13513	7	975173	------+
Overall CHIP	Multi-ancestry + MCPS	PIK3CB	chr3:138746083:T:C	T	C	0.585225	-0.039666	0.006702	-0.052802	-0.026531	-5.91883	3.33e-09	8.47716	6.21522	0.399518	0.034627	7	975068	------+
Overall CHIP	Multi-ancestry + MCPS	PIK3CB	chr3:138746518:A:G	A	G	0.59246	-0.039782	0.00672	-0.052953	-0.026612	-5.92021	3.31e-09	8.48081	6.09742	0.412366	0.015977	7	975012	------+
Overall CHIP	Multi-ancestry + MCPS	PIK3CB	chr3:138747618:G:GT	G	GT	0.554876	-0.041764	0.006863	-0.055216	-0.028312	-6.08498	1.2e-09	8.92094	6.63998	0.248821	0.246986	6	920933	-----?-
Overall CHIP	Multi-ancestry + MCPS	PIK3CB	chr3:138750121:C:T	C	T	0.55458	-0.041391	0.006859	-0.054835	-0.027947	-6.03432	1.64e-09	8.78438	6.82847	0.233713	0.267772	6	920942	-----?+
Overall CHIP	Multi-ancestry + MCPS	PIK3CB	chr3:138751230:G:A	G	A	0.568386	-0.040789	0.006702	-0.053924	-0.027654	-6.08645	1.19e-09	8.92492	6.3352	0.386707	0.05291	7	975139	------+
Overall CHIP	Multi-ancestry + MCPS	PIK3CB	chr3:138751549:C:G	C	G	0.585184	-0.039925	0.006701	-0.053059	-0.026791	-5.95818	2.62e-09	8.58122	6.53893	0.365596	0.082418	7	975163	------+
Overall CHIP	Multi-ancestry + MCPS	PIK3CB	chr3:138751741:T:C	T	C	0.613032	-0.038072	0.00683	-0.051459	-0.024685	-5.574	2.55e-08	7.59338	4.68384	0.584954	0	7	975159	------+
Overall CHIP	Multi-ancestry + MCPS	PIK3CB	chr3:138753493:T:C	T	C	0.592541	-0.039818	0.006718	-0.052985	-0.026652	-5.92743	3.16e-09	8.49983	6.18432	0.402863	0.029804	7	975026	------+
Overall CHIP	Multi-ancestry + MCPS	PIK3CB	chr3:138753791:A:G	A	G	0.585429	-0.040293	0.006701	-0.053427	-0.027158	-6.0128	1.88e-09	8.72673	6.33087	0.387164	0.052264	7	975131	------+
Overall CHIP	Multi-ancestry + MCPS	PIK3CB	chr3:138756144:T:C	T	C	0.591283	-0.040185	0.006714	-0.053345	-0.027025	-5.98507	2.22e-09	8.6527	5.70917	0.456545	0	7	975162	------+
Overall CHIP	Multi-ancestry + MCPS	PIK3CB	chr3:138758796:C:T	C	T	0.556406	-0.041125	0.006742	-0.05434	-0.02791	-6.09965	1.09e-09	8.9607	6.32095	0.388214	0.050775	7	975172	-------
Overall CHIP	Multi-ancestry + MCPS	PIK3CB	chr3:138759702:G:A	G	A	0.593324	-0.039691	0.006703	-0.052828	-0.026554	-5.92162	3.28e-09	8.48452	6.1014	0.411928	0.016619	7	975160	------+
Overall CHIP	Multi-ancestry + MCPS	PIK3CB	chr3:138765215:C:G	C	G	0.590043	-0.040248	0.006711	-0.053402	-0.027094	-5.997	2.07e-09	8.6845	5.64672	0.463903	0	7	975163	------+
Overall CHIP	Multi-ancestry + MCPS	PIK3CB	chr3:138768841:A:G	A	G	0.590688	-0.040055	0.006713	-0.053213	-0.026898	-5.96665	2.49e-09	8.60368	5.8403	0.441316	0	7	975175	------+
Overall CHIP	Multi-ancestry + MCPS	PIK3CB	chr3:138770956:C:T	C	T	0.5719	-0.040527	0.006699	-0.053658	-0.027396	-6.04926	1.5e-09	8.82456	5.2928	0.506845	0	7	975148	------+
Overall CHIP	Multi-ancestry + MCPS	PIK3CB	chr3:138771319:A:T	A	T	0.584099	-0.040595	0.006703	-0.053733	-0.027457	-6.05627	1.43e-09	8.84343	6.20316	0.400821	0.032752	7	974677	------+
Overall CHIP	Multi-ancestry + MCPS	PIK3CB	chr3:138771508:C:T	C	T	0.557518	-0.041171	0.00685	-0.054598	-0.027745	-6.01025	1.91e-09	8.71988	7.12003	0.211866	0.297756	6	920952	-----?+
Overall CHIP	Multi-ancestry + MCPS	PIK3CB	chr3:138772631:T:C	T	C	0.557662	-0.041362	0.006852	-0.054793	-0.027931	-6.03611	1.62e-09	8.78921	7.05689	0.216444	0.291473	6	920675	-----?+
Overall CHIP	Multi-ancestry + MCPS	PIK3CB	chr3:138776377:T:C	T	C	0.554995	-0.041609	0.006863	-0.05506	-0.028157	-6.06257	1.38e-09	8.86042	6.55762	0.255673	0.237528	6	920936	-----?+
Overall CHIP	Multi-ancestry + MCPS	PIK3CB	chr3:138776894:T:A	T	A	0.583905	-0.039987	0.006701	-0.053121	-0.026853	-5.96749	2.48e-09	8.60593	5.95108	0.428693	0	7	974938	------+
Overall CHIP	Multi-ancestry + MCPS	PIK3CB	chr3:138776917:T:C	T	C	0.606491	-0.03969	0.006927	-0.053266	-0.026113	-5.72978	1.03e-08	7.98641	5.62706	0.466235	0	7	949876	------+
Overall CHIP	Multi-ancestry + MCPS	PIK3CB	chr3:138777967:T:A	T	A	0.524093	-0.036903	0.00674	-0.050114	-0.023693	-5.47512	4.47e-08	7.34923	5.85455	0.43968	0	7	975165	------+
Overall CHIP	Multi-ancestry + MCPS	PIK3CB	chr3:138777968:G:T	G	T	0.524089	-0.036908	0.00674	-0.050119	-0.023698	-5.47589	4.46e-08	7.35112	5.84696	0.440551	0	7	975166	------+
Overall CHIP	Multi-ancestry + MCPS	PIK3CB	chr3:138778106:T:C	T	C	0.555074	-0.041694	0.006863	-0.055144	-0.028243	-6.07539	1.27e-09	8.89503	6.67453	0.245993	0.250884	6	920936	-----?+
Overall CHIP	Multi-ancestry + MCPS	PIK3CB	chr3:138780144:A:G	A	G	0.555045	-0.041791	0.006861	-0.055239	-0.028343	-6.09081	1.16e-09	8.93675	6.66375	0.246872	0.249672	6	920842	-----?+
Overall CHIP	Multi-ancestry + MCPS	PIK3CB	chr3:138780187:C:T	C	T	0.59106	-0.04031	0.006714	-0.053469	-0.027151	-6.00418	1.98e-09	8.70367	5.78123	0.448138	0	7	975165	------+
Overall CHIP	Multi-ancestry + MCPS	PIK3CB	chr3:138780339:C:T	C	T	0.554969	-0.041738	0.006861	-0.055186	-0.02829	-6.08299	1.21e-09	8.91556	6.68502	0.245139	0.252059	6	920921	-----?+
Overall CHIP	Multi-ancestry + MCPS	PIK3CB	chr3:138781521:T:C	T	C	0.583851	-0.040805	0.006699	-0.053936	-0.027674	-6.0908	1.16e-09	8.93672	6.46474	0.373189	0.071889	7	975125	------+
Overall CHIP	Multi-ancestry + MCPS	PIK3CB	chr3:138781670:C:G	C	G	0.58953	-0.040765	0.006712	-0.05392	-0.02761	-6.07358	1.29e-09	8.89014	5.74759	0.452051	0	7	974920	------+
Overall CHIP	Multi-ancestry + MCPS	PIK3CB	chr3:138783307:A:G	A	G	0.583954	-0.040612	0.0067	-0.053745	-0.02748	-6.06126	1.39e-09	8.85689	6.24897	0.395886	0.039841	7	975156	------+
Overall CHIP	Multi-ancestry + MCPS	PIK3CB	chr3:138783405:T:C	T	C	0.59011	-0.039989	0.006713	-0.053145	-0.026832	-5.95729	2.64e-09	8.57885	5.60553	0.468795	0	7	975147	------+
Overall CHIP	Multi-ancestry + MCPS	PIK3CB	chr3:138789087:T:A	T	A	0.556172	-0.042103	0.006868	-0.055564	-0.028642	-6.13041	9.03e-10	9.04434	7.12855	0.211254	0.298595	6	918898	-----?+
Overall CHIP	Multi-ancestry + MCPS	PIK3CB	chr3:138789640:T:C	T	C	0.570966	-0.041091	0.006812	-0.054442	-0.02774	-6.03251	1.66e-09	8.77955	6.47651	0.262572	0.227979	6	920947	-----?+
Overall CHIP	Multi-ancestry + MCPS	PIK3CB	chr3:138789931:T:C	T	C	0.583273	-0.040143	0.006809	-0.053489	-0.026797	-5.89547	3.84e-09	8.4157	5.81342	0.3248	0.139921	6	920896	-----?+
Overall CHIP	Multi-ancestry + MCPS	PIK3CB	chr3:138791541:A:G	A	G	0.606315	-0.038979	0.006781	-0.05227	-0.025687	-5.74791	9.27e-09	8.03282	5.54567	0.475954	0	7	975173	------+
Overall CHIP	Multi-ancestry + MCPS	PIK3CB	chr3:138792347:A:AT	A	AT	0.583506	-0.040117	0.006831	-0.053506	-0.026728	-5.87276	4.4e-09	8.35617	6.76326	0.238851	0.260711	6	920950	-----?+
Overall CHIP	Multi-ancestry + MCPS	PIK3CB	chr3:138793651:TTG:T	TTG	T	0.553611	-0.042711	0.006872	-0.056179	-0.029242	-6.21549	5.28e-10	9.27774	6.41474	0.267928	0.220545	6	920887	-----?-
Overall CHIP	Multi-ancestry + MCPS	PIK3CB	chr3:138794057:G:T	G	T	0.574082	-0.04113	0.006812	-0.054481	-0.027778	-6.03781	1.61e-09	8.79377	5.54698	0.352822	0.098608	6	920952	-----?+
Overall CHIP	Multi-ancestry + MCPS	PIK3CB	chr3:138795819:C:T	C	T	0.593149	-0.040837	0.006825	-0.054214	-0.02746	-5.98359	2.25e-09	8.64875	5.48922	0.359129	0.089124	6	920952	-----?+
Overall CHIP	Multi-ancestry + MCPS	PIK3CB	chr3:138796241:C:T	C	T	0.401127	0.040582	0.006825	0.027205	0.05396	5.94601	2.83e-09	8.54896	5.52484	0.355229	0.094997	6	920874	+++++?-
Overall CHIP	Multi-ancestry + MCPS	PIK3CB	chr3:138796338:T:G	T	G	0.408336	0.040657	0.006814	0.027302	0.054013	5.96679	2.49e-09	8.60406	5.64529	0.342278	0.114305	6	920838	+++++?-
Overall CHIP	Multi-ancestry + MCPS	PIK3CB	chr3:138798512:G:T	G	T	0.402076	0.040883	0.006823	0.027511	0.054255	5.99229	2.13e-09	8.67193	5.28811	0.38174	0.054482	6	920946	+++++?-
Overall CHIP	Multi-ancestry + MCPS	PIK3CB	chr3:138798542:A:G	A	G	0.4379	0.041473	0.006853	0.028041	0.054904	6.05179	1.47e-09	8.83136	7.06867	0.215583	0.292653	6	920948	+++++?-
Overall CHIP	Multi-ancestry + MCPS	PIK3CB	chr3:138800576:GA:G	GA	G	0.402074	0.040656	0.006823	0.027282	0.05403	5.95821	2.62e-09	8.58128	5.34313	0.375453	0.06422	6	920916	+++++?-
Overall CHIP	Multi-ancestry + MCPS	PIK3CB	chr3:138800821:C:T	C	T	0.551945	-0.041956	0.00688	-0.05544	-0.028472	-6.09858	1.1e-09	8.95781	6.37471	0.271446	0.21565	6	920858	-----?+
Overall CHIP	Multi-ancestry + MCPS	PIK3CB	chr3:138802837:G:A	G	A	0.405997	0.04006	0.006713	0.026902	0.053218	5.9674	2.48e-09	8.60569	5.57827	0.472048	0	7	975122	++++++-
Overall CHIP	Multi-ancestry + MCPS	PIK3CB	chr3:138803794:T:C	T	C	0.383617	0.038435	0.006819	0.02507	0.051801	5.63633	1.78e-08	7.7494	4.33419	0.63155	0	7	975168	++++++-
Overall CHIP	Multi-ancestry + MCPS	PIK3CB	chr3:138804798:G:A	G	A	0.383453	0.038276	0.006821	0.024906	0.051645	5.61137	2.06e-08	7.68672	4.23916	0.644347	0	7	975171	++++++-
Overall CHIP	Multi-ancestry + MCPS	PIK3CB	chr3:138804799:C:T	C	T	0.383476	0.03827	0.006821	0.0249	0.051639	5.61053	2.07e-08	7.68462	4.30761	0.635124	0	7	975157	++++++-
Overall CHIP	Multi-ancestry + MCPS	PIK3CB	chr3:138804922:A:G	A	G	0.440876	0.04217	0.006867	0.02871	0.05563	6.1407	8.46e-10	9.07242	6.86494	0.23088	0.271661	6	920743	+++++?-
Overall CHIP	Multi-ancestry + MCPS	PIK3CB	chr3:138805569:G:A	G	A	0.404539	0.03918	0.006739	0.025971	0.052388	5.81394	6.27e-09	8.203	5.64992	0.463526	0	7	972686	++++++-
Overall CHIP	Multi-ancestry + MCPS	PIK3CB	chr3:138806901:A:C	A	C	0.573764	-0.040267	0.006912	-0.053814	-0.02672	-5.82604	5.83e-09	8.23438	4.62627	0.463168	0	6	920946	-----?-
Overall CHIP	Multi-ancestry + MCPS	PIK3CB	chr3:138806931:G:A	G	A	0.411804	0.040547	0.006701	0.027412	0.053682	6.05053	1.49e-09	8.82796	6.33377	0.386858	0.052696	7	975173	++++++-
Overall CHIP	Multi-ancestry + MCPS	PIK3CB	chr3:138807752:T:G	T	G	0.440891	0.041916	0.006866	0.028458	0.055374	6.10472	1.06e-09	8.97447	7.02271	0.218957	0.288025	6	920889	+++++?-
Overall CHIP	Multi-ancestry + MCPS	PIK3CB	chr3:138808252:A:G	A	G	0.440812	0.041994	0.006866	0.028537	0.055451	6.11639	9.86e-10	9.00618	7.09316	0.213804	0.295095	6	920938	+++++?-
Overall CHIP	Multi-ancestry + MCPS	PIK3CB	chr3:138808860:T:A	T	A	0.402064	0.040939	0.006822	0.027567	0.05431	6.00077	2.02e-09	8.69457	5.73809	0.332544	0.12863	6	920950	+++++?-
Overall CHIP	Multi-ancestry + MCPS	PIK3CB	chr3:138809309:T:C	T	C	0.442472	0.041336	0.006756	0.028095	0.054577	6.11866	9.72e-10	9.01233	7.15899	0.306394	0.161893	7	975021	++++++-
Overall CHIP	Multi-ancestry + MCPS	PIK3CB	chr3:138811553:G:C	G	C	0.41187	0.040157	0.006709	0.027007	0.053307	5.98546	2.22e-09	8.65372	5.65589	0.462819	0	7	975076	++++++-
Overall CHIP	Multi-ancestry + MCPS	PIK3CB	chr3:138814045:C:T	C	T	0.385792	0.03835	0.006807	0.025009	0.051691	5.63403	1.8e-08	7.74361	4.46659	0.6138	0	7	975175	++++++-
Overall CHIP	Multi-ancestry + MCPS	PIK3CB	chr3:138814661:G:C	G	C	0.385845	0.03855	0.006807	0.025209	0.051891	5.66364	1.52e-08	7.81829	4.52023	0.606642	0	7	975172	++++++-
Overall CHIP	Multi-ancestry + MCPS	PIK3CB	chr3:138817067:G:A	G	A	0.404408	0.039795	0.006721	0.026621	0.052969	5.92073	3.29e-09	8.48217	5.22815	0.514902	0	7	974980	++++++-
Overall CHIP	Multi-ancestry + MCPS	PIK3CB	chr3:138817472:T:C	T	C	0.442285	0.04101	0.006759	0.027764	0.054257	6.06796	1.33e-09	8.87496	6.48899	0.370695	0.075357	7	975172	++++++-
Overall CHIP	Multi-ancestry + MCPS	PIK3CB	chr3:138818180:G:C	G	C	0.411213	0.039869	0.006709	0.02672	0.053019	5.94276	2.88e-09	8.54037	5.45523	0.486884	0	7	975168	++++++-
Overall CHIP	Multi-ancestry + MCPS	PIK3CB	chr3:138819164:C:T	C	T	0.427485	0.040018	0.006713	0.02686	0.053176	5.96105	2.58e-09	8.58883	5.71627	0.455712	0	7	975163	++++++-
Overall CHIP	Multi-ancestry + MCPS	PIK3CB	chr3:138822397:G:A	G	A	0.441714	0.040145	0.006761	0.026892	0.053397	5.93738	2.98e-09	8.52612	5.87296	0.43757	0	7	974637	++++++-
Overall CHIP	Multi-ancestry + MCPS	PIK3CB	chr3:138828171:G:T	G	T	0.444167	0.041358	0.006784	0.028062	0.054655	6.09637	1.12e-09	8.95181	7.13287	0.308734	0.158824	7	969201	++++++-
Overall CHIP	Multi-ancestry + MCPS	PIK3CB	chr3:138830167:A:G	A	G	0.442033	0.040643	0.006757	0.027399	0.053887	6.01491	1.85e-09	8.73237	6.44205	0.375533	0.068619	7	975160	++++++-
Overall CHIP	Multi-ancestry + MCPS	PIK3CB	chr3:138831237:A:G	A	G	0.442342	0.040488	0.006758	0.027242	0.053734	5.9911	2.14e-09	8.66875	6.58373	0.361062	0.088663	7	975150	++++++-
Overall CHIP	Multi-ancestry + MCPS	PIK3CB	chr3:138833863:G:A	G	A	0.403043	0.039204	0.006722	0.02603	0.052379	5.83253	5.61e-09	8.25125	5.37355	0.49687	0	7	975172	++++++-
Overall CHIP	Multi-ancestry + MCPS	PIK3CB	chr3:138833967:G:A	G	A	0.402902	0.038962	0.006722	0.025788	0.052136	5.79654	6.95e-09	8.15798	5.57945	0.471907	0	7	975172	++++++-
Overall CHIP	Multi-ancestry + MCPS	PIK3CB	chr3:138835455:G:C	G	C	0.438937	0.04044	0.006758	0.027193	0.053686	5.98365	2.24e-09	8.6489	6.7754	0.342119	0.114443	7	975171	++++++-
Overall CHIP	Multi-ancestry + MCPS	PIK3CB	chr3:138836010:T:G	T	G	0.555403	-0.040863	0.006766	-0.054124	-0.027601	-6.03944	1.59e-09	8.79814	6.33188	0.387057	0.052414	7	975154	------+
Overall CHIP	Multi-ancestry + MCPS	PIK3CB	chr3:138836871:C:A	C	A	0.433659	0.039107	0.006764	0.02585	0.052364	5.78187	7.58e-09	8.12012	6.28392	0.392149	0.045181	7	975112	++++++-
Overall CHIP	Multi-ancestry + MCPS	PIK3CB	chr3:138840596:G:T	G	T	0.402886	0.038977	0.00672	0.025806	0.052149	5.80014	6.8e-09	8.1673	4.80907	0.568524	0	7	974480	++++++-
Overall CHIP	Multi-ancestry + MCPS	PIK3CB	chr3:138840641:G:A	G	A	0.402687	0.038917	0.006718	0.02575	0.052084	5.79303	7.1e-09	8.14892	4.94069	0.551443	0	7	975094	++++++-
Overall CHIP	Multi-ancestry + MCPS	PIK3CB	chr3:138841531:A:G	A	G	0.437833	0.040164	0.006753	0.026927	0.053401	5.94721	2.8e-09	8.55212	5.89237	0.435355	0	7	974867	++++++-
Overall CHIP	Multi-ancestry + MCPS	PIK3CB	chr3:138843015:G:A	G	A	0.40233	0.038852	0.006718	0.025684	0.052021	5.78294	7.54e-09	8.12288	4.88947	0.558066	0	7	975166	++++++-
Overall CHIP	Multi-ancestry + MCPS	PIK3CB	chr3:138843250:A:G	A	G	0.437711	0.040053	0.006753	0.026817	0.053289	5.9312	3.09e-09	8.50979	5.79281	0.446796	0	7	975145	++++++-
Overall CHIP	Multi-ancestry + MCPS	PIK3CB	chr3:138843468:A:C	A	C	0.425343	0.03959	0.006712	0.026435	0.052745	5.89852	3.77e-09	8.42371	5.79795	0.4462	0	7	975152	++++++-
Overall CHIP	Multi-ancestry + MCPS	PIK3CB	chr3:138845784:C:T	C	T	0.588548	-0.037178	0.006711	-0.050332	-0.024024	-5.53952	3.11e-08	7.50777	6.05131	0.417467	0.008478	7	975170	------+
Overall CHIP	Multi-ancestry + MCPS	PIK3CB	chr3:138849749:A:G	A	G	0.587486	-0.037345	0.00671	-0.050496	-0.024194	-5.5658	2.67e-08	7.57298	6.13169	0.408601	0.021477	7	975169	------+
Overall CHIP	Multi-ancestry + MCPS	PIK3CB	chr3:138850057:C:T	C	T	0.551214	-0.041439	0.006783	-0.054733	-0.028145	-6.10956	1.03e-09	8.98761	6.27668	0.39292	0.044081	7	975161	------+
Overall CHIP	Multi-ancestry + MCPS	PIK3CB	chr3:138851799:G:C	G	C	0.594642	-0.037148	0.006723	-0.050325	-0.02397	-5.52534	3.37e-08	7.47273	6.06797	0.415619	0.011201	7	975081	------+
Overall CHIP	Multi-ancestry + MCPS	PIK3CB	chr3:138852284:C:T	C	T	0.572289	-0.039458	0.006711	-0.052612	-0.026304	-5.87928	4.23e-09	8.37323	6.36268	0.383811	0.057002	7	974902	------+
Overall CHIP	Multi-ancestry + MCPS	PIK3CB	chr3:138853156:G:A	G	A	0.594707	-0.036938	0.006725	-0.05012	-0.023756	-5.49227	4.06e-08	7.39128	6.01945	0.421015	0.003231	7	975168	------+
Overall CHIP	Multi-ancestry + MCPS	PIK3CB	chr3:138853513:C:T	C	T	0.594141	-0.037136	0.006728	-0.050323	-0.023949	-5.51955	3.48e-08	7.45842	5.92962	0.43112	0	7	975148	------+
Overall CHIP	Multi-ancestry + MCPS	PIK3CB	chr3:138854970:T:C	T	C	0.594834	-0.036987	0.006729	-0.050176	-0.023797	-5.4964	3.97e-08	7.40142	6.13652	0.408073	0.022246	7	975174	------+
Overall CHIP	Multi-ancestry + MCPS	PIK3CB	chr3:138858869:C:T	C	T	0.572516	-0.038122	0.006719	-0.051292	-0.024953	-5.67368	1.43e-08	7.84369	6.7809	0.341586	0.115161	7	974690	------+
Overall CHIP	Multi-ancestry + MCPS	PIK3CB	chr3:138859760:A:G	A	G	0.590812	-0.037207	0.006723	-0.050384	-0.024031	-5.53462	3.19e-08	7.49564	6.67085	0.352362	0.100564	7	975146	------+
Overall CHIP	Multi-ancestry + MCPS	PIK3CB	chr3:138860173:G:A	G	A	0.575661	-0.03791	0.006712	-0.051065	-0.024755	-5.64817	1.66e-08	7.77922	6.61494	0.357928	0.092963	7	975166	------+
Overall CHIP	Multi-ancestry + MCPS	PIK3CB	chr3:138860948:G:A	G	A	0.572256	-0.038054	0.006717	-0.051218	-0.02489	-5.6657	1.5e-08	7.82349	6.46766	0.372888	0.072308	7	975161	------+
Overall CHIP	Multi-ancestry + MCPS	PIK3CB	chr3:138862276:C:G	C	G	0.562414	-0.038695	0.006745	-0.051915	-0.025475	-5.73675	9.9e-09	8.00424	5.69617	0.458071	0	7	975174	-------
Overall CHIP	Multi-ancestry + MCPS	PIK3CB	chr3:138863909:G:A	G	A	0.504838	-0.038474	0.006775	-0.051753	-0.025196	-5.67913	1.39e-08	7.8575	8.00422	0.237794	0.250396	7	975172	------+
Overall CHIP	Multi-ancestry + MCPS	SMC4	chr3:160106004:C:T	C	T	0.080708	0.082555	0.011427	0.060158	0.104953	7.22452	5.24e-13	12.2808	4.84117	0.435571	0	6	920946	+++++?+
Overall CHIP	Multi-ancestry + MCPS	SMC4	chr3:160153555:A:G	A	G	0.056622	0.079144	0.01358	0.052527	0.105761	5.82796	5.76e-09	8.23939	8.91183	0.112633	0.438948	6	920953	+++++?+
Overall CHIP	Multi-ancestry + MCPS	SMC4	chr3:160205516:C:T	C	T	0.379993	0.064685	0.006741	0.051473	0.077897	9.59589	8.87e-22	21.0521	7.72277	0.259126	0.223077	7	975173	+++++++
Overall CHIP	Multi-ancestry + MCPS	SMC4	chr3:160205745:G:A	G	A	0.380151	0.064534	0.006741	0.051322	0.077745	9.57399	1.1e-21	20.9601	7.44482	0.28166	0.194071	7	975140	+++++++
Overall CHIP	Multi-ancestry + MCPS	SMC4	chr3:160205789:T:C	T	C	0.380059	0.064714	0.006741	0.051502	0.077926	9.60015	8.51e-22	21.07	7.72035	0.259315	0.222833	7	975079	+++++++
Overall CHIP	Multi-ancestry + MCPS	SMC4	chr3:160211963:T:C	T	C	0.380157	0.065525	0.006738	0.052318	0.078731	9.72463	2.53e-22	21.5974	8.15745	0.226794	0.264476	7	975174	+++++++
Overall CHIP	Multi-ancestry + MCPS	SMC4	chr3:160212143:C:T	C	T	0.379982	0.065623	0.006738	0.052415	0.07883	9.73851	2.2e-22	21.6566	7.9374	0.242726	0.244085	7	975175	+++++++
Overall CHIP	Multi-ancestry + MCPS	SMC4	chr3:160213002:C:T	C	T	0.229145	0.071233	0.007692	0.056156	0.08631	9.26012	2.17e-20	19.6635	13.7783	0.032213	0.564533	7	975158	+++++++
Overall CHIP	Multi-ancestry + MCPS	SMC4	chr3:160214823:A:C	A	C	0.412817	0.06509	0.006734	0.051892	0.078287	9.66638	4.47e-22	21.3498	6.67336	0.352114	0.100902	7	975134	+++++++
Overall CHIP	Multi-ancestry + MCPS	SMC4	chr3:160215339:A:T	A	T	0.3813	0.065929	0.006735	0.052728	0.079131	9.78868	1.34e-22	21.8713	8.9235	0.177926	0.327618	7	975171	+++++++
Overall CHIP	Multi-ancestry + MCPS	SMC4	chr3:160215932:A:G	A	G	0.381296	0.065929	0.006735	0.052728	0.07913	9.78851	1.35e-22	21.8706	8.78874	0.185813	0.317308	7	975142	+++++++
Overall CHIP	Multi-ancestry + MCPS	SMC4	chr3:160217039:A:G	A	G	0.38137	0.066074	0.006735	0.052874	0.079274	9.81071	1.08e-22	21.9659	8.59319	0.197782	0.301773	7	975159	+++++++
Overall CHIP	Multi-ancestry + MCPS	SMC4	chr3:160217487:C:T	C	T	0.378525	0.065626	0.006741	0.052413	0.078839	9.7347	2.29e-22	21.6403	8.08612	0.231861	0.257988	7	975169	+++++++
Overall CHIP	Multi-ancestry + MCPS	SMC4	chr3:160217960:A:C	A	C	0.409978	0.065512	0.006732	0.052317	0.078707	9.73137	2.37e-22	21.6261	6.74589	0.344988	0.11057	7	975167	+++++++
Overall CHIP	Multi-ancestry + MCPS	SMC4	chr3:160218498:C:T	C	T	0.22915	0.071593	0.007698	0.056504	0.086682	9.29969	1.5e-20	19.8246	14.3337	0.026123	0.581407	7	975157	+++++++
Overall CHIP	Multi-ancestry + MCPS	SMC4	chr3:160219125:C:A	C	A	0.228428	0.071494	0.007706	0.05639	0.086597	9.27779	1.84e-20	19.7354	13.9965	0.029675	0.571321	7	975167	+++++++
Overall CHIP	Multi-ancestry + MCPS	SMC4	chr3:160222519:C:T	C	T	0.22915	0.071563	0.007698	0.056474	0.086652	9.29572	1.55e-20	19.8085	14.0045	0.029586	0.571567	7	975151	+++++++
Overall CHIP	Multi-ancestry + MCPS	SMC4	chr3:160223916:C:T	C	T	0.410103	0.066574	0.007052	0.052752	0.080396	9.44044	3.95e-21	20.4032	4.81254	0.439184	0	6	902262	+++?+++
Overall CHIP	Multi-ancestry + MCPS	SMC4	chr3:160225162:C:T	C	T	0.229717	0.072052	0.007691	0.056978	0.087126	9.36878	7.81e-21	20.1076	13.7754	0.032249	0.56444	7	975177	+++++++
Overall CHIP	Multi-ancestry + MCPS	SMC4	chr3:160229313:G:T	G	T	0.277784	0.079128	0.007203	0.065011	0.093245	10.986	4.82e-28	27.317	8.61444	0.196451	0.303495	7	974068	+++++++
Overall CHIP	Multi-ancestry + MCPS	SMC4	chr3:160230164:C:T	C	T	0.305499	0.070657	0.007048	0.056844	0.08447	10.0258	1.26e-23	22.9008	8.01491	0.237013	0.251395	7	975122	+++++++
Overall CHIP	Multi-ancestry + MCPS	SMC4	chr3:160232711:A:G	A	G	0.470271	0.046981	0.006704	0.033841	0.060121	7.00784	2.52e-12	11.5994	3.11008	0.79491	0	7	975164	+++++++
Overall CHIP	Multi-ancestry + MCPS	SMC4	chr3:160233011:C:T	C	T	0.146181	0.07454	0.009057	0.056789	0.092292	8.23022	1.97e-16	15.7064	3.59416	0.731403	0	7	974732	+++++++
Overall CHIP	Multi-ancestry + MCPS	SMC4	chr3:160234491:A:G	A	G	0.417763	0.067624	0.00667	0.054551	0.080697	10.1389	3.98e-24	23.4003	3.61621	0.72845	0	7	975165	+++++++
Overall CHIP	Multi-ancestry + MCPS	SMC4	chr3:160238772:C:T	C	T	0.289721	0.041743	0.007328	0.02738	0.056106	5.69627	1.26e-08	7.90099	3.64951	0.723983	0	7	975175	+++++++
Overall CHIP	Multi-ancestry + MCPS	SMC4	chr3:160239707:T:G	T	G	0.112486	0.072454	0.010377	0.052116	0.092792	6.98241	3.02e-12	11.5207	11.5572	0.041386	0.567368	6	902243	+++?+++
Overall CHIP	Multi-ancestry + MCPS	SMC4	chr3:160243459:G:A	G	A	0.124236	0.068199	0.00965	0.049285	0.087113	7.06742	1.64e-12	11.7848	10.9955	0.088515	0.454323	7	975177	+++++++
Overall CHIP	Multi-ancestry + MCPS	SMC4	chr3:160243773:A:G	A	G	0.180661	0.049438	0.008306	0.033157	0.065718	5.95188	2.73e-09	8.5645	3.8805	0.692844	0	7	975140	+++++++
Overall CHIP	Multi-ancestry + MCPS	SMC4	chr3:160246098:A:C	A	C	0.095664	0.071767	0.010613	0.050965	0.092569	6.76196	1.41e-11	10.8504	9.79124	0.133723	0.387207	7	971319	+++++++
Overall CHIP	Multi-ancestry + MCPS	SMC4	chr3:160250731:C:T	C	T	0.111041	0.068554	0.010021	0.048914	0.088195	6.84129	8.14e-12	11.0892	10.1369	0.119003	0.408105	7	975158	+++++++
Overall CHIP	Multi-ancestry + MCPS	SMC4	chr3:160254044:C:T	C	T	0.148366	0.054018	0.009138	0.036109	0.071928	5.91174	3.48e-09	8.45846	12.8809	0.044967	0.534193	7	975150	+++++++
Overall CHIP	Multi-ancestry + MCPS	SMC4	chr3:160271941:CA:C	CA	C	0.161474	0.052095	0.009071	0.034317	0.069873	5.74336	9.52e-09	8.02116	2.58296	0.763953	0	6	894648	+++?+++
Overall CHIP	Multi-ancestry + MCPS	SMC4	chr3:160274768:G:A	G	A	0.15508	0.052779	0.00872	0.035688	0.06987	6.0527	1.47e-09	8.83382	3.68487	0.719233	0	7	975153	+++++++
Overall CHIP	Multi-ancestry + MCPS	SMC4	chr3:160275647:T:A	T	A	0.237752	0.047489	0.007801	0.032198	0.06278	6.08716	1.18e-09	8.92686	5.8094	0.325209	0.139326	6	920789	+++++?+
Overall CHIP	Multi-ancestry + MCPS	SMC4	chr3:160275702:C:T	C	T	0.23846	0.04664	0.007679	0.03159	0.06169	6.0741	1.28e-09	8.89155	6.09497	0.412636	0.015582	7	975134	+++++++
Overall CHIP	Multi-ancestry + MCPS	SMC4	chr3:160276799:T:C	T	C	0.155073	0.052484	0.008718	0.035396	0.069572	6.01996	1.8e-09	8.74588	3.71519	0.715153	0	7	975173	+++++++
Overall CHIP	Multi-ancestry + MCPS	SMC4	chr3:160276975:T:C	T	C	0.154707	0.052832	0.008726	0.035729	0.069935	6.05437	1.45e-09	8.83832	3.14548	0.790378	0	7	975167	+++++++
Overall CHIP	Multi-ancestry + MCPS	SMC4	chr3:160277157:T:C	T	C	0.237904	0.047695	0.007799	0.03241	0.062981	6.11571	9.9e-10	9.0043	5.62078	0.344883	0.110444	6	920945	+++++?+
Overall CHIP	Multi-ancestry + MCPS	SMC4	chr3:160277568:A:G	A	G	0.17702	0.047009	0.00831	0.030722	0.063297	5.65714	1.58e-08	7.80186	4.02961	0.672669	0	7	975169	+++++++
Overall CHIP	Multi-ancestry + MCPS	SMC4	chr3:160279273:T:A	T	A	0.23774	0.047434	0.007799	0.032147	0.06272	6.08196	1.22e-09	8.91277	5.77778	0.328446	0.134615	6	920944	+++++?+
Overall CHIP	Multi-ancestry + MCPS	SMC4	chr3:160279676:C:CCT	C	CCT	0.308435	0.046332	0.007162	0.032295	0.060368	6.46949	1.02e-10	9.99291	2.28723	0.891479	0	7	975169	+++++++
Overall CHIP	Multi-ancestry + MCPS	SMC4	chr3:160279759:C:T	C	T	0.237714	0.04733	0.0078	0.032043	0.062618	6.06811	1.33e-09	8.87535	5.86034	0.320047	0.146807	6	920929	+++++?+
Overall CHIP	Multi-ancestry + MCPS	SMC4	chr3:160281656:T:C	T	C	0.038761	0.136037	0.015438	0.105779	0.166295	8.81194	1.3e-18	17.8855	9.10817	0.167585	0.341251	7	975171	+++++++
Overall CHIP	Multi-ancestry + MCPS	SMC4	chr3:160283334:C:T	C	T	0.235032	0.04794	0.007801	0.032651	0.063229	6.14569	8.2e-10	9.08604	5.5899	0.348189	0.105529	6	920910	+++++?+
Overall CHIP	Multi-ancestry + MCPS	SMC4	chr3:160286238:A:G	A	G	0.507833	0.105236	0.006588	0.092323	0.118148	15.974	2.17e-57	56.6634	13.1463	0.040771	0.543597	7	975173	+++++++
Overall CHIP	Multi-ancestry + MCPS	SMC4	chr3:160288563:T:C	T	C	0.204933	0.050105	0.007891	0.034638	0.065572	6.34952	2.23e-10	9.65171	4.7286	0.579064	0	7	975160	+++++++
Overall CHIP	Multi-ancestry + MCPS	SMC4	chr3:160289746:T:C	T	C	0.248416	0.091692	0.007568	0.076859	0.106525	12.1162	9.45e-34	33.0247	3.71821	0.590656	0	6	920941	+++++?+
Overall CHIP	Multi-ancestry + MCPS	SMC4	chr3:160298658:T:C	T	C	0.50096	0.105864	0.006578	0.092972	0.118756	16.0944	3.13e-58	57.5047	12.4736	0.0522	0.518984	7	975154	+++++++
Overall CHIP	Multi-ancestry + MCPS	SMC4	chr3:160303893:G:A	G	A	0.500949	0.106039	0.006577	0.093147	0.11893	16.1214	2.02e-58	57.6944	12.6595	0.048773	0.526049	7	975128	+++++++
Overall CHIP	Multi-ancestry + MCPS	SMC4	chr3:160305532:G:C	G	C	0.222873	0.090198	0.007874	0.074766	0.10563	11.4557	2.39e-30	29.6224	3.99044	0.550793	0	6	920799	+++++?+
Overall CHIP	Multi-ancestry + MCPS	SMC4	chr3:160307450:G:A	G	A	0.431203	0.098283	0.006608	0.085331	0.111236	14.8723	5.54e-50	49.2564	8.5296	0.201812	0.296567	7	975166	+++++++
Overall CHIP	Multi-ancestry + MCPS	SMC4	chr3:160307499:C:T	C	T	0.431232	0.09804	0.006609	0.085087	0.110993	14.8352	9.64e-50	49.0157	8.67612	0.192629	0.308446	7	975168	+++++++
Overall CHIP	Multi-ancestry + MCPS	SMC4	chr3:160308842:T:C	T	C	0.24884	0.09104	0.007567	0.07621	0.105871	12.0319	2.63e-33	32.5799	4.4525	0.486264	0	6	920942	+++++?+
Overall CHIP	Multi-ancestry + MCPS	SMC4	chr3:160309569:C:T	C	T	0.248807	0.091052	0.007567	0.07622	0.105884	12.0323	2.62e-33	32.5823	4.43604	0.488487	0	6	920940	+++++?+
Overall CHIP	Multi-ancestry + MCPS	SMC4	chr3:160310226:T:C	T	C	0.500942	0.106028	0.006577	0.093137	0.11892	16.1206	2.05e-58	57.6885	12.4556	0.052543	0.518289	7	975162	+++++++
Overall CHIP	Multi-ancestry + MCPS	SMC4	chr3:160310659:CTA:C	CTA	C	0.157348	0.052554	0.008666	0.035569	0.069539	6.06452	1.36e-09	8.86568	3.58662	0.732411	0	7	975161	+++++++
Overall CHIP	Multi-ancestry + MCPS	SMC4	chr3:160311344:A:G	A	G	0.248623	0.090974	0.007568	0.076141	0.105807	12.0213	2.99e-33	32.5246	4.44499	0.487277	0	6	920945	+++++?+
Overall CHIP	Multi-ancestry + MCPS	SMC4	chr3:160312176:G:C	G	C	0.500701	0.10599	0.006578	0.093098	0.118883	16.1137	2.29e-58	57.6404	12.7336	0.047466	0.528807	7	975154	+++++++
Overall CHIP	Multi-ancestry + MCPS	SMC4	chr3:160312542:T:C	T	C	0.162925	0.059417	0.009922	0.039969	0.078864	5.98827	2.18e-09	8.66121	1.95649	0.743762	0	5	676435	++??+++
Overall CHIP	Multi-ancestry + MCPS	SMC4	chr3:160313657:T:C	T	C	0.177362	0.048022	0.008299	0.031755	0.064288	5.78626	7.39e-09	8.13145	3.96352	0.681613	0	7	974622	+++++++
Overall CHIP	Multi-ancestry + MCPS	SMC4	chr3:160314198:G:A	G	A	0.155728	0.052802	0.008699	0.035753	0.069852	6.07013	1.32e-09	8.8808	4.21286	0.647895	0	7	975161	+++++++
Overall CHIP	Multi-ancestry + MCPS	SMC4	chr3:160316786:A:G	A	G	0.429405	0.098261	0.006616	0.085295	0.111228	14.8529	7.41e-50	49.1304	8.28689	0.21783	0.275965	7	975097	+++++++
Overall CHIP	Multi-ancestry + MCPS	SMC4	chr3:160318161:T:G	T	G	0.24886	0.090887	0.007566	0.076058	0.105715	12.0129	3.31e-33	32.4801	4.37996	0.496103	0	6	920918	+++++?+
Overall CHIP	Multi-ancestry + MCPS	SMC4	chr3:160318288:T:C	T	C	0.431323	0.098311	0.006607	0.085363	0.11126	14.8809	4.88e-50	49.312	8.09432	0.231274	0.25874	7	975143	+++++++
Overall CHIP	Multi-ancestry + MCPS	SMC4	chr3:160320184:T:A	T	A	0.25129	0.090346	0.00754	0.075567	0.105125	11.9817	4.83e-33	32.3165	3.77502	0.582241	0	6	920850	+++++?+
Overall CHIP	Multi-ancestry + MCPS	SMC4	chr3:160322916:A:T	A	T	0.248709	0.091127	0.007566	0.076297	0.105956	12.0441	2.27e-33	32.644	3.96663	0.554231	0	6	920916	+++++?+
Overall CHIP	Multi-ancestry + MCPS	SMC4	chr3:160323028:C:G	C	G	0.222705	0.090346	0.007872	0.074916	0.105775	11.4766	1.87e-30	29.7271	3.76338	0.583961	0	6	920934	+++++?+
Overall CHIP	Multi-ancestry + MCPS	SMC4	chr3:160324671:G:T	G	T	0.500795	0.106159	0.006576	0.093271	0.119047	16.1444	1.39e-58	57.8563	12.2866	0.055872	0.511664	7	975151	+++++++
Overall CHIP	Multi-ancestry + MCPS	SMC4	chr3:160326903:T:A	T	A	0.157319	0.052788	0.008665	0.035805	0.069771	6.09223	1.15e-09	8.94058	3.6688	0.721393	0	7	975158	+++++++
Overall CHIP	Multi-ancestry + MCPS	SMC4	chr3:160328389:A:G	A	G	0.502059	0.105968	0.006579	0.093075	0.118862	16.1082	2.5e-58	57.6017	12.2667	0.056277	0.51087	7	974884	+++++++
Overall CHIP	Multi-ancestry + MCPS	SMC4	chr3:160329518:T:C	T	C	0.42943	0.098715	0.006616	0.085749	0.111682	14.9214	2.66e-50	49.5752	7.9194	0.244068	0.242367	7	975166	+++++++
Overall CHIP	Multi-ancestry + MCPS	SMC4	chr3:160329652:T:C	T	C	0.500772	0.106176	0.006576	0.093287	0.119064	16.1465	1.35e-58	57.8708	12.0818	0.060169	0.503385	7	975171	+++++++
Overall CHIP	Multi-ancestry + MCPS	SMC4	chr3:160329824:CT:C	CT	C	0.243379	0.092107	0.007627	0.077159	0.107055	12.0769	1.52e-33	32.8173	2.86425	0.720904	0	6	920772	+++++?+
Overall CHIP	Multi-ancestry + MCPS	SMC4	chr3:160330197:C:A	C	A	0.142019	0.085055	0.009206	0.06701	0.103099	9.23869	2.65e-20	19.5765	4.18724	0.522784	0	6	920948	+++++?+
Overall CHIP	Multi-ancestry + MCPS	SMC4	chr3:160332012:TC:T	TC	T	0.248644	0.090951	0.007568	0.076119	0.105784	12.0184	3.09e-33	32.5094	3.84014	0.572654	0	6	920944	+++++?+
Overall CHIP	Multi-ancestry + MCPS	SMC4	chr3:160333036:A:G	A	G	0.248733	0.091049	0.007566	0.07622	0.105878	12.0341	2.56e-33	32.5918	3.95247	0.556279	0	6	920954	+++++?+
Overall CHIP	Multi-ancestry + MCPS	SMC4	chr3:160335744:C:T	C	T	0.177292	0.047761	0.008294	0.031505	0.064017	5.75871	8.7e-09	8.06052	4.08459	0.665231	0	7	975171	+++++++
Overall CHIP	Multi-ancestry + MCPS	SMC4	chr3:160340272:T:C	T	C	0.248834	0.090934	0.007561	0.076115	0.105753	12.0271	2.79e-33	32.5547	3.84937	0.5713	0	6	920947	+++++?+
Overall CHIP	Multi-ancestry + MCPS	SMC4	chr3:160340774:G:C	G	C	0.5009	0.106074	0.006569	0.093198	0.11895	16.1465	1.35e-58	57.871	12.1811	0.058048	0.507434	7	975173	+++++++
Overall CHIP	Multi-ancestry + MCPS	SMC4	chr3:160342785:T:G	T	G	0.157443	0.052724	0.008655	0.035761	0.069687	6.09202	1.15e-09	8.94001	3.66896	0.721371	0	7	975170	+++++++
Overall CHIP	Multi-ancestry + MCPS	SMC4	chr3:160342960:C:T	C	T	0.49995	0.105772	0.006568	0.092899	0.118645	16.1045	2.65e-58	57.576	12.4535	0.052584	0.518207	7	975176	+++++++
Overall CHIP	Multi-ancestry + MCPS	SMC4	chr3:160343357:G:A	G	A	0.502054	0.105969	0.00657	0.093091	0.118848	16.1281	1.81e-58	57.7414	12.299	0.055622	0.512154	7	975162	+++++++
Overall CHIP	Multi-ancestry + MCPS	SMC4	chr3:160345450:G:A	G	A	0.093759	0.077806	0.010754	0.056729	0.098884	7.23538	4.84e-13	12.3155	6.18457	0.288672	0.191536	6	920945	+++++?-
Overall CHIP	Multi-ancestry + MCPS	SMC4	chr3:160345568:A:C	A	C	0.500926	0.106052	0.00657	0.093175	0.118928	16.1428	1.43e-58	57.8447	12.2619	0.056375	0.510678	7	975084	+++++++
Overall CHIP	Multi-ancestry + MCPS	SMC4	chr3:160346705:G:T	G	T	0.096122	-0.078112	0.011149	-0.099964	-0.05626	-7.00615	2.55e-12	11.5941	3.97143	0.553536	0	6	920936	-----?-
Overall CHIP	Multi-ancestry + MCPS	SMC4	chr3:160349108:A:AT	A	AT	0.249778	0.091042	0.007574	0.076197	0.105887	12.0203	3.03e-33	32.519	3.4092	0.637169	0	6	920934	+++++?+
Overall CHIP	Multi-ancestry + MCPS	SMC4	chr3:160350142:T:C	T	C	0.502082	0.106107	0.006571	0.093227	0.118987	16.1471	1.33e-58	57.8749	12.404	0.053539	0.516287	7	975084	+++++++
Overall CHIP	Multi-ancestry + MCPS	SMC4	chr3:160351575:ATATAT:A	ATATAT	A	0.15838	0.054644	0.009024	0.036957	0.072331	6.05535	1.44e-09	8.84097	3.04693	0.692751	0	6	901053	+++?+++
Overall CHIP	Multi-ancestry + MCPS	SMC4	chr3:160352276:G:A	G	A	0.248836	0.091143	0.00756	0.076325	0.10596	12.056	1.96e-33	32.7068	4.12497	0.531568	0	6	920940	+++++?+
Overall CHIP	Multi-ancestry + MCPS	SMC4	chr3:160353119:A:T	A	T	0.729511	0.069249	0.007958	0.053651	0.084848	8.70143	3.46e-18	17.4604	4.52872	0.47605	0	6	920956	+++++?+
Overall CHIP	Multi-ancestry + MCPS	SMC4	chr3:160353630:C:T	C	T	0.429597	0.098531	0.00661	0.085576	0.111486	14.9067	3.32e-50	49.4794	8.04114	0.235105	0.253837	7	975166	+++++++
Overall CHIP	Multi-ancestry + MCPS	SMC4	chr3:160354232:T:G	T	G	0.155487	0.052768	0.008695	0.035725	0.069811	6.06849	1.33e-09	8.87638	3.68033	0.719844	0	7	975169	+++++++
Overall CHIP	Multi-ancestry + MCPS	SMC4	chr3:160354590:C:T	C	T	0.500065	0.105723	0.006569	0.092849	0.118597	16.0954	3.08e-58	57.5119	12.4376	0.052889	0.517592	7	975164	+++++++
Overall CHIP	Multi-ancestry + MCPS	SMC4	chr3:160355249:G:GTTAT	G	GTTAT	0.09279	0.077968	0.010855	0.056692	0.099244	7.18267	7.12e-13	12.1476	6.08551	0.297988	0.178375	6	920925	+++++?-
Overall CHIP	Multi-ancestry + MCPS	SMC4	chr3:160356979:A:G	A	G	0.42921	0.098801	0.006612	0.085842	0.111761	14.9431	1.92e-50	49.7164	8.14396	0.227745	0.263257	7	975173	+++++++
Overall CHIP	Multi-ancestry + MCPS	SMC4	chr3:160357318:G:A	G	A	0.059329	-0.081476	0.013718	-0.108363	-0.05459	-5.93955	2.94e-09	8.53186	8.13563	0.228334	0.262504	7	975148	-------
Overall CHIP	Multi-ancestry + MCPS	SMC4	chr3:160359856:A:T	A	T	0.248875	0.09122	0.007559	0.076404	0.106036	12.0673	1.71e-33	32.7667	4.10725	0.53408	0	6	920939	+++++?+
Overall CHIP	Multi-ancestry + MCPS	SMC4	chr3:160360058:A:G	A	G	0.526199	0.10258	0.00661	0.089624	0.115536	15.5184	2.91e-54	53.5363	11.3306	0.078681	0.47046	7	975172	+++++++
Overall CHIP	Multi-ancestry + MCPS	SMC4	chr3:160360155:C:G	C	G	0.429557	0.098547	0.006609	0.085593	0.111501	14.911	3.11e-50	49.5079	8.14641	0.227572	0.26348	7	975167	+++++++
Overall CHIP	Multi-ancestry + MCPS	SMC4	chr3:160361086:T:C	T	C	0.429837	0.098278	0.006608	0.085326	0.11123	14.8722	5.55e-50	49.2556	8.39635	0.21048	0.285403	7	975170	+++++++
Overall CHIP	Multi-ancestry + MCPS	SMC4	chr3:160364366:A:G	A	G	0.501207	0.106146	0.006569	0.093271	0.119021	16.159	1.1e-58	57.9585	12.3342	0.054916	0.513546	7	975150	+++++++
Overall CHIP	Multi-ancestry + MCPS	SMC4	chr3:160364496:T:C	T	C	0.429833	0.098454	0.006607	0.085504	0.111404	14.9007	3.62e-50	49.4407	8.23331	0.221504	0.271253	7	975169	+++++++
Overall CHIP	Multi-ancestry + MCPS	SMC4	chr3:160375010:C:T	C	T	0.248779	0.091223	0.00756	0.076406	0.106039	12.0671	1.72e-33	32.7657	4.26983	0.511256	0	6	920912	+++++?+
Overall CHIP	Multi-ancestry + MCPS	SMC4	chr3:160378646:T:A	T	A	0.065942	-0.082429	0.013876	-0.109626	-0.055231	-5.94019	2.93e-09	8.53355	6.99433	0.221062	0.285136	6	900741	---?---
Overall CHIP	Multi-ancestry + MCPS	SMC4	chr3:160380749:C:T	C	T	0.248818	0.091162	0.007559	0.076347	0.105978	12.0602	1.87e-33	32.7292	4.30435	0.506479	0	6	920935	+++++?+
Overall CHIP	Multi-ancestry + MCPS	SMC4	chr3:160385335:G:C	G	C	0.157554	0.052357	0.008645	0.035412	0.069302	6.05608	1.44e-09	8.84293	3.62477	0.727303	0	7	975165	+++++++
Overall CHIP	Multi-ancestry + MCPS	SMC4	chr3:160387453:G:C	G	C	0.157448	0.052234	0.008647	0.035286	0.069182	6.04081	1.58e-09	8.80183	3.40695	0.756306	0	7	975171	+++++++
Overall CHIP	Multi-ancestry + MCPS	SMC4	chr3:160388342:C:T	C	T	0.248786	0.091421	0.007558	0.076607	0.106234	12.0961	1.21e-33	32.9186	4.20655	0.520078	0	6	920912	+++++?+
Overall CHIP	Multi-ancestry + MCPS	SMC4	chr3:160389312:C:T	C	T	0.157526	0.052152	0.008646	0.035207	0.069098	6.03224	1.66e-09	8.77882	3.63994	0.725268	0	7	975110	+++++++
Overall CHIP	Multi-ancestry + MCPS	SMC4	chr3:160391869:A:G	A	G	0.500967	0.106446	0.006567	0.093575	0.119316	16.2096	4.83e-59	58.3159	12.0626	0.060588	0.502593	7	975175	+++++++
Overall CHIP	Multi-ancestry + MCPS	SMC4	chr3:160392467:G:A	G	A	0.243665	0.092658	0.007609	0.077744	0.107572	12.1772	4.48e-34	33.3486	2.96736	0.705019	0	6	920943	+++++?+
Overall CHIP	Multi-ancestry + MCPS	SMC4	chr3:160394172:A:T	A	T	0.155891	0.052298	0.008679	0.035288	0.069309	6.02593	1.73e-09	8.76188	4.14502	0.657059	0	7	975161	+++++++
Overall CHIP	Multi-ancestry + MCPS	SMC4	chr3:160394756:GA:G	GA	G	0.160413	0.05342	0.009011	0.03576	0.071081	5.92864	3.14e-09	8.50302	3.49557	0.624058	0	6	895138	+++?+++
Overall CHIP	Multi-ancestry + MCPS	SMC4	chr3:160395681:A:T	A	T	0.500933	0.106361	0.006567	0.09349	0.119232	16.1967	5.97e-59	58.2242	12.2978	0.055645	0.51211	7	975173	+++++++
Overall CHIP	Multi-ancestry + MCPS	SMC4	chr3:160396346:CAT:C	CAT	C	0.222784	0.090331	0.007865	0.074916	0.105746	11.4854	1.69e-30	29.7711	4.05842	0.541035	0	6	920854	+++++?+
Overall CHIP	Multi-ancestry + MCPS	SMC4	chr3:160397216:C:T	C	T	0.500804	0.106483	0.006567	0.093611	0.119354	16.2142	4.49e-59	58.348	12.602	0.04981	0.523885	7	975116	+++++++
Overall CHIP	Multi-ancestry + MCPS	SMC4	chr3:160399019:T:G	T	G	0.248821	0.091286	0.007558	0.076472	0.106099	12.0778	1.51e-33	32.8218	4.22897	0.516943	0	6	920913	+++++?+
Overall CHIP	Multi-ancestry + MCPS	SMC4	chr3:160401737:G:A	G	A	0.526521	0.102546	0.006608	0.089594	0.115498	15.5179	2.93e-54	53.533	11.7183	0.068556	0.48798	7	975173	+++++++
Overall CHIP	Multi-ancestry + MCPS	SMC4	chr3:160402237:T:A	T	A	0.564321	0.1007	0.006727	0.087515	0.113885	14.9691	1.3e-50	49.8863	4.60006	0.596031	0	7	974995	+++++++
Overall CHIP	Multi-ancestry + MCPS	SMC4	chr3:160404051:C:A	C	A	0.24885	0.091471	0.007558	0.076657	0.106284	12.1027	1.11e-33	32.9537	4.40035	0.493326	0	6	920887	+++++?+
Overall CHIP	Multi-ancestry + MCPS	SMC4	chr3:160405585:A:G	A	G	0.429642	0.098388	0.006607	0.085438	0.111337	14.8916	4.16e-50	49.3813	8.30327	0.216716	0.277393	7	975062	+++++++
Overall CHIP	Multi-ancestry + MCPS	SMC4	chr3:160407815:G:A	G	A	0.155536	0.052402	0.008682	0.035385	0.06942	6.03546	1.63e-09	8.78745	4.00901	0.675457	0	7	975168	+++++++
Overall CHIP	Multi-ancestry + MCPS	SMC4	chr3:160408248:G:T	G	T	0.498872	0.105986	0.006564	0.093121	0.11885	16.1474	1.33e-58	57.8773	11.547	0.072872	0.480384	7	975161	+++++++
Overall CHIP	Multi-ancestry + MCPS	SMC4	chr3:160412322:G:A	G	A	0.498891	0.10599	0.006564	0.093125	0.118855	16.1482	1.31e-58	57.8825	11.5278	0.073372	0.479517	7	975160	+++++++
Overall CHIP	Multi-ancestry + MCPS	SMC4	chr3:160412726:T:C	T	C	0.248854	0.091267	0.007559	0.076451	0.106083	12.0737	1.58e-33	32.8002	4.33492	0.502269	0	6	920933	+++++?+
Overall CHIP	Multi-ancestry + MCPS	SMC4	chr3:160412766:G:A	G	A	0.248859	0.091429	0.007559	0.076614	0.106244	12.0958	1.21e-33	32.9168	4.16113	0.526459	0	6	920851	+++++?+
Overall CHIP	Multi-ancestry + MCPS	SMC4	chr3:160413267:G:A	G	A	0.160607	0.051213	0.008582	0.034391	0.068034	5.9672	2.48e-09	8.60515	4.8701	0.560578	0	7	975140	+++++++
Overall CHIP	Multi-ancestry + MCPS	SMC4	chr3:160413788:G:C	G	C	0.498902	0.10597	0.006563	0.093106	0.118835	16.1457	1.36e-58	57.8649	11.5012	0.074068	0.478315	7	975156	+++++++
Overall CHIP	Multi-ancestry + MCPS	SMC4	chr3:160415551:T:C	T	C	0.429673	0.098309	0.006606	0.085362	0.111257	14.882	4.79e-50	49.3192	8.46432	0.20602	0.291142	7	975180	+++++++
Overall CHIP	Multi-ancestry + MCPS	SMC4	chr3:160415556:C:T	C	T	0.155918	0.052005	0.008674	0.035005	0.069005	5.99577	2.08e-09	8.6812	4.57282	0.599646	0	7	975175	+++++++
Overall CHIP	Multi-ancestry + MCPS	SMC4	chr3:160417498:G:A	G	A	0.177544	0.047455	0.008272	0.031243	0.063668	5.73695	9.89e-09	8.00475	4.57442	0.599433	0	7	975148	+++++++
Overall CHIP	Multi-ancestry + MCPS	SMC4	chr3:160417640:C:T	C	T	0.431513	0.098042	0.006598	0.08511	0.110974	14.8598	6.68e-50	49.175	8.25106	0.220281	0.27282	7	975161	+++++++
Overall CHIP	Multi-ancestry + MCPS	SMC4	chr3:160418938:G:A	G	A	0.177476	0.047412	0.008275	0.031194	0.063631	5.72977	1.03e-08	7.98639	4.4472	0.616392	0	7	975141	+++++++
Overall CHIP	Multi-ancestry + MCPS	SMC4	chr3:160419960:A:T	A	T	0.494595	0.106785	0.006564	0.093921	0.11965	16.2691	1.83e-59	58.737	9.67144	0.139188	0.379616	7	974592	+++++++
Overall CHIP	Multi-ancestry + MCPS	SMC4	chr3:160420383:C:G	C	G	0.248814	0.091288	0.007559	0.076472	0.106104	12.0767	1.53e-33	32.8161	4.24448	0.51478	0	6	920946	+++++?+
Overall CHIP	Multi-ancestry + MCPS	SMC4	chr3:160424636:G:A	G	A	0.155572	0.052389	0.00868	0.035376	0.069402	6.03559	1.63e-09	8.78781	3.96353	0.681611	0	7	975153	+++++++
Overall CHIP	Multi-ancestry + MCPS	SMC4	chr3:160424766:C:T	C	T	0.177469	0.047539	0.008273	0.031324	0.063755	5.7461	9.37e-09	8.02816	4.46025	0.614648	0	7	975172	+++++++
Overall CHIP	Multi-ancestry + MCPS	SMC4	chr3:160424830:A:C	A	C	0.43144	0.097976	0.006597	0.085045	0.110906	14.851	7.62e-50	49.1181	8.25733	0.21985	0.273373	7	975175	+++++++
Overall CHIP	Multi-ancestry + MCPS	SMC4	chr3:160427075:C:T	C	T	0.15755	0.052337	0.008639	0.035405	0.069269	6.05836	1.42e-09	8.84906	4.04847	0.670117	0	7	975175	+++++++
Overall CHIP	Multi-ancestry + MCPS	SMC4	chr3:160427508:A:G	A	G	0.155943	0.052276	0.008672	0.035279	0.069272	6.0283	1.71e-09	8.76823	4.55949	0.601417	0	7	975173	+++++++
Overall CHIP	Multi-ancestry + MCPS	SMC4	chr3:160429898:G:A	G	A	0.1575	0.052235	0.00864	0.035299	0.06917	6.04543	1.53e-09	8.81426	4.15794	0.655313	0	7	975098	+++++++
Overall CHIP	Multi-ancestry + MCPS	SMC4	chr3:160430968:C:T	C	T	0.497448	0.105935	0.006557	0.093082	0.118787	16.1553	1.17e-58	57.9328	10.8852	0.091989	0.448795	7	975162	+++++++
Overall CHIP	Multi-ancestry + MCPS	SMC4	chr3:160432073:G:A	G	A	0.24703	0.091661	0.007578	0.076809	0.106513	12.0962	1.2e-33	32.9192	4.17667	0.524271	0	6	920950	+++++?+
Overall CHIP	Multi-ancestry + MCPS	SMC4	chr3:160434511:C:A	C	A	0.499136	0.106128	0.006567	0.093257	0.118999	16.1613	1.06e-58	57.9753	11.94	0.06332	0.497489	7	975168	+++++++
Overall CHIP	Multi-ancestry + MCPS	SMC4	chr3:160434908:A:G	A	G	0.247048	0.091464	0.007579	0.076609	0.106319	12.0682	1.69e-33	32.7711	4.24846	0.514227	0	6	920943	+++++?+
Overall CHIP	Multi-ancestry + MCPS	SMC4	chr3:160434982:T:C	T	C	0.241743	0.092594	0.007639	0.077623	0.107565	12.122	8.8e-34	33.0556	3.00547	0.699143	0	6	920949	+++++?+
Overall CHIP	Multi-ancestry + MCPS	SMC4	chr3:160435517:A:G	A	G	0.499405	0.105501	0.006568	0.092627	0.118374	16.0627	5.21e-58	57.2828	11.7345	0.06816	0.488689	7	975165	+++++++
Overall CHIP	Multi-ancestry + MCPS	SMC4	chr3:160436201:C:T	C	T	0.427594	0.098276	0.006612	0.085317	0.111235	14.8636	6.31e-50	49.1997	8.00476	0.237755	0.250446	7	975171	+++++++
Overall CHIP	Multi-ancestry + MCPS	SMC4	chr3:160436839:G:A	G	A	0.159758	0.051343	0.0087	0.034291	0.068395	5.90148	3.7e-09	8.4315	5.03485	0.539351	0	7	951278	+++++++
Overall CHIP	Multi-ancestry + MCPS	SMC4	chr3:160436959:A:G	A	G	0.49681	0.105647	0.006566	0.092778	0.118516	16.0905	3.33e-58	57.4771	11.254	0.080837	0.466855	7	975161	+++++++
Overall CHIP	Multi-ancestry + MCPS	SMC4	chr3:160437183:T:C	T	C	0.1559	0.052079	0.008675	0.035076	0.069083	6.00327	1.99e-09	8.70123	4.5701	0.600007	0	7	975073	+++++++
Overall CHIP	Multi-ancestry + MCPS	SMC4	chr3:160437233:T:C	T	C	0.157654	0.051945	0.008639	0.035012	0.068877	6.01286	1.88e-09	8.72687	4.11934	0.66053	0	7	975038	+++++++
Overall CHIP	Multi-ancestry + MCPS	SMC4	chr3:160437259:C:T	C	T	0.246974	0.091562	0.00758	0.076705	0.106418	12.0795	1.48e-33	32.8308	4.32989	0.502961	0	6	920931	+++++?+
Overall CHIP	Multi-ancestry + MCPS	SMC4	chr3:160439163:C:T	C	T	0.155475	0.052414	0.008684	0.035393	0.069435	6.03559	1.63e-09	8.7878	4.03591	0.671817	0	7	975175	+++++++
Overall CHIP	Multi-ancestry + MCPS	SMC4	chr3:160440785:C:T	C	T	0.062483	-0.094085	0.013645	-0.120829	-0.067342	-6.89546	5.57e-12	11.2538	4.31488	0.505027	0	6	920933	-----?-
Overall CHIP	Multi-ancestry + MCPS	SMC4	chr3:160442111:C:T	C	T	0.157564	0.052286	0.008639	0.035353	0.069219	6.05204	1.47e-09	8.83204	4.0879	0.664782	0	7	975168	+++++++
Overall CHIP	Multi-ancestry + MCPS	SMC4	chr3:160442133:T:C	T	C	0.429761	0.098167	0.006601	0.085229	0.111105	14.8717	5.59e-50	49.2524	7.74781	0.257168	0.225588	7	975167	+++++++
Overall CHIP	Multi-ancestry + MCPS	SMC4	chr3:160442664:G:C	G	C	0.429511	0.097851	0.006603	0.084908	0.110793	14.8181	1.24e-49	48.9051	7.77276	0.255229	0.228073	7	975179	+++++++
Overall CHIP	Multi-ancestry + MCPS	SMC4	chr3:160443323:T:TA	T	TA	0.15566	0.051547	0.008686	0.034522	0.068572	5.93431	3.03e-09	8.51802	4.07766	0.666168	0	7	975173	+++++++
Overall CHIP	Multi-ancestry + MCPS	SMC4	chr3:160447820:G:T	G	T	0.427852	0.097737	0.006604	0.084794	0.11068	14.8002	1.62e-49	48.79	7.96773	0.240477	0.246963	7	975178	+++++++
Overall CHIP	Multi-ancestry + MCPS	SMC4	chr3:160449406:A:G	A	G	0.498342	0.104966	0.006567	0.092095	0.117838	15.9838	1.85e-57	56.7317	11.412	0.076448	0.474238	7	975164	+++++++
Overall CHIP	Multi-ancestry + MCPS	SMC4	chr3:160450087:G:T	G	T	0.093909	0.077332	0.010726	0.05631	0.098354	7.21001	5.83e-13	12.2346	6.61194	0.251137	0.243793	6	920955	+++++?-
Overall CHIP	Multi-ancestry + MCPS	SMC4	chr3:160450504:A:G	A	G	0.495822	0.104699	0.006564	0.091834	0.117563	15.9511	3.13e-57	56.5038	12.8524	0.045441	0.533161	7	975168	+++++++
Overall CHIP	Multi-ancestry + MCPS	SMC4	chr3:160450981:T:C	T	C	0.501303	0.103344	0.006573	0.090462	0.116226	15.7235	1.17e-55	54.9328	12.6591	0.04878	0.526033	7	974711	+++++++
Overall CHIP	Multi-ancestry + MCPS	SMC4	chr3:160451409:T:C	T	C	0.502954	0.102939	0.006573	0.090056	0.115822	15.6609	3.13e-55	54.5047	12.7756	0.046741	0.530355	7	975124	+++++++
Overall CHIP	Multi-ancestry + MCPS	SMC4	chr3:160452455:G:A	G	A	0.250896	0.088416	0.007546	0.073626	0.103206	11.7168	1.13e-31	30.945	4.91035	0.426919	0	6	920951	+++++?+
Overall CHIP	Multi-ancestry + MCPS	SMC4	chr3:160453304:C:T	C	T	0.469165	0.105276	0.006611	0.092318	0.118234	15.9235	4.87e-57	56.3126	10.2376	0.114994	0.413928	7	975179	+++++++
Overall CHIP	Multi-ancestry + MCPS	SMC4	chr3:160453688:G:T	G	T	0.251381	0.084925	0.007431	0.07036	0.09949	11.4282	3.27e-30	29.4849	12.1331	0.059065	0.505484	7	975167	+++++-+
Overall CHIP	Multi-ancestry + MCPS	SMC4	chr3:160454138:T:G	T	G	0.172641	0.045824	0.00838	0.029399	0.062249	5.46824	4.65e-08	7.33239	6.54684	0.364793	0.083527	7	975164	+++++++
Overall CHIP	Multi-ancestry + MCPS	SMC4	chr3:160454392:T:A	T	A	0.176303	0.047202	0.008296	0.030941	0.063463	5.68956	1.31e-08	7.88395	5.53144	0.477665	0	7	974721	+++++++
Overall CHIP	Multi-ancestry + MCPS	SMC4	chr3:160454486:C:A	C	A	0.499108	0.10374	0.006568	0.090866	0.116613	15.7949	3.77e-56	55.4233	13.8077	0.031859	0.56546	7	975117	+++++++
Overall CHIP	Multi-ancestry + MCPS	SMC4	chr3:160455812:A:C	A	C	0.245596	0.089762	0.007605	0.074856	0.104668	11.803	4.09e-32	31.3878	3.44618	0.631546	0	6	920942	+++++?+
Overall CHIP	Multi-ancestry + MCPS	SMC4	chr3:160456350:G:C	G	C	0.176116	0.046861	0.008297	0.0306	0.063123	5.64827	1.66e-08	7.77948	5.57268	0.472716	0	7	975174	+++++++
Overall CHIP	Multi-ancestry + MCPS	SMC4	chr3:160458109:A:C	A	C	0.250136	0.085061	0.007445	0.070469	0.099652	11.4256	3.38e-30	29.4715	12.2601	0.056412	0.510607	7	975129	+++++-+
Overall CHIP	Multi-ancestry + MCPS	SMC4	chr3:160460767:C:T	C	T	0.249105	0.088458	0.007567	0.073628	0.103289	11.6906	1.55e-31	30.811	5.32792	0.377184	0.061548	6	920930	+++++?+
Overall CHIP	Multi-ancestry + MCPS	SMC4	chr3:160461715:G:A	G	A	0.49171	0.104441	0.006566	0.091572	0.11731	15.9066	6.38e-57	56.1953	11.7297	0.068279	0.488476	7	975175	+++++++
Overall CHIP	Multi-ancestry + MCPS	SMC4	chr3:160465123:C:G	C	G	0.245761	0.08767	0.007606	0.072761	0.102578	11.5259	1.06e-30	29.9751	4.77403	0.444076	0	6	920947	+++++?+
Overall CHIP	Multi-ancestry + MCPS	SMC4	chr3:160467845:T:G	T	G	0.131004	0.078437	0.011336	0.056218	0.100657	6.91908	4.72e-12	11.326	4.09901	0.25097	0.268115	4	622212	++??+?+
Overall CHIP	Multi-ancestry + MCPS	SMC4	chr3:160470454:T:C	T	C	0.493596	0.102832	0.006568	0.089959	0.115705	15.657	3.33e-55	54.4781	11.9108	0.063989	0.496255	7	975179	+++++++
Overall CHIP	Multi-ancestry + MCPS	SMC4	chr3:160472905:T:C	T	C	0.729931	0.068453	0.007961	0.052849	0.084057	8.59827	8.55e-18	17.0683	4.49031	0.481181	0	6	920948	+++++?+
Overall CHIP	Multi-ancestry + MCPS	SMC4	chr3:160473448:C:A	C	A	0.428073	0.095267	0.006628	0.082276	0.108258	14.3732	8.44e-47	46.0736	10.1584	0.118137	0.409357	7	975174	+++++++
Overall CHIP	Multi-ancestry + MCPS	SMC4	chr3:160473586:C:T	C	T	0.470112	0.103415	0.006612	0.090456	0.116373	15.6416	4.23e-55	54.3734	10.8066	0.094541	0.444784	7	975176	+++++++
Overall CHIP	Multi-ancestry + MCPS	SMC4	chr3:160474730:T:G	T	G	0.502852	0.101692	0.006575	0.088805	0.11458	15.466	6.57e-54	53.1824	13.6511	0.033786	0.560474	7	975167	+++++++
Overall CHIP	Multi-ancestry + MCPS	SMC4	chr3:160480523:C:T	C	T	0.091333	-0.078492	0.011369	-0.100775	-0.05621	-6.90427	5.24e-12	11.2807	3.20356	0.668636	0	6	920955	-----?-
Overall CHIP	Multi-ancestry + MCPS	SMC4	chr3:160480581:CTTCAA:C	CTTCAA	C	0.154169	0.051697	0.008725	0.034596	0.068798	5.9252	3.21e-09	8.49395	4.00163	0.676456	0	7	975151	+++++++
Overall CHIP	Multi-ancestry + MCPS	SMC4	chr3:160480900:G:A	G	A	0.417163	0.091652	0.006658	0.078602	0.104703	13.7648	4.57e-43	42.3396	7.76795	0.255602	0.227595	7	975171	+++++++
Overall CHIP	Multi-ancestry + MCPS	SMC4	chr3:160481648:C:T	C	T	0.417143	0.09131	0.006659	0.078259	0.104361	13.7128	9.38e-43	42.0279	7.59604	0.269216	0.210115	7	975157	+++++++
Overall CHIP	Multi-ancestry + MCPS	SMC4	chr3:160482046:C:T	C	T	0.155803	0.051727	0.00869	0.034694	0.06876	5.95222	2.72e-09	8.56539	3.65008	0.723906	0	7	975174	+++++++
Overall CHIP	Multi-ancestry + MCPS	SMC4	chr3:160489597:T:C	T	C	0.264546	0.073126	0.007664	0.058104	0.088148	9.5412	1.5e-21	20.8226	9.8494	0.079617	0.492355	6	901302	+++?+-+
Overall CHIP	Multi-ancestry + MCPS	SMC4	chr3:160490304:A:G	A	G	0.261173	0.07608	0.00735	0.061674	0.090486	10.3512	4.44e-25	24.3529	12.4044	0.053531	0.516301	7	975160	+++++-+
Overall CHIP	Multi-ancestry + MCPS	SMC4	chr3:160490758:G:A	G	A	0.155709	0.051521	0.008694	0.03448	0.068561	5.926	3.19e-09	8.49606	3.64811	0.724172	0	7	975144	+++++++
Overall CHIP	Multi-ancestry + MCPS	SMC4	chr3:160491238:A:T	A	T	0.417332	0.091744	0.006658	0.078694	0.104795	13.7789	3.77e-43	42.4239	7.57478	0.27094	0.207898	7	975172	+++++++
Overall CHIP	Multi-ancestry + MCPS	SMC4	chr3:160492107:C:T	C	T	0.156748	0.054278	0.009051	0.036539	0.072017	5.99724	2.06e-09	8.68514	2.51744	0.773867	0	6	902292	+++?+++
Overall CHIP	Multi-ancestry + MCPS	SMC4	chr3:160492686:A:G	A	G	0.520501	0.096586	0.006706	0.083442	0.109731	14.4022	5.55e-47	46.2556	8.91814	0.112374	0.439345	6	920921	+++++?+
Overall CHIP	Multi-ancestry + MCPS	SMC4	chr3:160494083:A:G	A	G	0.486827	0.100707	0.006691	0.087592	0.113823	15.0503	3.83e-51	50.4174	7.49246	0.186515	0.332662	6	920950	+++++?+
Overall CHIP	Multi-ancestry + MCPS	SMC4	chr3:160494474:GTACTAT:G	GTACTAT	G	0.230533	0.080514	0.007794	0.065238	0.095791	10.3303	5.52e-25	24.2584	5.32683	0.377308	0.061356	6	920937	+++++?+
Overall CHIP	Multi-ancestry + MCPS	SMC4	chr3:160494691:T:A	T	A	0.52082	0.096604	0.006708	0.083457	0.109751	14.4018	5.58e-47	46.253	8.77829	0.118241	0.430413	6	920938	+++++?+
Overall CHIP	Multi-ancestry + MCPS	SMC4	chr3:160495314:G:A	G	A	0.529439	0.096045	0.006723	0.082867	0.109223	14.2851	3e-46	45.5226	10.8733	0.053951	0.540157	6	920952	+++++?+
Overall CHIP	Multi-ancestry + MCPS	SMC4	chr3:160495498:C:T	C	T	0.261902	0.076002	0.007356	0.061584	0.09042	10.3317	5.44e-25	24.2645	12.7963	0.046387	0.531115	7	972325	+++++-+
Overall CHIP	Multi-ancestry + MCPS	SMC4	chr3:160496681:G:A	G	A	0.41717	0.091568	0.00666	0.078515	0.10462	13.7498	5.64e-43	42.2491	7.51652	0.275705	0.201758	7	975174	+++++++
Overall CHIP	Multi-ancestry + MCPS	SMC4	chr3:160497760:T:C	T	C	0.521681	0.096788	0.006709	0.083638	0.109938	14.4266	3.9e-47	46.4087	8.93178	0.111816	0.440201	6	920946	+++++?+
Overall CHIP	Multi-ancestry + MCPS	SMC4	chr3:160499695:G:A	G	A	0.533061	0.096132	0.006735	0.082931	0.109333	14.273	3.57e-46	45.4476	9.06223	0.106608	0.448259	6	920931	+++++?+
Overall CHIP	Multi-ancestry + MCPS	SMC4	chr3:160502928:T:C	T	C	0.155742	0.051741	0.008695	0.034698	0.068784	5.95044	2.75e-09	8.56069	3.65163	0.723699	0	7	975091	+++++++
Overall CHIP	Multi-ancestry + MCPS	SMC4	chr3:160503954:A:T	A	T	0.533266	0.096511	0.006735	0.08331	0.109712	14.3294	1.59e-46	45.7996	8.7969	0.117445	0.431618	6	920920	+++++?+
Overall CHIP	Multi-ancestry + MCPS	SMC4	chr3:160505244:C:T	C	T	0.555372	0.093148	0.00678	0.079858	0.106437	13.7378	6.64e-43	42.1776	6.14751	0.292129	0.186663	6	920919	+++++?+
Overall CHIP	Multi-ancestry + MCPS	SMC4	chr3:160506178:A:T	A	T	0.479278	0.086332	0.006684	0.073232	0.099432	12.9165	3.98e-38	37.3996	10.1993	0.069781	0.50977	6	920693	+++++?+
Overall CHIP	Multi-ancestry + MCPS	SMC4	chr3:160506326:A:G	A	G	0.522744	0.096372	0.00671	0.08322	0.109525	14.3616	9.98e-47	46.001	8.18129	0.146523	0.388849	6	920939	+++++?+
Overall CHIP	Multi-ancestry + MCPS	SMC4	chr3:160508787:T:C	T	C	0.432126	0.092838	0.006741	0.079627	0.10605	13.7727	4.1e-43	42.3871	5.43069	0.365605	0.079307	6	920927	+++++?+
Overall CHIP	Multi-ancestry + MCPS	SMC4	chr3:160509432:T:C	T	C	0.15422	0.051757	0.008726	0.034654	0.068861	5.93125	3.09e-09	8.50994	4.00305	0.676264	0	7	975150	+++++++
Overall CHIP	Multi-ancestry + MCPS	SMC4	chr3:160510104:T:C	T	C	0.2609	0.075768	0.007356	0.061349	0.090186	10.2994	7.6e-25	24.119	12.4788	0.052101	0.519185	7	975157	+++++-+
Overall CHIP	Multi-ancestry + MCPS	SMC4	chr3:160510939:C:T	C	T	0.260879	0.075749	0.007358	0.061329	0.09017	10.2955	7.92e-25	24.1013	12.5938	0.049959	0.523576	7	975070	+++++-+
Overall CHIP	Multi-ancestry + MCPS	SMC4	chr3:160512587:G:A	G	A	0.155666	0.05189	0.008698	0.034842	0.068939	5.96559	2.51e-09	8.60087	3.62179	0.727703	0	7	975161	+++++++
Overall CHIP	Multi-ancestry + MCPS	SMC4	chr3:160514452:G:A	G	A	0.260892	0.075947	0.007356	0.061529	0.090365	10.3242	5.88e-25	24.2306	12.3761	0.054086	0.515193	7	975165	+++++-+
Overall CHIP	Multi-ancestry + MCPS	SMC4	chr3:160514644:C:T	C	T	0.497839	0.099944	0.006686	0.086839	0.11305	14.9478	1.79e-50	49.7469	7.49811	0.186152	0.333165	6	920952	+++++?+
Overall CHIP	Multi-ancestry + MCPS	SMC4	chr3:160516960:T:G	T	G	0.521918	0.09572	0.006705	0.082578	0.108861	14.2762	3.41e-46	45.4671	9.003	0.108945	0.44463	6	920918	+++++?+
Overall CHIP	Multi-ancestry + MCPS	SMC4	chr3:160517769:C:G	C	G	0.155819	0.051524	0.008694	0.034484	0.068563	5.9266	3.18e-09	8.49766	3.74783	0.710757	0	7	975129	+++++++
Overall CHIP	Multi-ancestry + MCPS	SMC4	chr3:160519084:ATC:A	ATC	A	0.154014	0.051768	0.008734	0.034648	0.068887	5.92693	3.17e-09	8.49853	3.96319	0.681658	0	7	975163	+++++++
Overall CHIP	Multi-ancestry + MCPS	SMC4	chr3:160519560:T:C	T	C	0.508539	0.099546	0.006695	0.086425	0.112668	14.8693	5.79e-50	49.237	8.36472	0.137248	0.402251	6	920627	+++++?+
Overall CHIP	Multi-ancestry + MCPS	SMC4	chr3:160519663:T:C	T	C	0.495428	0.100119	0.006689	0.087008	0.11323	14.9673	1.34e-50	49.8744	7.47863	0.187407	0.331428	6	920889	+++++?+
Overall CHIP	Multi-ancestry + MCPS	SMC4	chr3:160520622:AG:A	AG	A	0.255934	0.076658	0.00741	0.062133	0.091182	10.3445	4.76e-25	24.3225	11.126	0.084558	0.460724	7	975158	+++++-+
Overall CHIP	Multi-ancestry + MCPS	SMC4	chr3:160523300:G:A	G	A	0.156051	0.050888	0.008693	0.033849	0.067927	5.85367	4.94e-09	8.30631	3.31862	0.767924	0	7	975093	+++++++
Overall CHIP	Multi-ancestry + MCPS	SMC4	chr3:160523658:G:T	G	T	0.261849	0.074812	0.007347	0.060412	0.089213	10.1823	2.55e-24	23.5935	11.9393	0.063336	0.497459	7	975153	+++++-+
Overall CHIP	Multi-ancestry + MCPS	SMC4	chr3:160523869:A:G	A	G	0.505688	0.098879	0.00669	0.085768	0.111991	14.7811	2.15e-49	48.6668	9.03441	0.107699	0.446561	6	920929	+++++?+
Overall CHIP	Multi-ancestry + MCPS	SMC4	chr3:160523886:G:C	G	C	0.48757	0.100244	0.006694	0.087124	0.113363	14.9762	1.17e-50	49.9323	7.20869	0.205576	0.306393	6	920916	+++++?+
Overall CHIP	Multi-ancestry + MCPS	SMC4	chr3:160525386:TTG:T	TTG	T	0.476652	0.098515	0.006632	0.085517	0.111514	14.855	7.17e-50	49.1444	10.2025	0.116378	0.411911	7	975161	+++++++
Overall CHIP	Multi-ancestry + MCPS	SMC4	chr3:160527004:C:T	C	T	0.154069	0.051522	0.008732	0.034409	0.068636	5.90072	3.72e-09	8.42949	4.02509	0.673281	0	7	975174	+++++++
Overall CHIP	Multi-ancestry + MCPS	SMC4	chr3:160528160:A:G	A	G	0.508373	0.09928	0.006693	0.086163	0.112398	14.8342	9.78e-50	49.0098	8.59306	0.126439	0.418135	6	920949	+++++?+
Overall CHIP	Multi-ancestry + MCPS	SMC4	chr3:160528192:C:T	C	T	0.482688	0.099716	0.006713	0.086559	0.112873	14.8544	7.24e-50	49.1403	6.42737	0.266825	0.222077	6	920946	+++++?+
Overall CHIP	Multi-ancestry + MCPS	SMC4	chr3:160528334:G:A	G	A	0.504765	0.099447	0.006689	0.086336	0.112557	14.8671	5.99e-50	49.2227	8.86348	0.114635	0.435888	6	920917	+++++?+
Overall CHIP	Multi-ancestry + MCPS	SMC4	chr3:160533092:T:C	T	C	0.486667	0.100323	0.006693	0.087205	0.113442	14.9892	9.62e-51	50.017	7.49509	0.186345	0.332897	6	920935	+++++?+
Overall CHIP	Multi-ancestry + MCPS	SMC4	chr3:160535941:G:A	G	A	0.158959	0.053541	0.009484	0.034952	0.07213	5.64535	1.69e-08	7.77213	3.55068	0.615734	0	6	749261	++?++++
Overall CHIP	Multi-ancestry + MCPS	SMC4	chr3:160537917:T:C	T	C	0.50492	0.098809	0.006689	0.085698	0.11192	14.7714	2.49e-49	48.604	9.30639	0.09745	0.462735	6	920729	+++++?+
Overall CHIP	Multi-ancestry + MCPS	SMC4	chr3:160539598:G:C	G	C	0.486701	0.100257	0.006692	0.087141	0.113374	14.9813	1.08e-50	49.966	7.48245	0.18716	0.331769	6	920946	+++++?+
Overall CHIP	Multi-ancestry + MCPS	SMC4	chr3:160540493:G:A	G	A	0.497847	0.099426	0.006686	0.086322	0.112531	14.8709	5.66e-50	49.2471	7.25749	0.202184	0.311057	6	920948	+++++?+
Overall CHIP	Multi-ancestry + MCPS	SMC4	chr3:160541081:A:T	A	T	0.454328	0.091128	0.006671	0.078052	0.104204	13.6596	1.95e-42	41.7097	6.68037	0.245517	0.251539	6	920941	+++++?+
Overall CHIP	Multi-ancestry + MCPS	SMC4	chr3:160541579:T:C	T	C	0.26091	0.07569	0.007356	0.061272	0.090109	10.289	8.47e-25	24.072	12.5142	0.051432	0.520546	7	975112	+++++-+
Overall CHIP	Multi-ancestry + MCPS	SMC4	chr3:160541649:G:A	G	A	0.200593	0.055851	0.008303	0.039577	0.072124	6.72661	1.8e-11	10.7448	1.75244	0.882228	0	6	900548	+++?+++
Overall CHIP	Multi-ancestry + MCPS	SMC4	chr3:160543096:GA:G	GA	G	0.476839	0.098421	0.006629	0.085429	0.111414	14.8471	8.07e-50	49.0932	10.0816	0.121256	0.404859	7	975147	+++++++
Overall CHIP	Multi-ancestry + MCPS	SMC4	chr3:160544661:A:G	A	G	0.737437	0.063882	0.008101	0.048005	0.079759	7.88609	3.27e-15	14.4855	4.20915	0.519714	0	6	920952	+++++?+
Overall CHIP	Multi-ancestry + MCPS	SMC4	chr3:160545406:ATC:A	ATC	A	0.260917	0.075764	0.007356	0.061345	0.090182	10.2992	7.62e-25	24.118	12.4518	0.052617	0.518141	7	975172	+++++-+
Overall CHIP	Multi-ancestry + MCPS	SMC4	chr3:160545596:T:A	T	A	0.475836	0.097568	0.006635	0.084564	0.110572	14.7059	6.56e-49	48.1833	10.0116	0.124166	0.400693	7	975162	+++++++
Overall CHIP	Multi-ancestry + MCPS	SMC4	chr3:160545848:TAACA:T	TAACA	T	0.154023	0.050936	0.008736	0.033815	0.068058	5.83088	5.66e-09	8.24697	3.65709	0.722965	0	7	975176	+++++++
Overall CHIP	Multi-ancestry + MCPS	SMC4	chr3:160546478:A:G	A	G	0.260838	0.075745	0.007356	0.061327	0.090163	10.2967	7.82e-25	24.1067	12.401	0.053598	0.516169	7	975170	+++++-+
Overall CHIP	Multi-ancestry + MCPS	SMC4	chr3:160546751:A:AT	A	AT	0.495189	0.099705	0.006694	0.086586	0.112825	14.8956	3.91e-50	49.4074	7.47484	0.187652	0.33109	6	920937	+++++?+
Overall CHIP	Multi-ancestry + MCPS	SMC4	chr3:160548029:T:C	T	C	0.228038	0.079832	0.007831	0.064482	0.095181	10.1937	2.27e-24	23.6443	4.2821	0.509556	0	6	920944	+++++?+
Overall CHIP	Multi-ancestry + MCPS	SMC4	chr3:160550070:C:T	C	T	0.497388	0.099422	0.006687	0.086316	0.112528	14.8685	5.86e-50	49.2319	7.31881	0.197989	0.316829	6	920944	+++++?+
Overall CHIP	Multi-ancestry + MCPS	SMC4	chr3:160551071:A:ATTC	A	ATTC	0.497002	0.099291	0.006692	0.086175	0.112407	14.8373	9.35e-50	49.0293	7.23651	0.203637	0.309059	6	920944	+++++?+
Overall CHIP	Multi-ancestry + MCPS	SMC4	chr3:160551635:AG:A	AG	A	0.153751	0.051191	0.008743	0.034055	0.068328	5.85505	4.9e-09	8.30991	3.85612	0.69614	0	7	975147	+++++++
Overall CHIP	Multi-ancestry + MCPS	SMC4	chr3:160554600:A:T	A	T	0.431796	0.092302	0.006742	0.079088	0.105517	13.6908	1.27e-42	41.8958	5.22332	0.389239	0.042754	6	920950	+++++?+
Overall CHIP	Multi-ancestry + MCPS	SMC4	chr3:160555970:C:T	C	T	0.508293	0.099164	0.006692	0.086048	0.11228	14.8188	1.23e-49	48.91	8.66923	0.123007	0.423247	6	920942	+++++?+
Overall CHIP	Multi-ancestry + MCPS	SMC4	chr3:160556020:G:A	G	A	0.093515	0.078422	0.0108	0.057254	0.09959	7.26126	4e-13	12.3984	6.66116	0.247084	0.24938	6	920935	+++++?-
Overall CHIP	Multi-ancestry + MCPS	SMC4	chr3:160556074:C:T	C	T	0.154275	0.051138	0.008731	0.034025	0.06825	5.85717	4.84e-09	8.31543	3.33495	0.765783	0	7	975170	+++++++
Overall CHIP	Multi-ancestry + MCPS	SMC4	chr3:160556646:C:T	C	T	0.155643	0.051239	0.008701	0.034185	0.068293	5.88876	4e-09	8.39809	3.34035	0.765075	0	7	975174	+++++++
Overall CHIP	Multi-ancestry + MCPS	SMC4	chr3:160557558:G:A	G	A	0.497628	0.099478	0.006685	0.086375	0.112581	14.8805	4.9e-50	49.3096	7.37695	0.194081	0.322213	6	920944	+++++?+
Overall CHIP	Multi-ancestry + MCPS	SMC4	chr3:160558107:G:C	G	C	0.508374	0.099079	0.006692	0.085964	0.112195	14.8065	1.48e-49	48.8307	8.41965	0.134574	0.406151	6	920949	+++++?+
Overall CHIP	Multi-ancestry + MCPS	SMC4	chr3:160558279:A:C	A	C	0.495769	0.099748	0.006686	0.086643	0.112853	14.9183	2.79e-50	49.5551	7.33122	0.197149	0.317985	6	920945	+++++?+
Overall CHIP	Multi-ancestry + MCPS	SMC4	chr3:160560372:G:A	G	A	0.495776	0.099669	0.006687	0.086563	0.112775	14.9057	3.36e-50	49.4731	7.50272	0.185855	0.333575	6	920881	+++++?+
Overall CHIP	Multi-ancestry + MCPS	SMC4	chr3:160560690:C:T	C	T	0.567728	0.094768	0.006832	0.081377	0.108159	13.8708	1.05e-43	42.9784	3.87974	0.566857	0	6	920853	+++++?+
Overall CHIP	Multi-ancestry + MCPS	SMC4	chr3:160561157:AGTT:A	AGTT	A	0.039367	0.135823	0.016039	0.104387	0.167259	8.46843	2.62e-17	16.5812	7.43378	0.190326	0.327395	6	902273	+++?+++
Overall CHIP	Multi-ancestry + MCPS	SMC4	chr3:160561623:G:A	G	A	0.155695	0.051334	0.0087	0.034282	0.068386	5.90041	3.73e-09	8.42869	3.4956	0.744554	0	7	975101	+++++++
Overall CHIP	Multi-ancestry + MCPS	SMC4	chr3:160562091:T:A	T	A	0.533295	0.095922	0.006735	0.082721	0.109123	14.2422	5.55e-46	45.2559	8.92713	0.112006	0.43991	6	920904	+++++?+
Overall CHIP	Multi-ancestry + MCPS	SMC4	chr3:160563179:TGGATCATTCGGCCATAA:T	TGGATCATTCGGCCATAA	T	0.260639	0.07567	0.007359	0.061246	0.090094	10.2825	9.07e-25	24.0426	12.0555	0.060743	0.5023	7	975160	+++++-+
Overall CHIP	Multi-ancestry + MCPS	SMC4	chr3:160563979:TCA:T	TCA	T	0.154059	0.050797	0.008736	0.033674	0.06792	5.81456	6.24e-09	8.20462	3.54639	0.737788	0	7	975155	+++++++
Overall CHIP	Multi-ancestry + MCPS	SMC4	chr3:160566406:G:A	G	A	0.476408	0.098146	0.006631	0.085149	0.111142	14.8012	1.6e-49	48.7963	10.0663	0.121889	0.403949	7	975175	+++++++
Overall CHIP	Multi-ancestry + MCPS	SMC4	chr3:160566948:C:T	C	T	0.07241	0.086606	0.011871	0.063338	0.109873	7.29553	3.1e-13	12.5085	9.45868	0.149378	0.365662	7	975173	+++++++
Overall CHIP	Multi-ancestry + MCPS	SMC4	chr3:160568110:C:T	C	T	0.42955	0.093022	0.006753	0.079787	0.106257	13.7757	3.94e-43	42.4046	5.41795	0.367027	0.077142	6	920951	+++++?+
Overall CHIP	Multi-ancestry + MCPS	SMC4	chr3:160568858:C:T	C	T	0.4748	0.098309	0.006638	0.0853	0.111319	14.8109	1.38e-49	48.8587	10.3489	0.110706	0.42023	7	975150	+++++++
Overall CHIP	Multi-ancestry + MCPS	SMC4	chr3:160572511:A:G	A	G	0.490657	0.097834	0.006606	0.084886	0.110782	14.8098	1.41e-49	48.8516	11.4485	0.075465	0.475915	7	971662	+++++++
Overall CHIP	Multi-ancestry + MCPS	SMC4	chr3:160572885:TA:T	TA	T	0.274652	0.072711	0.00726	0.05848	0.086941	10.0146	1.41e-23	22.8516	13.4455	0.036482	0.553755	7	975111	+++++-+
Overall CHIP	Multi-ancestry + MCPS	SMC4	chr3:160573643:C:T	C	T	0.488856	0.097825	0.006591	0.084907	0.110744	14.8418	8.73e-50	49.0589	11.4324	0.075898	0.475174	7	975173	+++++++
Overall CHIP	Multi-ancestry + MCPS	SMC4	chr3:160573680:C:T	C	T	0.488422	0.098217	0.006593	0.085295	0.111139	14.8973	3.81e-50	49.4187	11.4464	0.075521	0.475818	7	974711	+++++++
Overall CHIP	Multi-ancestry + MCPS	SMC4	chr3:160574078:C:A	C	A	0.474943	0.097959	0.00664	0.084944	0.110974	14.7524	3.3e-49	48.4816	10.224	0.115531	0.413145	7	975163	+++++++
Overall CHIP	Multi-ancestry + MCPS	SMC4	chr3:160575112:G:A	G	A	0.475008	0.098004	0.006641	0.084987	0.111021	14.7568	3.09e-49	48.5104	10.1651	0.11787	0.409745	7	974816	+++++++
Overall CHIP	Multi-ancestry + MCPS	SMC4	chr3:160575931:A:T	A	T	0.495491	0.09944	0.006691	0.086325	0.112555	14.8611	6.55e-50	49.1837	7.54991	0.182848	0.33774	6	920951	+++++?+
Overall CHIP	Multi-ancestry + MCPS	SMC4	chr3:160576397:G:A	G	A	0.504281	0.099031	0.006693	0.085914	0.112149	14.7967	1.71e-49	48.7671	8.83835	0.115688	0.434284	6	920948	+++++?+
Overall CHIP	Multi-ancestry + MCPS	SMC4	chr3:160576669:C:T	C	T	0.497422	0.099242	0.006691	0.086128	0.112355	14.8328	9.99e-50	49.0003	7.39072	0.193165	0.323476	6	920940	+++++?+
Overall CHIP	Multi-ancestry + MCPS	SMC4	chr3:160576773:T:C	T	C	0.48895	0.097626	0.006594	0.084703	0.11055	14.8061	1.49e-49	48.8281	11.2916	0.079772	0.468632	7	975175	+++++++
Overall CHIP	Multi-ancestry + MCPS	SMC4	chr3:160578278:T:C	T	C	0.495622	0.099457	0.006691	0.086342	0.112572	14.8632	6.35e-50	49.1974	7.45467	0.188961	0.32928	6	920951	+++++?+
Overall CHIP	Multi-ancestry + MCPS	SMC4	chr3:160585803:C:T	C	T	0.499661	0.098182	0.006693	0.085065	0.1113	14.6704	1.11e-48	47.9555	9.17079	0.102443	0.454791	6	920952	+++++?+
Overall CHIP	Multi-ancestry + MCPS	SMC4	chr3:160586284:C:A	C	A	0.255473	0.07709	0.007413	0.062561	0.091619	10.3999	2.66e-25	24.5744	10.8572	0.092891	0.447372	7	975162	+++++-+
Overall CHIP	Multi-ancestry + MCPS	SMC4	chr3:160586396:G:A	G	A	0.464624	0.097405	0.00664	0.08439	0.11042	14.669	1.13e-48	47.9466	10.2654	0.11391	0.415514	7	975154	+++++++
Overall CHIP	Multi-ancestry + MCPS	SMC4	chr3:160586562:A:G	A	G	0.259049	0.076415	0.007373	0.061964	0.090866	10.364	3.88e-25	24.4111	11.2195	0.081825	0.465216	7	975160	+++++-+
Overall CHIP	Multi-ancestry + MCPS	SMC4	chr3:160586826:C:T	C	T	0.505426	0.095378	0.006593	0.082456	0.108299	14.4671	2.17e-47	46.6641	13.8294	0.031601	0.566142	7	975178	+++++++
Overall CHIP	Multi-ancestry + MCPS	SMC4	chr3:160588508:T:C	T	C	0.195622	0.054496	0.008015	0.038786	0.070206	6.79902	1.09e-11	10.9616	2.56845	0.860729	0	7	975169	+++++++
Overall CHIP	Multi-ancestry + MCPS	SMC4	chr3:160588510:A:G	A	G	0.195609	0.054514	0.008016	0.038803	0.070224	6.80087	1.08e-11	10.9672	2.49271	0.869283	0	7	975167	+++++++
Overall CHIP	Multi-ancestry + MCPS	SMC4	chr3:160591150:A:G	A	G	0.26065	0.075123	0.007359	0.060699	0.089546	10.2084	1.95e-24	23.7101	10.2361	0.115054	0.413841	7	975100	+++++-+
Overall CHIP	Multi-ancestry + MCPS	SMC4	chr3:160591741:G:A	G	A	0.494976	0.095802	0.006578	0.082908	0.108696	14.5632	5.34e-48	47.2723	12.9824	0.043316	0.537836	7	975146	+++++++
Overall CHIP	Multi-ancestry + MCPS	SMC4	chr3:160591929:AC:A	AC	A	0.145955	0.05532	0.008948	0.037783	0.072858	6.1826	6.5e-10	9.18715	4.11902	0.660574	0	7	975045	+++++++
Overall CHIP	Multi-ancestry + MCPS	SMC4	chr3:160592303:G:A	G	A	0.187228	0.056336	0.008136	0.040389	0.072282	6.92427	4.55e-12	11.3419	3.1386	0.791261	0	7	975157	+++++++
Overall CHIP	Multi-ancestry + MCPS	SMC4	chr3:160593952:G:A	G	A	0.259543	0.075922	0.007368	0.061481	0.090363	10.3045	7.22e-25	24.1417	10.9057	0.091336	0.449828	7	975165	+++++-+
Overall CHIP	Multi-ancestry + MCPS	SMC4	chr3:160594223:C:T	C	T	0.259017	0.076152	0.007374	0.061699	0.090605	10.3271	5.7e-25	24.2439	11.3331	0.078611	0.470578	7	975166	+++++-+
Overall CHIP	Multi-ancestry + MCPS	SMC4	chr3:160595386:G:T	G	T	0.265616	0.073218	0.007327	0.058857	0.087578	9.99314	1.75e-23	22.7576	11.3227	0.078902	0.470089	7	974800	+++++-+
Overall CHIP	Multi-ancestry + MCPS	SMC4	chr3:160595475:T:C	T	C	0.295909	0.06584	0.007099	0.051925	0.079754	9.27408	1.9e-20	19.7203	14.1219	0.028304	0.575128	7	975145	+++++-+
Overall CHIP	Multi-ancestry + MCPS	SMC4	chr3:160596648:T:C	T	C	0.258161	0.074496	0.007395	0.060003	0.08899	10.0746	7.67e-24	23.1155	11.0194	0.08778	0.455504	7	975175	+++++-+
Overall CHIP	Multi-ancestry + MCPS	SMC4	chr3:160601211:G:A	G	A	0.324825	0.070759	0.007004	0.057031	0.084487	10.1026	5.76e-24	23.2393	5.33318	0.376585	0.062474	6	920840	+++++?+
Overall CHIP	Multi-ancestry + MCPS	SMC4	chr3:160601723:A:G	A	G	0.504004	-0.06143	0.006719	-0.074599	-0.048261	-9.14275	6.46e-20	19.1896	4.40328	0.492928	0	6	920948	-----?-
Overall CHIP	Multi-ancestry + MCPS	SMC4	chr3:160601956:G:C	G	C	0.259144	0.074945	0.007371	0.060497	0.089393	10.1671	2.98e-24	23.5257	10.658	0.099539	0.437042	7	975173	+++++-+
Overall CHIP	Multi-ancestry + MCPS	SMC4	chr3:160606739:AT:A	AT	A	0.261358	0.073993	0.007473	0.059345	0.088641	9.90076	4.42e-23	22.3549	3.92228	0.56066	0	6	920871	+++++?+
Overall CHIP	Multi-ancestry + MCPS	SMC4	chr3:160607670:A:G	A	G	0.58219	-0.058279	0.006789	-0.071585	-0.044973	-8.58435	9.65e-18	17.0157	3.17418	0.673152	0	6	920946	-----?-
Overall CHIP	Multi-ancestry + MCPS	SMC4	chr3:160609780:G:A	G	A	0.494314	-0.05979	0.00674	-0.073	-0.04658	-8.87086	7.69e-19	18.1143	5.2782	0.38288	0.052708	6	920948	-----?-
Overall CHIP	Multi-ancestry + MCPS	SMC4	chr3:160611039:C:T	C	T	0.581047	-0.058329	0.006795	-0.071647	-0.04501	-8.58404	9.67e-18	17.0145	3.11881	0.681674	0	6	920951	-----?-
Overall CHIP	Multi-ancestry + MCPS	SMC4	chr3:160613325:T:C	T	C	0.58106	-0.058334	0.006795	-0.071653	-0.045016	-8.58464	9.62e-18	17.0168	3.07952	0.687727	0	6	920952	-----?-
Overall CHIP	Multi-ancestry + MCPS	SMC4	chr3:160616529:C:T	C	T	0.261498	0.074058	0.007466	0.059424	0.088692	9.91902	3.68e-23	22.4342	3.89885	0.564069	0	6	920955	+++++?+
Overall CHIP	Multi-ancestry + MCPS	SMC4	chr3:160617800:T:C	T	C	0.333161	0.06278	0.007152	0.048761	0.076798	8.77734	1.77e-18	17.7519	3.64698	0.601273	0	6	920902	+++++?+
Overall CHIP	Multi-ancestry + MCPS	SMC4	chr3:160618048:A:G	A	G	0.261603	0.073889	0.007465	0.059257	0.088521	9.89761	4.56e-23	22.3412	3.8647	0.569056	0	6	920950	+++++?+
Overall CHIP	Multi-ancestry + MCPS	SMC4	chr3:160618244:G:A	G	A	0.261514	0.073933	0.007466	0.059301	0.088566	9.90298	4.32e-23	22.3645	3.84517	0.571917	0	6	920952	+++++?+
Overall CHIP	Multi-ancestry + MCPS	SMC4	chr3:160620554:A:C	A	C	0.582412	-0.058568	0.006789	-0.071875	-0.045262	-8.62686	6.66e-18	17.1764	2.67875	0.749367	0	6	920947	-----?-
Overall CHIP	Multi-ancestry + MCPS	SMC4	chr3:160621053:CATGATGGCTT:C	CATGATGGCTT	C	0.267547	0.072001	0.007409	0.057479	0.086522	9.71815	2.69e-22	21.5698	5.44913	0.363556	0.082422	6	920949	+++++?+
Overall CHIP	Multi-ancestry + MCPS	SMC4	chr3:160625493:G:A	G	A	0.260155	0.073662	0.007477	0.059007	0.088316	9.85185	7.19e-23	22.1432	4.05151	0.542024	0	6	920942	+++++?+
Overall CHIP	Multi-ancestry + MCPS	SMC4	chr3:160627381:A:G	A	G	0.260868	0.073088	0.007473	0.058442	0.087735	9.78051	1.46e-22	21.8363	3.9989	0.549574	0	6	920947	+++++?+
Overall CHIP	Multi-ancestry + MCPS	SMC4	chr3:160631657:C:A	C	A	0.260419	0.073405	0.007477	0.05875	0.088059	9.81763	1.01e-22	21.9957	4.03516	0.544365	0	6	920953	+++++?+
Overall CHIP	Multi-ancestry + MCPS	SMC4	chr3:160631746:C:A	C	A	0.582741	-0.058188	0.006798	-0.071512	-0.044864	-8.55952	1.2e-17	16.9221	2.3708	0.795815	0	6	920946	-----?-
Overall CHIP	Multi-ancestry + MCPS	SMC4	chr3:160632619:GGT:G	GGT	G	0.260357	0.073301	0.007478	0.058644	0.087959	9.80181	1.18e-22	21.9277	4.02359	0.546025	0	6	920945	+++++?+
Overall CHIP	Multi-ancestry + MCPS	SMC4	chr3:160632920:A:G	A	G	0.500021	-0.05974	0.006743	-0.072957	-0.046523	-8.85901	8.55e-19	18.0682	4.08786	0.536837	0	6	920944	-----?-
Overall CHIP	Multi-ancestry + MCPS	SMC4	chr3:160635483:T:C	T	C	0.499911	-0.059695	0.006743	-0.072912	-0.046479	-8.85279	9.04e-19	18.044	3.77086	0.582855	0	6	920930	-----?-
Overall CHIP	Multi-ancestry + MCPS	SMC4	chr3:160637640:T:C	T	C	0.260452	0.072753	0.007488	0.058077	0.08743	9.71614	2.75e-22	21.5612	3.97449	0.553094	0	6	920938	+++++?+
Overall CHIP	Multi-ancestry + MCPS	SMC4	chr3:160637661:GGACA:G	GGACA	G	0.260443	0.072813	0.007488	0.058137	0.08749	9.72397	2.54e-22	21.5946	3.99722	0.549817	0	6	920947	+++++?+
Overall CHIP	Multi-ancestry + MCPS	SMC4	chr3:160638732:C:T	C	T	0.492466	-0.056403	0.006766	-0.069664	-0.043142	-8.33642	8.07e-17	16.0934	3.01839	0.69715	0	6	920928	-----?-
Overall CHIP	Multi-ancestry + MCPS	SMC4	chr3:160640432:G:A	G	A	0.523809	-0.05804	0.00671	-0.071191	-0.044889	-8.65005	5.44e-18	17.2645	3.03528	0.694546	0	6	920919	-----?-
Overall CHIP	Multi-ancestry + MCPS	SMC4	chr3:160641277:G:A	G	A	0.260491	0.066095	0.007521	0.051355	0.080836	8.78867	1.6e-18	17.7956	3.56398	0.61373	0	6	920925	+++++?+
Overall CHIP	Multi-ancestry + MCPS	SMC4	chr3:160642372:C:G	C	G	0.153858	-0.059432	0.009108	-0.077284	-0.04158	-6.52499	7.03e-11	10.1528	15.5303	0.01651	0.613658	7	975162	-----+-
Overall CHIP	Multi-ancestry + MCPS	SMC4	chr3:160642908:C:T	C	T	0.265287	0.066251	0.007484	0.051582	0.08092	8.85221	9.08e-19	18.0418	2.97869	0.703272	0	6	920931	+++++?+
Overall CHIP	Multi-ancestry + MCPS	SMC4	chr3:160645001:CT:C	CT	C	0.381925	0.059517	0.006922	0.045951	0.073083	8.59886	8.5e-18	17.0705	1.00998	0.961757	0	6	920598	+++++?+
Overall CHIP	Multi-ancestry + MCPS	SMC4	chr3:160647594:G:T	G	T	0.362704	0.066029	0.006972	0.052364	0.079695	9.47031	2.97e-21	20.5271	3.81873	0.575799	0	6	920925	+++++?+
Overall CHIP	Multi-ancestry + MCPS	SMC4	chr3:160648639:T:G	T	G	0.265042	0.066556	0.007494	0.051867	0.081244	8.88109	7.01e-19	18.1542	3.08329	0.687147	0	6	920943	+++++?+
Overall CHIP	Multi-ancestry + MCPS	SMC4	chr3:160654803:A:G	A	G	0.406051	0.059439	0.006852	0.04601	0.072868	8.67533	4.36e-18	17.3607	2.59871	0.761562	0	6	920938	+++++?+
Overall CHIP	Multi-ancestry + MCPS	SMC4	chr3:160655056:C:G	C	G	0.267337	0.065228	0.007471	0.050585	0.079871	8.73119	2.66e-18	17.5744	2.78355	0.733313	0	6	920930	+++++?+
Overall CHIP	Multi-ancestry + MCPS	SMC4	chr3:160656340:T:G	T	G	0.406192	0.059409	0.006852	0.045979	0.072839	8.67044	4.55e-18	17.3421	2.71545	0.743754	0	6	920942	+++++?+
Overall CHIP	Multi-ancestry + MCPS	SMC4	chr3:160657078:T:C	T	C	0.10566	-0.06297	0.010819	-0.084175	-0.041766	-5.82056	6.02e-09	8.22018	7.6258	0.1781	0.344331	6	920382	-----?-
Overall CHIP	Multi-ancestry + MCPS	SMC4	chr3:160657483:A:G	A	G	0.486969	-0.055575	0.006771	-0.068846	-0.042304	-8.20787	2.37e-16	15.6255	3.96209	0.554887	0	6	917564	-----?-
Overall CHIP	Multi-ancestry + MCPS	SMC4	chr3:160658005:C:T	C	T	0.406046	0.059404	0.006852	0.045974	0.072834	8.66941	4.59e-18	17.3382	2.51403	0.77438	0	6	920943	+++++?+
Overall CHIP	Multi-ancestry + MCPS	SMC4	chr3:160658087:A:C	A	C	0.373074	0.063247	0.006898	0.049727	0.076766	9.16918	5.06e-20	19.2958	3.65104	0.600667	0	6	920940	+++++?+
Overall CHIP	Multi-ancestry + MCPS	SMC4	chr3:160658487:T:C	T	C	0.373046	0.063233	0.006898	0.049714	0.076752	9.16753	5.14e-20	19.2891	3.6901	0.594838	0	6	920944	+++++?+
Overall CHIP	Multi-ancestry + MCPS	SMC4	chr3:160658585:C:T	C	T	0.35875	0.06504	0.006956	0.051407	0.078673	9.35078	9.25e-21	20.0337	3.21129	0.667449	0	6	920941	+++++?+
Overall CHIP	Multi-ancestry + MCPS	SMC4	chr3:160659063:C:T	C	T	0.358753	0.065043	0.006956	0.05141	0.078676	9.3512	9.22e-21	20.0354	3.17576	0.67291	0	6	920945	+++++?+
Overall CHIP	Multi-ancestry + MCPS	SMC4	chr3:160659352:C:T	C	T	0.373053	0.063261	0.006897	0.049742	0.07678	9.17175	4.94e-20	19.3061	3.58524	0.610531	0	6	920953	+++++?+
Overall CHIP	Multi-ancestry + MCPS	SMC4	chr3:160659515:T:A	T	A	0.400832	0.058484	0.006838	0.045083	0.071886	8.55347	1.26e-17	16.8994	2.39185	0.792687	0	6	920943	+++++?+
Overall CHIP	Multi-ancestry + MCPS	SMC4	chr3:160659529:T:C	T	C	0.37304	0.0631	0.006898	0.04958	0.076621	9.14768	6.18e-20	19.2094	3.65947	0.599407	0	6	920944	+++++?+
Overall CHIP	Multi-ancestry + MCPS	SMC4	chr3:160659626:A:G	A	G	0.373054	0.063242	0.006898	0.049722	0.076761	9.16853	5.09e-20	19.2931	3.6127	0.606408	0	6	920952	+++++?+
Overall CHIP	Multi-ancestry + MCPS	SMC4	chr3:160659810:T:C	T	C	0.373064	0.063287	0.006897	0.049768	0.076806	9.17556	4.77e-20	19.3214	3.66579	0.598463	0	6	920943	+++++?+
Overall CHIP	Multi-ancestry + MCPS	SMC4	chr3:160659966:T:G	T	G	0.373067	0.063231	0.006898	0.049711	0.07675	9.16675	5.18e-20	19.286	3.73498	0.588166	0	6	920918	+++++?+
Overall CHIP	Multi-ancestry + MCPS	SMC4	chr3:160660038:A:C	A	C	0.263745	0.065765	0.0075	0.051064	0.080465	8.76825	1.92e-18	17.7168	2.95115	0.707517	0	6	920941	+++++?+
Overall CHIP	Multi-ancestry + MCPS	SMC4	chr3:160661237:G:A	G	A	0.373192	0.063604	0.006897	0.050086	0.077123	9.2218	3.1e-20	19.5081	3.54706	0.616278	0	6	920943	+++++?+
Overall CHIP	Multi-ancestry + MCPS	SMC4	chr3:160661653:G:A	G	A	0.372582	0.06283	0.006895	0.049316	0.076345	9.11238	8.55e-20	19.0679	3.40235	0.638212	0	6	920950	+++++?+
Overall CHIP	Multi-ancestry + MCPS	SMC4	chr3:160661884:A:G	A	G	0.404921	0.058485	0.006846	0.045067	0.071903	8.54317	1.38e-17	16.8607	2.29651	0.80678	0	6	920941	+++++?+
Overall CHIP	Multi-ancestry + MCPS	SMC4	chr3:160662216:T:C	T	C	0.38331	0.065284	0.006914	0.051733	0.078835	9.44249	3.88e-21	20.4117	3.2109	0.667507	0	6	920935	+++++?+
Overall CHIP	Multi-ancestry + MCPS	SMC4	chr3:160662316:T:C	T	C	0.372965	0.065256	0.006889	0.051752	0.078759	9.47186	2.93e-21	20.5335	2.61551	0.759007	0	6	920917	+++++?+
Overall CHIP	Multi-ancestry + MCPS	SMC4	chr3:160662831:C:G	C	G	0.372208	0.064564	0.00689	0.05106	0.078068	9.3711	7.64e-21	20.1171	2.61137	0.759637	0	6	920939	+++++?+
Overall CHIP	Multi-ancestry + MCPS	SMC4	chr3:160662859:C:T	C	T	0.560772	-0.059885	0.006803	-0.07322	-0.046551	-8.8023	1.42e-18	17.8482	3.90733	0.562834	0	6	920939	-----?-
Overall CHIP	Multi-ancestry + MCPS	SMC4	chr3:160663412:C:G	C	G	0.37221	0.064723	0.006889	0.05122	0.078227	9.39451	6.12e-21	20.2135	2.64343	0.754756	0	6	920948	+++++?+
Overall CHIP	Multi-ancestry + MCPS	SMC4	chr3:160664185:T:G	T	G	0.372208	0.064802	0.006889	0.051298	0.078305	9.40589	5.49e-21	20.2604	2.60241	0.760999	0	6	920934	+++++?+
Overall CHIP	Multi-ancestry + MCPS	SMC4	chr3:160664589:A:AC	A	AC	0.372105	0.064829	0.006891	0.051323	0.078335	9.40808	5.38e-21	20.2694	2.63213	0.756477	0	6	920949	+++++?+
Overall CHIP	Multi-ancestry + MCPS	SMC4	chr3:160664634:A:G	A	G	0.372214	0.064828	0.00689	0.051323	0.078332	9.40903	5.33e-21	20.2734	2.56915	0.766046	0	6	920909	+++++?+
Overall CHIP	Multi-ancestry + MCPS	SMC4	chr3:160664792:C:A	C	A	0.358663	0.063795	0.006894	0.050283	0.077307	9.25386	2.3e-20	19.6381	3.5712	0.612643	0	6	920938	+++++?+
Overall CHIP	Multi-ancestry + MCPS	SMC4	chr3:160665184:T:G	T	G	0.372607	0.064287	0.006887	0.050788	0.077786	9.33408	1.08e-20	19.9652	2.62457	0.757628	0	6	920923	+++++?+
Overall CHIP	Multi-ancestry + MCPS	SMC4	chr3:160667551:G:A	G	A	0.339527	0.059968	0.006929	0.046388	0.073549	8.65501	5.21e-18	17.2834	6.82449	0.337384	0.120813	7	975169	+++++-+
Overall CHIP	Multi-ancestry + MCPS	SMC4	chr3:160668575:T:C	T	C	0.339545	0.059868	0.006928	0.046288	0.073447	8.64088	5.89e-18	17.2297	6.88777	0.331351	0.128891	7	975162	+++++-+
Overall CHIP	Multi-ancestry + MCPS	SMC4	chr3:160669090:G:A	G	A	0.264476	0.064134	0.00749	0.049453	0.078815	8.5625	1.17e-17	16.9333	2.63102	0.756647	0	6	920917	+++++?+
Overall CHIP	Multi-ancestry + MCPS	SMC4	chr3:160669344:T:G	T	G	0.268711	0.064486	0.00747	0.049845	0.079127	8.63282	6.32e-18	17.1991	3.00504	0.699209	0	6	920942	+++++?+
Overall CHIP	Multi-ancestry + MCPS	SMC4	chr3:160671803:TAA:T	TAA	T	0.139975	0.073446	0.009387	0.055047	0.091845	7.82408	5.36e-15	14.2709	1.84267	0.870458	0	6	920954	+++++?+
Overall CHIP	Multi-ancestry + MCPS	SMC4	chr3:160675322:T:C	T	C	0.261914	0.059437	0.007455	0.044826	0.074048	7.97303	1.62e-15	14.7892	5.33338	0.376562	0.062509	6	920932	+++++?+
Overall CHIP	Multi-ancestry + MCPS	SMC4	chr3:160675757:T:A	T	A	0.33991	0.060666	0.007028	0.046892	0.074441	8.63255	6.34e-18	17.1981	3.36259	0.644274	0	6	920946	+++++?+
Overall CHIP	Multi-ancestry + MCPS	SMC4	chr3:160676364:T:C	T	C	0.435531	0.05204	0.006718	0.038874	0.065207	7.74693	9.86e-15	14.0062	5.06691	0.53526	0	7	975105	+++++++
Overall CHIP	Multi-ancestry + MCPS	SMC4	chr3:160676527:A:G	A	G	0.247621	0.063581	0.007587	0.04871	0.078452	8.38021	5.57e-17	16.2544	3.92533	0.560217	0	6	920933	+++++?+
Overall CHIP	Multi-ancestry + MCPS	SMC4	chr3:160678553:C:G	C	G	0.340012	0.060406	0.007027	0.046634	0.074179	8.59648	8.68e-18	17.0615	3.44138	0.632276	0	6	920947	+++++?+
Overall CHIP	Multi-ancestry + MCPS	SMC4	chr3:160679036:G:A	G	A	0.340155	0.060363	0.007026	0.046591	0.074134	8.59111	9.1e-18	17.0412	3.39889	0.638739	0	6	920935	+++++?+
Overall CHIP	Multi-ancestry + MCPS	SMC4	chr3:160679962:A:T	A	T	0.248793	0.063562	0.007583	0.048699	0.078424	8.38242	5.46e-17	16.2625	3.96029	0.555148	0	6	919684	+++++?+
Overall CHIP	Multi-ancestry + MCPS	SMC4	chr3:160680384:C:T	C	T	0.248484	0.063561	0.00758	0.048704	0.078417	8.38542	5.33e-17	16.2736	3.70162	0.593122	0	6	920863	+++++?+
Overall CHIP	Multi-ancestry + MCPS	SMC4	chr3:160680660:TGCAC:T	TGCAC	T	0.283065	0.06	0.007777	0.044758	0.075243	7.71527	1.26e-14	13.8983	2.5978	0.627214	0	5	845223	+++?+?+
Overall CHIP	Multi-ancestry + MCPS	SMC4	chr3:160681097:C:A	C	A	0.318591	0.05894	0.007184	0.044859	0.073022	8.20407	2.44e-16	15.6118	5.72731	0.333663	0.12699	6	920893	+++++?+
Overall CHIP	Multi-ancestry + MCPS	SMC4	chr3:160681224:T:C	T	C	0.267599	0.058668	0.007423	0.044119	0.073217	7.90379	2.84e-15	14.5471	6.70728	0.243336	0.254542	6	920855	+++++?+
Overall CHIP	Multi-ancestry + MCPS	SMC4	chr3:160681339:A:G	A	G	0.26282	0.059718	0.007446	0.045124	0.074312	8.02019	1.11e-15	14.9552	5.27155	0.383647	0.051512	6	920912	+++++?+
Overall CHIP	Multi-ancestry + MCPS	SMC4	chr3:160681434:G:A	G	A	0.248423	0.063457	0.007578	0.048603	0.078311	8.37332	5.9e-17	16.229	3.88897	0.565511	0	6	920863	+++++?+
Overall CHIP	Multi-ancestry + MCPS	SMC4	chr3:160681482:A:G	A	G	0.267721	0.058833	0.00742	0.044289	0.073377	7.92865	2.32e-15	14.6337	6.75001	0.239906	0.25926	6	920824	+++++?+
Overall CHIP	Multi-ancestry + MCPS	SMC4	chr3:160682371:A:C	A	C	0.346436	0.05999	0.007017	0.046237	0.073744	8.54923	1.31e-17	16.8834	4.49601	0.480418	0	6	920944	+++++?+
Overall CHIP	Multi-ancestry + MCPS	SMC4	chr3:160682774:A:C	A	C	0.405155	0.054942	0.006692	0.041826	0.068059	8.20992	2.33e-16	15.6329	5.33229	0.501954	0	7	975136	+++++++
Overall CHIP	Multi-ancestry + MCPS	SMC4	chr3:160682867:G:C	G	C	0.404943	0.054943	0.006707	0.041798	0.068088	8.1922	2.7e-16	15.569	5.44878	0.487669	0	7	975176	+++++++
Overall CHIP	Multi-ancestry + MCPS	SMC4	chr3:160682963:A:G	A	G	0.40504	0.055353	0.0067	0.042222	0.068484	8.26226	1.5e-16	15.8226	5.86501	0.43848	0	7	975163	+++++++
Overall CHIP	Multi-ancestry + MCPS	SMC4	chr3:160683179:T:C	T	C	0.248577	0.062391	0.00747	0.047749	0.077033	8.35167	7.09e-17	16.1493	4.01704	0.67437	0	7	975154	+++++++
Overall CHIP	Multi-ancestry + MCPS	SMC4	chr3:160683239:C:A	C	A	0.247644	0.063764	0.007586	0.048894	0.078633	8.40502	4.51e-17	16.3459	4.55814	0.472142	0	6	920939	+++++?+
Overall CHIP	Multi-ancestry + MCPS	SMC4	chr3:160683251:G:C	G	C	0.405783	0.055234	0.006711	0.042081	0.068387	8.23074	1.96e-16	15.7082	8.65777	0.193759	0.306981	7	975162	+++++++
Overall CHIP	Multi-ancestry + MCPS	SMC4	chr3:160683292:T:C	T	C	0.414026	0.056121	0.006745	0.0429	0.069341	8.32038	9.23e-17	16.0346	7.20747	0.302086	0.167531	7	975165	+++++++
Overall CHIP	Multi-ancestry + MCPS	SMC4	chr3:160685001:G:A	G	A	0.271735	0.047918	0.008747	0.030774	0.065062	5.47815	4.4e-08	7.35665	6.14138	0.188836	0.34868	5	676435	++??+++
Overall CHIP	Multi-ancestry + MCPS	SMC4	chr3:160687247:G:A	G	A	0.285885	0.044124	0.007372	0.029674	0.058573	5.98503	2.23e-09	8.65257	10.6414	0.100113	0.436163	7	975172	+++++++
Overall CHIP	Multi-ancestry + MCPS	SMC4	chr3:160819527:C:T	C	T	0.106655	0.064121	0.01027	0.043991	0.08425	6.24345	4.41e-10	9.35514	2.57924	0.764517	0	6	920908	+++++?-
Overall CHIP	Multi-ancestry + MCPS	AFF1	chr4:87145972:G:A	G	A	0.389199	0.041542	0.00681	0.028195	0.054889	6.1004	1.09e-09	8.96273	2.53522	0.864506	0	7	955522	+++++++
Overall CHIP	Multi-ancestry + MCPS	AFF1	chr4:87143279:A:G	A	G	0.355101	-0.042612	0.006947	-0.056228	-0.028995	-6.1335	8.86e-10	9.05277	7.37481	0.194224	0.322017	6	920944	-----?+
Overall CHIP	Multi-ancestry + MCPS	AFF1	chr4:87140472:ATATAT:A	ATATAT	A	0.623467	0.047572	0.007211	0.033439	0.061705	6.59753	4.33e-11	10.3638	6.02283	0.19745	0.33586	5	848054	+++?+?-
Overall CHIP	Multi-ancestry + MCPS	AFF1	chr4:87138873:C:A	C	A	0.399683	0.041519	0.006678	0.02843	0.054609	6.21708	5.22e-10	9.28214	2.60063	0.85704	0	7	975162	+++++++
Overall CHIP	Multi-ancestry + MCPS	AFF1	chr4:87138263:G:A	G	A	0.404948	0.041687	0.006668	0.028617	0.054757	6.25139	4.2e-10	9.37718	2.80452	0.832951	0	7	975164	+++++++
Overall CHIP	Multi-ancestry + MCPS	AFF1	chr4:87137320:A:G	A	G	0.393502	0.04189	0.006686	0.028786	0.054994	6.26563	3.83e-10	9.41676	2.89386	0.822046	0	7	975174	+++++++
Overall CHIP	Multi-ancestry + MCPS	AFF1	chr4:87136201:G:A	G	A	0.616896	0.041772	0.006854	0.028338	0.055206	6.09432	1.13e-09	8.94626	7.61083	0.179028	0.343041	6	920952	+++++?-
Overall CHIP	Multi-ancestry + MCPS	AFF1	chr4:87135567:GT:G	GT	G	0.622576	0.043823	0.006878	0.030342	0.057304	6.37144	1.93e-10	9.71361	8.15762	0.14776	0.387076	6	920898	+++++?-
Overall CHIP	Multi-ancestry + MCPS	AFF1	chr4:87131933:C:T	C	T	0.640149	0.042288	0.006939	0.028688	0.055888	6.09454	1.13e-09	8.94685	7.67294	0.175206	0.348359	6	920947	+++++?-
Overall CHIP	Multi-ancestry + MCPS	AFF1	chr4:87131067:T:C	T	C	0.621937	0.042824	0.006873	0.029352	0.056295	6.23062	4.79e-10	9.31958	8.7994	0.117338	0.431779	6	920955	+++++?-
Overall CHIP	Multi-ancestry + MCPS	AFF1	chr4:87130756:G:A	G	A	0.621894	0.042629	0.006874	0.029157	0.056102	6.20194	5.75e-10	9.24039	8.89305	0.113407	0.437763	6	920955	+++++?-
Overall CHIP	Multi-ancestry + MCPS	AFF1	chr4:87129402:G:A	G	A	0.622703	0.043154	0.006873	0.029682	0.056626	6.27837	3.53e-10	9.45226	8.32333	0.139294	0.399279	6	920953	+++++?-
Overall CHIP	Multi-ancestry + MCPS	AFF1	chr4:87128698:T:C	T	C	0.622733	0.042912	0.006874	0.02944	0.056384	6.24299	4.43e-10	9.35385	8.691	0.122042	0.424692	6	920952	+++++?-
Overall CHIP	Multi-ancestry + MCPS	AFF1	chr4:87121026:CAG:C	CAG	C	0.641862	0.041786	0.006944	0.028175	0.055396	6.01747	1.82e-09	8.73922	8.26568	0.142188	0.395089	6	920947	+++++?-
Overall CHIP	Multi-ancestry + MCPS	AFF1	chr4:87119757:A:G	A	G	0.640328	0.041425	0.006931	0.02784	0.055009	5.97698	2.34e-09	8.63115	7.98528	0.157049	0.373848	6	920944	+++++?-
Overall CHIP	Multi-ancestry + MCPS	AFF1	chr4:87119254:A:G	A	G	0.622055	0.042149	0.006766	0.028888	0.055409	6.22982	4.82e-10	9.31738	8.48353	0.204774	0.292748	7	975164	++++++-
Overall CHIP	Multi-ancestry + MCPS	AFF1	chr4:87112200:T:G	T	G	0.40529	0.039696	0.006666	0.026631	0.052761	5.95509	2.67e-09	8.57301	2.10598	0.909698	0	7	975164	+++++++
Overall CHIP	Multi-ancestry + MCPS	AFF1	chr4:87109109:G:T	G	T	0.604225	0.043665	0.006704	0.030526	0.056805	6.51346	7.59e-11	10.1195	8.63357	0.195259	0.305038	7	975174	++++++-
Overall CHIP	Multi-ancestry + MCPS	AFF1	chr4:87107093:A:AG	A	AG	0.611467	0.042651	0.00674	0.029442	0.055861	6.32844	2.56e-10	9.59238	8.19887	0.223893	0.268192	7	975154	++++++-
Overall CHIP	Multi-ancestry + MCPS	AFF1	chr4:87106498:G:A	G	A	0.610184	0.043091	0.006739	0.029883	0.056299	6.39457	1.66e-10	9.77911	8.09856	0.230971	0.259127	7	975176	++++++-
Overall CHIP	Multi-ancestry + MCPS	AFF1	chr4:87102718:T:C	T	C	0.611187	0.04317	0.006739	0.029962	0.056379	6.40595	1.54e-10	9.81143	8.08933	0.231631	0.258282	7	975171	++++++-
Overall CHIP	Multi-ancestry + MCPS	AFF1	chr4:87102147:A:G	A	G	0.357467	-0.040172	0.006842	-0.053582	-0.026762	-5.87142	4.44e-09	8.35266	9.43268	0.150667	0.363914	7	975165	------+
Overall CHIP	Multi-ancestry + MCPS	AFF1	chr4:87102076:A:AT	A	AT	0.611211	0.04516	0.007063	0.031317	0.059003	6.39391	1.67e-10	9.77724	7.56566	0.181853	0.339119	6	902293	+++?++-
Overall CHIP	Multi-ancestry + MCPS	AFF1	chr4:87100348:T:A	T	A	0.610333	0.043843	0.006744	0.030624	0.057062	6.50073	8.26e-11	10.0828	8.48195	0.204877	0.292615	7	975154	++++++-
Overall CHIP	Multi-ancestry + MCPS	AFF1	chr4:87098315:A:G	A	G	0.340404	-0.040707	0.006927	-0.054284	-0.02713	-5.8767	4.3e-09	8.36648	9.84003	0.131552	0.390246	7	975159	------+
Overall CHIP	Multi-ancestry + MCPS	AFF1	chr4:87097337:C:G	C	G	0.610713	0.044123	0.006744	0.030905	0.057341	6.54269	6.25e-11	10.2041	7.79619	0.253419	0.230393	7	975172	++++++-
Overall CHIP	Multi-ancestry + MCPS	AFF1	chr4:87097256:A:G	A	G	0.604015	0.044902	0.006748	0.031676	0.058127	6.65421	2.95e-11	10.5302	7.58214	0.270342	0.208667	7	975141	++++++-
Overall CHIP	Multi-ancestry + MCPS	AFF1	chr4:87095722:G:T	G	T	0.610019	0.044043	0.006742	0.030828	0.057257	6.53253	6.69e-11	10.1747	7.95013	0.24178	0.245296	7	975169	++++++-
Overall CHIP	Multi-ancestry + MCPS	AFF1	chr4:87095587:A:G	A	G	0.610387	0.043751	0.006742	0.030536	0.056966	6.48915	8.92e-11	10.0494	7.90694	0.245001	0.241173	7	975170	++++++-
Overall CHIP	Multi-ancestry + MCPS	AFF1	chr4:87093601:A:G	A	G	0.340689	-0.04023	0.006925	-0.053804	-0.026657	-5.80935	6.44e-09	8.19112	9.95235	0.126673	0.397128	7	975158	------+
Overall CHIP	Multi-ancestry + MCPS	AFF1	chr4:87093194:C:G	C	G	0.34076	-0.040394	0.006925	-0.053967	-0.02682	-5.83274	5.6e-09	8.2518	9.89573	0.129112	0.393678	7	975170	------+
Overall CHIP	Multi-ancestry + MCPS	AFF1	chr4:87090641:T:G	T	G	0.340668	-0.040274	0.006926	-0.05385	-0.026699	-5.8148	6.23e-09	8.20525	9.90475	0.128721	0.39423	7	975171	------+
Overall CHIP	Multi-ancestry + MCPS	AFF1	chr4:87088627:C:T	C	T	0.382814	-0.045135	0.006766	-0.058396	-0.031875	-6.67121	2.63e-11	10.5804	7.55652	0.272426	0.205983	7	975159	------+
Overall CHIP	Multi-ancestry + MCPS	AFF1	chr4:87088605:AT:A	AT	A	0.386756	-0.044411	0.006759	-0.057659	-0.031163	-6.57047	5.19e-11	10.2849	7.93736	0.242728	0.244082	7	974852	------+
Overall CHIP	Multi-ancestry + MCPS	AFF1	chr4:87087885:CATT:C	CATT	C	0.340122	-0.040766	0.006931	-0.05435	-0.027182	-5.88209	4.16e-09	8.38061	10.1528	0.118365	0.409027	7	975170	------+
Overall CHIP	Multi-ancestry + MCPS	AFF1	chr4:87087630:G:A	G	A	0.394053	-0.04488	0.00675	-0.05811	-0.03165	-6.64881	3.06e-11	10.5143	7.79997	0.253128	0.230766	7	975171	------+
Overall CHIP	Multi-ancestry + MCPS	AFF1	chr4:87087462:G:A	G	A	0.387186	-0.043952	0.006749	-0.05718	-0.030725	-6.51258	7.64e-11	10.117	8.16659	0.226151	0.2653	7	975170	------+
Overall CHIP	Multi-ancestry + MCPS	AFF1	chr4:87086075:T:C	T	C	0.340691	-0.040328	0.006927	-0.053906	-0.026751	-5.82155	5.99e-09	8.22274	9.76751	0.13479	0.385719	7	975164	------+
Overall CHIP	Multi-ancestry + MCPS	AFF1	chr4:87084051:G:A	G	A	0.387579	-0.043782	0.006748	-0.057008	-0.030556	-6.4883	8.98e-11	10.047	7.86784	0.247947	0.237402	7	975168	------+
Overall CHIP	Multi-ancestry + MCPS	AFF1	chr4:87083662:A:ATT	A	ATT	0.342606	-0.039259	0.006911	-0.052805	-0.025713	-5.68045	1.38e-08	7.86083	9.4518	0.149718	0.3652	7	975176	------+
Overall CHIP	Multi-ancestry + MCPS	AFF1	chr4:87079294:A:T	A	T	0.335741	-0.041605	0.006953	-0.055233	-0.027977	-5.98361	2.24e-09	8.64879	9.39961	0.15232	0.361676	7	975172	------+
Overall CHIP	Multi-ancestry + MCPS	AFF1	chr4:87079271:C:G	C	G	0.382977	-0.045046	0.006766	-0.058307	-0.031785	-6.6579	2.88e-11	10.5411	7.2758	0.296093	0.175349	7	975174	------+
Overall CHIP	Multi-ancestry + MCPS	AFF1	chr4:87077903:G:A	G	A	0.335819	-0.041314	0.006954	-0.054943	-0.027684	-5.94107	2.91e-09	8.5359	9.77961	0.134245	0.386478	7	975167	------+
Overall CHIP	Multi-ancestry + MCPS	AFF1	chr4:87076256:C:CT	C	CT	0.386256	-0.043666	0.006758	-0.056912	-0.030421	-6.46144	1.07e-10	9.96982	8.00604	0.237661	0.250566	7	975147	------+
Overall CHIP	Multi-ancestry + MCPS	AFF1	chr4:87075471:A:G	A	G	0.387732	-0.043635	0.006749	-0.056863	-0.030408	-6.46567	1.04e-10	9.98194	7.72551	0.258911	0.223352	7	975162	------+
Overall CHIP	Multi-ancestry + MCPS	AFF1	chr4:87074967:T:G	T	G	0.340554	-0.040173	0.00693	-0.053755	-0.026591	-5.79727	6.92e-09	8.15986	9.60539	0.142284	0.375351	7	975149	------+
Overall CHIP	Multi-ancestry + MCPS	AFF1	chr4:87071601:G:A	G	A	0.385392	-0.040781	0.006799	-0.054108	-0.027454	-5.99761	2.06e-09	8.68613	8.42246	0.208757	0.287619	7	975171	------+
Overall CHIP	Multi-ancestry + MCPS	AFF1	chr4:87069713:C:CA	C	CA	0.417833	-0.042693	0.006788	-0.055998	-0.029388	-6.28915	3.29e-10	9.48234	6.40286	0.379605	0.062919	7	974997	------+
Overall CHIP	Multi-ancestry + MCPS	AFF1	chr4:87069182:G:T	G	T	0.380802	-0.040069	0.006813	-0.053423	-0.026716	-5.88116	4.19e-09	8.37817	8.18907	0.224576	0.267316	7	974794	------+
Overall CHIP	Multi-ancestry + MCPS	AFF1	chr4:87065229:G:A	G	A	0.379992	-0.04051	0.006828	-0.053892	-0.027127	-5.9331	3.06e-09	8.51481	7.69592	0.261238	0.220366	7	975169	------+
Overall CHIP	Multi-ancestry + MCPS	AFF1	chr4:87064569:G:A	G	A	0.380011	-0.040318	0.006828	-0.053701	-0.026936	-5.90507	3.62e-09	8.44093	7.75611	0.256522	0.226416	7	975166	------+
Overall CHIP	Multi-ancestry + MCPS	AFF1	chr4:87063458:C:T	C	T	0.374136	-0.040306	0.006826	-0.053685	-0.026927	-5.9047	3.63e-09	8.43995	7.95389	0.241501	0.245652	7	975146	------+
Overall CHIP	Multi-ancestry + MCPS	AFF1	chr4:87062748:CAT:C	CAT	C	0.374386	-0.040386	0.006825	-0.053763	-0.027008	-5.91713	3.37e-09	8.47267	7.63894	0.265766	0.214551	7	975164	------+
Overall CHIP	Multi-ancestry + MCPS	AFF1	chr4:87061855:ATG:A	ATG	A	0.382574	-0.038149	0.006807	-0.051491	-0.024808	-5.6045	2.14e-08	7.66952	8.3819	0.211437	0.284172	7	975165	------+
Overall CHIP	Multi-ancestry + MCPS	AFF1	chr4:87061724:C:G	C	G	0.376167	-0.040812	0.006825	-0.054188	-0.027436	-5.98023	2.29e-09	8.63979	7.38813	0.286439	0.187887	7	975152	------+
Overall CHIP	Multi-ancestry + MCPS	TET2	chr4:105558035:C:T	C	T	0.051347	0.085934	0.015698	0.055166	0.116702	5.47421	4.5e-08	7.34701	4.236	0.515961	0	6	920934	+++++?+
Overall CHIP	Multi-ancestry + MCPS	TET2	chr4:104906198:G:A	G	A	0.074805	0.066334	0.011858	0.043092	0.089576	5.594	2.27e-08	7.64327	7.3434	0.290254	0.18294	7	975171	+++++++
Overall CHIP	Multi-ancestry + MCPS	TET2	chr4:104890500:C:T	C	T	0.07609	0.066835	0.011808	0.043691	0.089979	5.6601	1.55e-08	7.80934	7.42142	0.283625	0.191529	7	975139	+++++++
Overall CHIP	Multi-ancestry + MCPS	TET2	chr4:104849668:C:T	C	T	0.078143	0.063788	0.011677	0.040901	0.086675	5.46276	4.8e-08	7.319	15.2258	0.018572	0.605931	7	975160	+++++++
Overall CHIP	Multi-ancestry + MCPS	TET2	chr4:104779048:A:G	A	G	0.057281	0.079944	0.013289	0.053897	0.105991	6.01566	1.84e-09	8.73437	3.8611	0.695467	0	7	975132	+++++++
Overall CHIP	Multi-ancestry + MCPS	TET2	chr4:104750300:T:A	T	A	0.056124	0.077102	0.013391	0.050856	0.103347	5.75794	8.74e-09	8.05855	3.11805	0.793891	0	7	975168	+++++++
Overall CHIP	Multi-ancestry + MCPS	TET2	chr4:104576217:TG:T	TG	T	0.025585	0.112811	0.01973	0.074139	0.151482	5.71765	1.11e-08	7.95544	2.16501	0.903914	0	7	975163	+++++++
Overall CHIP	Multi-ancestry + MCPS	TET2	chr4:104576215:A:C	A	C	0.025585	0.11282	0.01973	0.074149	0.151492	5.71812	1.11e-08	7.95664	2.16474	0.903941	0	7	975158	+++++++
Overall CHIP	Multi-ancestry + MCPS	TERT	chr5:1094274:T:A	T	A	0.365932	-0.038514	0.006857	-0.051953	-0.025074	-5.61681	1.99e-08	7.70037	4.40523	0.622012	0	7	975175	-------
Overall CHIP	Multi-ancestry + MCPS	TERT	chr5:1095894:C:T	C	T	0.360698	-0.039851	0.006909	-0.053392	-0.026309	-5.76798	8.23e-09	8.08435	5.40726	0.492736	0	7	975163	-------
Overall CHIP	Multi-ancestry + MCPS	TERT	chr5:1097166:T:C	T	C	0.450111	-0.041679	0.006731	-0.054873	-0.028486	-6.19191	6.13e-10	9.21275	4.55684	0.472314	0	6	920932	-----?+
Overall CHIP	Multi-ancestry + MCPS	TERT	chr5:1097331:G:A	G	A	0.350934	-0.056608	0.007054	-0.070434	-0.042782	-8.02508	1.07e-15	14.9725	4.06839	0.539611	0	6	920915	-----?-
Overall CHIP	Multi-ancestry + MCPS	TERT	chr5:1099667:C:T	C	T	0.419828	-0.045848	0.006827	-0.059228	-0.032467	-6.71582	1.94e-11	10.7127	4.20844	0.519813	0	6	920948	-----?-
Overall CHIP	Multi-ancestry + MCPS	TERT	chr5:1099852:C:A	C	A	0.394678	-0.046535	0.006877	-0.060014	-0.033055	-6.76651	1.37e-11	10.864	5.55316	0.352152	0.099611	6	920946	-----?-
Overall CHIP	Multi-ancestry + MCPS	TERT	chr5:1100716:G:A	G	A	0.454314	-0.045694	0.006729	-0.058883	-0.032505	-6.7904	1.16e-11	10.9357	8.22183	0.222298	0.270236	7	975178	-----+-
Overall CHIP	Multi-ancestry + MCPS	TERT	chr5:1102019:A:C	A	C	0.72784	-0.043173	0.007471	-0.057815	-0.02853	-5.77902	7.71e-09	8.11277	8.06388	0.15275	0.379951	6	920954	-----?-
Overall CHIP	Multi-ancestry + MCPS	TERT	chr5:1102237:G:C	G	C	0.720322	-0.04725	0.007401	-0.061755	-0.032744	-6.38453	1.78e-10	9.75065	8.81899	0.116505	0.433042	6	920950	-----?-
Overall CHIP	Multi-ancestry + MCPS	TERT	chr5:1102591:C:T	C	T	0.611792	-0.046279	0.00684	-0.059686	-0.032872	-6.76572	1.38e-11	10.8616	4.74298	0.448045	0	6	920951	-----?-
Overall CHIP	Multi-ancestry + MCPS	TERT	chr5:1102879:A:G	A	G	0.653954	-0.047804	0.006945	-0.061416	-0.034191	-6.8831	6.08e-12	11.2162	4.13524	0.530113	0	6	920936	-----?-
Overall CHIP	Multi-ancestry + MCPS	TERT	chr5:1103035:C:T	C	T	0.648327	-0.048496	0.006911	-0.062043	-0.03495	-7.01676	2.36e-12	11.627	4.39786	0.493665	0	6	920950	-----?-
Overall CHIP	Multi-ancestry + MCPS	TERT	chr5:1103380:T:C	T	C	0.660314	-0.046095	0.006968	-0.059752	-0.032438	-6.61524	3.84e-11	10.4156	4.7606	0.44579	0	6	920956	-----?-
Overall CHIP	Multi-ancestry + MCPS	TERT	chr5:1104674:C:CA	C	CA	0.710318	-0.04956	0.007698	-0.064649	-0.034471	-6.43758	1.25e-10	9.90156	5.6645	0.225644	0.293848	5	847650	---?-?-
Overall CHIP	Multi-ancestry + MCPS	TERT	chr5:1104823:C:T	C	T	0.499923	-0.05229	0.006668	-0.06536	-0.039221	-7.8419	4.65e-15	14.3324	12.0356	0.06118	0.501477	7	975172	-----+-
Overall CHIP	Multi-ancestry + MCPS	TERT	chr5:1106552:C:A	C	A	0.56818	-0.041408	0.006783	-0.054702	-0.028113	-6.10474	1.06e-09	8.97451	8.43317	0.208054	0.288524	7	975152	-----++
Overall CHIP	Multi-ancestry + MCPS	TERT	chr5:1107313:C:A	C	A	0.49194	-0.047268	0.00667	-0.060341	-0.034194	-7.08645	1.43e-12	11.8443	11.7369	0.068102	0.488793	7	975158	-----+-
Overall CHIP	Multi-ancestry + MCPS	TERT	chr5:1107670:G:A	G	A	0.708597	-0.042138	0.007309	-0.056464	-0.027812	-5.76497	8.38e-09	8.07661	5.23226	0.388197	0.044391	6	920954	-----?+
Overall CHIP	Multi-ancestry + MCPS	TERT	chr5:1107713:G:A	G	A	0.343553	-0.057443	0.007072	-0.071304	-0.043581	-8.1224	4.8e-16	15.3184	3.98923	0.550967	0	6	920951	-----?-
Overall CHIP	Multi-ancestry + MCPS	TERT	chr5:1108135:A:G	A	G	0.343769	-0.057676	0.007072	-0.071538	-0.043815	-8.15536	3.66e-16	15.4365	4.30868	0.505881	0	6	920949	-----?-
Overall CHIP	Multi-ancestry + MCPS	TERT	chr5:1109199:G:C	G	C	0.496708	-0.049584	0.006783	-0.062879	-0.03629	-7.31026	2.78e-13	12.556	10.7975	0.094842	0.444314	7	975130	-----+-
Overall CHIP	Multi-ancestry + MCPS	TERT	chr5:1109453:T:C	T	C	0.510934	-0.048993	0.006728	-0.062181	-0.035805	-7.28148	3.44e-13	12.4633	10.5333	0.103918	0.430376	7	975173	-----+-
Overall CHIP	Multi-ancestry + MCPS	TERT	chr5:1109477:C:G	C	G	0.692722	-0.046905	0.007236	-0.061087	-0.032722	-6.48199	9.36e-11	10.0288	4.07341	0.538896	0	6	920954	-----?-
Overall CHIP	Multi-ancestry + MCPS	TERT	chr5:1110682:T:C	T	C	0.532869	-0.043121	0.006769	-0.056388	-0.029853	-6.37023	1.95e-10	9.71017	13.3395	0.037951	0.550208	7	975168	-----+-
Overall CHIP	Multi-ancestry + MCPS	TERT	chr5:1111542:G:A	G	A	0.391749	0.039156	0.006861	0.025709	0.052603	5.70739	1.18e-08	7.9293	8.05079	0.234406	0.254732	7	975147	+++++-+
Overall CHIP	Multi-ancestry + MCPS	TERT	chr5:1112757:G:C	G	C	0.491189	-0.053042	0.006824	-0.066418	-0.039666	-7.77254	8.06e-15	14.0938	9.83353	0.13184	0.389842	7	974560	-----+-
Overall CHIP	Multi-ancestry + MCPS	TERT	chr5:1113129:G:T	G	T	0.499378	-0.051566	0.006727	-0.06475	-0.038381	-7.66563	1.86e-14	13.73	9.97856	0.125558	0.398711	7	975171	-----+-
Overall CHIP	Multi-ancestry + MCPS	TERT	chr5:1113371:T:G	T	G	0.499743	-0.051614	0.006732	-0.064808	-0.038419	-7.66699	1.84e-14	13.7346	9.94308	0.127069	0.396566	7	975169	-----+-
Overall CHIP	Multi-ancestry + MCPS	TERT	chr5:1113385:G:A	G	A	0.497664	-0.051818	0.006743	-0.065033	-0.038602	-7.68497	1.6e-14	13.7955	9.78245	0.134117	0.386657	7	975166	-----+-
Overall CHIP	Multi-ancestry + MCPS	TERT	chr5:1114707:G:A	G	A	0.498816	-0.051523	0.006739	-0.064731	-0.038315	-7.6456	2.18e-14	13.6624	9.65286	0.140053	0.378423	7	974817	-----+-
Overall CHIP	Multi-ancestry + MCPS	TERT	chr5:1114829:G:A	G	A	0.49828	-0.051614	0.006741	-0.064827	-0.038401	-7.65637	2e-14	13.6988	10.1267	0.119416	0.407509	7	975167	-----+-
Overall CHIP	Multi-ancestry + MCPS	TERT	chr5:1115000:C:T	C	T	0.51022	-0.051058	0.006695	-0.06418	-0.037937	-7.62656	2.52e-14	13.5983	8.45158	0.20685	0.290073	7	975175	-----+-
Overall CHIP	Multi-ancestry + MCPS	TERT	chr5:1115951:C:T	C	T	0.54558	-0.036851	0.00674	-0.050062	-0.02364	-5.46741	4.67e-08	7.33035	3.44155	0.751729	0	7	975010	-------
Overall CHIP	Multi-ancestry + MCPS	TERT	chr5:1116930:G:A	G	A	0.368461	-0.053704	0.006904	-0.067236	-0.040172	-7.77843	7.69e-15	14.114	1.42132	0.964549	0	7	975173	-------
Overall CHIP	Multi-ancestry + MCPS	TERT	chr5:1117629:A:T	A	T	0.595535	-0.038068	0.006814	-0.051423	-0.024713	-5.58698	2.37e-08	7.62574	6.29655	0.278423	0.205914	6	920944	-----?+
Overall CHIP	Multi-ancestry + MCPS	TERT	chr5:1119230:G:A	G	A	0.593255	-0.036799	0.006735	-0.05	-0.023598	-5.46355	4.78e-08	7.32094	5.90151	0.434313	0	7	975164	------+
Overall CHIP	Multi-ancestry + MCPS	TERT	chr5:1119498:G:C	G	C	0.450756	-0.041219	0.006655	-0.054263	-0.028176	-6.19386	6.05e-10	9.21812	3.36739	0.761521	0	7	975179	-------
Overall CHIP	Multi-ancestry + MCPS	TERT	chr5:1119908:G:C	G	C	0.600838	-0.037289	0.006755	-0.050528	-0.024049	-5.52026	3.47e-08	7.46017	5.87021	0.437886	0	7	975168	------+
Overall CHIP	Multi-ancestry + MCPS	TERT	chr5:1119988:A:G	A	G	0.601055	-0.0372	0.006756	-0.050442	-0.023958	-5.50596	3.76e-08	7.42495	5.84495	0.440781	0	7	975172	------+
Overall CHIP	Multi-ancestry + MCPS	TERT	chr5:1120105:C:T	C	T	0.589404	-0.037754	0.006837	-0.051154	-0.024355	-5.52241	3.42e-08	7.46548	6.2511	0.282547	0.20014	6	920955	-----?+
Overall CHIP	Multi-ancestry + MCPS	TERT	chr5:1120443:G:A	G	A	0.590511	-0.037792	0.006727	-0.050977	-0.024608	-5.61808	1.98e-08	7.70355	5.22248	0.515612	0	7	975174	------+
Overall CHIP	Multi-ancestry + MCPS	TERT	chr5:1120449:C:T	C	T	0.595885	-0.038865	0.006851	-0.052292	-0.025437	-5.67296	1.44e-08	7.84186	6.22199	0.285214	0.196399	6	920949	-----?+
Overall CHIP	Multi-ancestry + MCPS	TERT	chr5:1120839:C:T	C	T	0.52687	-0.042473	0.006756	-0.055715	-0.029232	-6.2869	3.34e-10	9.47604	3.37351	0.642608	0	6	920950	-----?-
Overall CHIP	Multi-ancestry + MCPS	TERT	chr5:1124863:C:T	C	T	0.297039	-0.048744	0.007275	-0.063002	-0.034486	-6.70066	2.15e-11	10.6676	3.83573	0.698895	0	7	975182	-------
Overall CHIP	Multi-ancestry + MCPS	TERT	chr5:1141134:C:G	C	G	0.502839	0.039205	0.006743	0.02599	0.052421	5.81455	6.24e-09	8.20459	3.37452	0.642454	0	6	920949	+++++?+
Overall CHIP	Multi-ancestry + MCPS	TERT	chr5:1141826:G:A	G	A	0.481423	-0.038329	0.006767	-0.051593	-0.025065	-5.66372	1.52e-08	7.8185	2.89096	0.716791	0	6	920949	-----?-
Overall CHIP	Multi-ancestry + MCPS	TERT	chr5:1142419:T:C	T	C	0.661664	0.050425	0.008124	0.034501	0.066348	6.20671	5.58e-10	9.25353	0.467828	0.976556	0	5	676435	++??+++
Overall CHIP	Multi-ancestry + MCPS	TERT	chr5:1143351:C:A	C	A	0.721448	0.0417	0.007456	0.027086	0.056314	5.59263	2.29e-08	7.63985	5.74795	0.331522	0.130125	6	920949	+++-+?+
Overall CHIP	Multi-ancestry + MCPS	TERT	chr5:1144687:T:C	T	C	0.681576	0.041143	0.007059	0.027308	0.054978	5.82872	5.74e-09	8.24136	2.39052	0.880514	0	7	975174	+++++++
Overall CHIP	Multi-ancestry + MCPS	TERT	chr5:1146314:G:A	G	A	0.677662	0.041248	0.007034	0.027461	0.055034	5.86414	4.64e-09	8.33362	2.62277	0.854483	0	7	975170	+++++++
Overall CHIP	Multi-ancestry + MCPS	TERT	chr5:1146558:T:C	T	C	0.681213	0.040123	0.007027	0.026349	0.053897	5.70943	1.16e-08	7.93448	3.05523	0.801883	0	7	975170	+++++++
Overall CHIP	Multi-ancestry + MCPS	TERT	chr5:1146772:A:T	A	T	0.679719	0.040892	0.007048	0.027077	0.054707	5.80155	6.75e-09	8.17093	2.96242	0.813549	0	7	975160	+++++++
Overall CHIP	Multi-ancestry + MCPS	TERT	chr5:1149591:T:A	T	A	0.71332	0.040863	0.007313	0.02653	0.055197	5.58786	2.36e-08	7.62792	5.19329	0.519272	0	7	975094	+++++++
Overall CHIP	Multi-ancestry + MCPS	TERT	chr5:1164866:G:A	G	A	0.057452	-0.075795	0.013668	-0.102584	-0.049007	-5.54558	3e-08	7.5228	7.69162	0.261578	0.21993	7	975156	-------
Overall CHIP	Multi-ancestry + MCPS	TERT	chr5:1165775:A:G	A	G	0.05774	-0.078041	0.013717	-0.104926	-0.051155	-5.68936	1.31e-08	7.88345	7.63046	0.266446	0.213678	7	975162	-------
Overall CHIP	Multi-ancestry + MCPS	TERT	chr5:1169487:T:G	T	G	0.058119	-0.077086	0.013645	-0.103831	-0.050341	-5.64921	1.65e-08	7.78185	6.47056	0.37259	0.072723	7	975167	-------
Overall CHIP	Multi-ancestry + MCPS	TERT	chr5:1169866:G:C	G	C	0.057665	-0.077862	0.013712	-0.104737	-0.050986	-5.67841	1.39e-08	7.85568	6.85724	0.334252	0.125012	7	975164	-------
Overall CHIP	Multi-ancestry + MCPS	TERT	chr5:1169919:G:A	G	A	0.058101	-0.077001	0.013677	-0.103807	-0.050195	-5.63014	1.85e-08	7.73384	7.71114	0.260039	0.221905	7	975170	-------
Overall CHIP	Multi-ancestry + MCPS	TERT	chr5:1173275:T:C	T	C	0.058708	-0.076636	0.013618	-0.103328	-0.049945	-5.62756	1.87e-08	7.72735	4.45564	0.615263	0	7	975171	-------
Overall CHIP	Multi-ancestry + MCPS	TERT	chr5:1203384:T:C	T	C	0.228506	-0.047341	0.007836	-0.062699	-0.031983	-6.04178	1.57e-09	8.80443	5.41071	0.492314	0	7	975154	-------
Overall CHIP	Multi-ancestry + MCPS	TERT	chr5:1215768:G:A	G	A	0.051876	-0.087512	0.015999	-0.11887	-0.056154	-5.46984	4.61e-08	7.33631	0.117429	0.999759	0	6	920953	-----?-
Overall CHIP	Multi-ancestry + MCPS	TERT	chr5:1224680:G:C	G	C	0.848413	0.065013	0.010317	0.044791	0.085235	6.30132	3.05e-10	9.51635	2.15779	0.826909	0	6	920956	+++++?+
Overall CHIP	Multi-ancestry + MCPS	TERT	chr5:1228120:CT:C	CT	C	0.577209	0.041753	0.006732	0.028558	0.054948	6.202	5.75e-10	9.24055	5.50093	0.481344	0	7	975018	+++++++
Overall CHIP	Multi-ancestry + MCPS	TERT	chr5:1228343:G:A	G	A	0.571739	0.037312	0.006706	0.024169	0.050455	5.56442	2.69e-08	7.56953	5.44715	0.487867	0	7	975177	++++++-
Overall CHIP	Multi-ancestry + MCPS	TERT	chr5:1228604:C:A	C	A	0.572587	0.038083	0.006705	0.02494	0.051225	5.67937	1.39e-08	7.85811	5.52036	0.478999	0	7	975181	++++++-
Overall CHIP	Multi-ancestry + MCPS	TERT	chr5:1233875:A:G	A	G	0.219482	-0.045984	0.008359	-0.062368	-0.029599	-5.50084	3.87e-08	7.41234	8.42517	0.134308	0.40654	6	920686	---+-?-
Overall CHIP	Multi-ancestry + MCPS	TERT	chr5:1239044:G:GC	G	GC	0.065394	-0.079156	0.014465	-0.107508	-0.050804	-5.4721	4.55e-08	7.34185	0.942485	0.96707	0	6	920952	-----?-
Overall CHIP	Multi-ancestry + MCPS	TERT	chr5:1241877:G:A	G	A	0.078592	-0.080185	0.013594	-0.10683	-0.053541	-5.89857	3.77e-09	8.42384	0.957726	0.965903	0	6	920955	-----?-
Overall CHIP	Multi-ancestry + MCPS	TERT	chr5:1248160:A:AG	A	AG	0.084538	-0.073187	0.01321	-0.09908	-0.047295	-5.54014	3.1e-08	7.50932	0.750485	0.980084	0	6	920929	-----?-
Overall CHIP	Multi-ancestry + MCPS	TERT	chr5:1251786:A:G	A	G	0.087342	-0.071677	0.013116	-0.097384	-0.04597	-5.46498	4.74e-08	7.32442	0.656322	0.98528	0	6	920931	-----?-
Overall CHIP	Multi-ancestry + MCPS	TERT	chr5:1253629:G:A	G	A	0.172422	-0.058495	0.008779	-0.075702	-0.041288	-6.66294	2.78e-11	10.556	7.72533	0.258925	0.223334	7	975171	-------
Overall CHIP	Multi-ancestry + MCPS	TERT	chr5:1257506:G:A	G	A	0.231337	-0.042487	0.007681	-0.057541	-0.027432	-5.53143	3.25e-08	7.48777	5.17696	0.521326	0	7	975172	-------
Overall CHIP	Multi-ancestry + MCPS	TERT	chr5:1260080:T:C	T	C	0.264046	-0.045279	0.007606	-0.060187	-0.03037	-5.95282	2.71e-09	8.56699	5.43389	0.489483	0	7	975168	------+
Overall CHIP	Multi-ancestry + MCPS	TERT	chr5:1260936:C:T	C	T	0.028191	-0.129443	0.020113	-0.168864	-0.090023	-6.43597	1.27e-10	9.89696	7.89769	0.245695	0.240284	7	975179	-------
Overall CHIP	Multi-ancestry + MCPS	TERT	chr5:1263953:C:T	C	T	0.229919	-0.043454	0.007759	-0.058661	-0.028246	-5.60043	2.19e-08	7.65933	5.11912	0.528629	0	7	975170	-------
Overall CHIP	Multi-ancestry + MCPS	TERT	chr5:1265089:C:T	C	T	0.256419	-0.045241	0.007636	-0.060209	-0.030274	-5.9244	3.22e-09	8.49184	6.68724	0.350741	0.102769	7	975175	-------
Overall CHIP	Multi-ancestry + MCPS	TERT	chr5:1265258:G:A	G	A	0.230572	-0.043638	0.007751	-0.05883	-0.028447	-5.63019	1.85e-08	7.73397	5.36036	0.498492	0	7	975152	-------
Overall CHIP	Multi-ancestry + MCPS	TERT	chr5:1265820:G:A	G	A	0.231175	-0.042798	0.007743	-0.057975	-0.027621	-5.52706	3.33e-08	7.47696	4.99776	0.544101	0	7	975167	-------
Overall CHIP	Multi-ancestry + MCPS	TERT	chr5:1266111:T:C	T	C	0.263035	-0.046538	0.007691	-0.061613	-0.031463	-6.05067	1.48e-09	8.82835	4.89141	0.557815	0	7	952415	-------
Overall CHIP	Multi-ancestry + MCPS	TERT	chr5:1267766:C:G	C	G	0.019744	0.216297	0.022418	0.172357	0.260237	9.64827	5.33e-22	21.2731	5.59471	0.470085	0	7	975177	+++++++
Overall CHIP	Multi-ancestry + MCPS	TERT	chr5:1270868:C:G	C	G	0.19272	0.048507	0.008412	0.03202	0.064995	5.76663	8.3e-09	8.08087	5.1857	0.520226	0	7	975177	+++++++
Overall CHIP	Multi-ancestry + MCPS	TERT	chr5:1271409:T:C	T	C	0.856808	-0.064781	0.009298	-0.083006	-0.046557	-6.96705	3.36e-12	11.4733	1.66187	0.948027	0	7	975175	-------
Overall CHIP	Multi-ancestry + MCPS	TERT	chr5:1275413:C:A	C	A	0.415096	-0.04694	0.006836	-0.060338	-0.033541	-6.86668	6.82e-12	11.1662	10.2741	0.113573	0.416008	7	972617	------+
Overall CHIP	Multi-ancestry + MCPS	TERT	chr5:1276758:G:A	G	A	0.493174	-0.046881	0.007014	-0.060629	-0.033133	-6.6835	2.42e-11	10.6167	6.87723	0.229932	0.272963	6	920938	-----?+
Overall CHIP	Multi-ancestry + MCPS	TERT	chr5:1277462:G:A	G	A	0.483796	-0.140811	0.006695	-0.153934	-0.127689	-21.0313	3.89e-98	97.4096	11.0821	0.085872	0.458586	7	975174	-------
Overall CHIP	Multi-ancestry + MCPS	TERT	chr5:1278469:C:T	C	T	0.186197	-0.117547	0.010183	-0.137505	-0.097589	-11.5439	8.59e-31	30.0658	4.75172	0.576028	0	7	975171	-------
Overall CHIP	Multi-ancestry + MCPS	TERT	chr5:1279109:T:G	T	G	0.054083	-0.110256	0.015527	-0.140689	-0.079824	-7.10111	1.29e-12	11.8902	4.37651	0.496574	0	6	920915	-----?-
Overall CHIP	Multi-ancestry + MCPS	TERT	chr5:1279675:C:T	C	T	0.268642	0.098775	0.007361	0.084348	0.113202	13.419	5.15e-41	40.2882	4.67247	0.586453	0	7	975172	+++++++
Overall CHIP	Multi-ancestry + MCPS	TERT	chr5:1279849:G:C	G	C	0.396701	0.14532	0.006682	0.132223	0.158416	21.7486	8.21e-105	104.085	13.4218	0.036806	0.552965	7	975165	+++++++
Overall CHIP	Multi-ancestry + MCPS	TERT	chr5:1279913:G:A	G	A	0.173932	0.085316	0.008358	0.068935	0.101697	10.2081	1.96e-24	23.7087	1.96183	0.923175	0	7	975169	+++++++
Overall CHIP	Multi-ancestry + MCPS	TERT	chr5:1280013:T:C	T	C	0.41549	0.168257	0.006661	0.155202	0.181312	25.2612	9.95e-141	140.002	14.4265	0.025218	0.584099	7	975168	+++++++
Overall CHIP	Multi-ancestry + MCPS	TERT	chr5:1280362:G:A	G	A	0.118079	0.137459	0.009773	0.118304	0.156614	14.0653	6.86e-45	44.1638	25.5224	0.000273	0.764912	7	975174	+++++++
Overall CHIP	Multi-ancestry + MCPS	TERT	chr5:1280715:G:C	G	C	0.322009	0.151979	0.006869	0.138516	0.165441	22.1265	2.03e-108	107.693	11.8291	0.065892	0.492775	7	975154	+++++++
Overall CHIP	Multi-ancestry + MCPS	TERT	chr5:1280823:A:G	A	G	0.393744	0.154556	0.006689	0.141446	0.167666	23.1063	4.63e-118	117.334	13.3167	0.038273	0.549438	7	975170	+++++++
Overall CHIP	Multi-ancestry + MCPS	TERT	chr5:1280825:GAGCCCACC:G	GAGCCCACC	G	0.352559	0.158062	0.006723	0.144884	0.17124	23.5089	3.84e-122	121.416	13.5939	0.034517	0.558625	7	975171	+++++++
Overall CHIP	Multi-ancestry + MCPS	TERT	chr5:1282204:C:A	C	A	0.306363	0.193074	0.006832	0.179683	0.206465	28.2591	1.3e-175	174.887	11.1625	0.083483	0.462485	7	975171	+++++++
Overall CHIP	Multi-ancestry + MCPS	TERT	chr5:1282299:G:A	G	A	0.337861	0.186294	0.006729	0.173106	0.199483	27.6865	1.2e-168	167.922	10.234	0.115138	0.413719	7	975166	+++++++
Overall CHIP	Multi-ancestry + MCPS	TERT	chr5:1284861:C:T	C	T	0.331478	-0.083515	0.007758	-0.09872	-0.068309	-10.7652	5.42e-27	26.2663	7.26511	0.201658	0.311779	6	749270	--?----
Overall CHIP	Multi-ancestry + MCPS	TERT	chr5:1285859:C:A	C	A	0.301649	0.214363	0.006874	0.200889	0.227836	31.1836	2.11e-213	212.675	9.72372	0.136779	0.382952	7	975150	+++++++
Overall CHIP	Multi-ancestry + MCPS	TERT	chr5:1286401:C:A	C	A	0.532945	-0.191396	0.00653	-0.204195	-0.178597	-29.309	9.41e-189	188.026	12.8925	0.044776	0.534612	7	975169	-------
Overall CHIP	Multi-ancestry + MCPS	TERT	chr5:1287079:G:A	G	A	0.616368	-0.192865	0.006601	-0.205802	-0.179928	-29.2196	1.29e-187	186.889	24.0166	0.000519	0.750173	7	975175	-------
Overall CHIP	Multi-ancestry + MCPS	TERT	chr5:1287225:A:G	A	G	0.683154	-0.176547	0.0069	-0.190071	-0.163023	-25.587	2.49e-144	143.604	19.8722	0.002918	0.69807	7	975156	-------
Overall CHIP	Multi-ancestry + MCPS	TERT	chr5:1287390:T:C	T	C	0.885757	-0.138997	0.009995	-0.158587	-0.119407	-13.9069	6.35e-44	43.1975	5.34474	0.375271	0.064502	6	920952	-----?-
Overall CHIP	Multi-ancestry + MCPS	TERT	chr5:1288432:T:C	T	C	0.749698	-0.10754	0.007302	-0.121853	-0.093228	-14.7266	4.83e-49	48.3162	9.37293	0.153666	0.359858	7	975178	-------
Overall CHIP	Multi-ancestry + MCPS	TERT	chr5:1292868:C:A	C	A	0.516639	-0.170975	0.006575	-0.183862	-0.158088	-26.0047	5.13e-149	148.29	20.3747	0.002374	0.705518	7	975176	-------
Overall CHIP	Multi-ancestry + MCPS	TERT	chr5:1293971:C:T	C	T	0.250351	0.129984	0.007327	0.115622	0.144345	17.7399	2.33e-70	69.632	20.194	0.002558	0.702882	7	975174	+++++++
Overall CHIP	Multi-ancestry + MCPS	TERT	chr5:1295234:A:G	A	G	0.283782	0.118715	0.007071	0.104855	0.132574	16.7891	3.3e-63	62.4815	23.696	0.000594	0.746793	7	974951	+++++++
Overall CHIP	Multi-ancestry + MCPS	TERT	chr5:1295957:A:G	A	G	0.876976	-0.126821	0.009444	-0.145331	-0.108311	-13.4287	4.52e-41	40.3452	6.05085	0.417518	0.008404	7	975173	-------
Overall CHIP	Multi-ancestry + MCPS	TERT	chr5:1296140:A:AG	A	AG	0.282836	0.119341	0.007084	0.105455	0.133226	16.8458	1.27e-63	62.8973	24.6649	0.000394	0.75674	7	975144	+++++++
Overall CHIP	Multi-ancestry + MCPS	TERT	chr5:1296371:A:G	A	G	0.517864	-0.169871	0.006568	-0.182744	-0.156998	-25.8645	1.96e-147	146.709	21.3773	0.001569	0.719328	7	975167	-------
Overall CHIP	Multi-ancestry + MCPS	TERT	chr5:1296962:ACC:A	ACC	A	0.279129	0.122849	0.0078	0.10756	0.138137	15.749	7.79e-56	55.1082	23.933	0.000224	0.791083	6	749318	++?++++
Overall CHIP	Multi-ancestry + MCPS	TERT	chr5:1297143:T:C	T	C	0.891378	-0.143339	0.009905	-0.162752	-0.123925	-14.4713	2.04e-47	46.6908	3.60659	0.729738	0	7	975180	-------
Overall CHIP	Multi-ancestry + MCPS	TERT	chr5:1297373:C:T	C	T	0.274662	0.120601	0.007112	0.106662	0.134541	16.9573	1.91e-64	63.7185	24.0107	0.00052	0.750111	7	975176	+++++++
Overall CHIP	Multi-ancestry + MCPS	TERT	chr5:1297739:C:T	C	T	0.262191	0.12159	0.007226	0.107427	0.135752	16.827	1.74e-63	62.7596	27.1592	0.000135	0.77908	7	975169	+++++++
Overall CHIP	Multi-ancestry + MCPS	TERT	chr5:1297803:T:C	T	C	0.875667	-0.12703	0.009409	-0.145471	-0.108589	-13.5014	1.69e-41	40.7724	5.42977	0.489985	0	7	975181	-------
Overall CHIP	Multi-ancestry + MCPS	TERT	chr5:1297902:G:A	G	A	0.072652	0.089799	0.012107	0.066069	0.113529	7.417	1.25e-13	12.903	2.21282	0.899122	0	7	975177	+++++++
Overall CHIP	Multi-ancestry + MCPS	TERT	chr5:1298530:G:A	G	A	0.170505	-0.053026	0.009435	-0.071518	-0.034534	-5.6204	1.95e-08	7.70937	4.21273	0.647913	0	7	975173	-------
Overall CHIP	Multi-ancestry + MCPS	TERT	chr5:1298690:CT:C	CT	C	0.420821	-0.079137	0.006804	-0.092473	-0.0658	-11.6303	3.14e-31	30.5032	14.8019	0.021854	0.594648	7	975174	-------
Overall CHIP	Multi-ancestry + MCPS	TERT	chr5:1298972:C:T	C	T	0.194817	-0.102215	0.009519	-0.120873	-0.083557	-10.7375	7.31e-27	26.1363	14.0874	0.028675	0.574088	7	975176	-------
Overall CHIP	Multi-ancestry + MCPS	TERT	chr5:1299264:C:G	C	G	0.497053	0.048337	0.006574	0.035451	0.061223	7.35229	2.03e-13	12.6921	29.1489	5.7e-05	0.794161	7	975175	+++++++
Overall CHIP	Multi-ancestry + MCPS	TERT	chr5:1299277:G:A	G	A	0.114396	-0.109961	0.010245	-0.130042	-0.089881	-10.7331	7.67e-27	26.1155	9.11059	0.167454	0.341425	7	975177	-------
Overall CHIP	Multi-ancestry + MCPS	TERT	chr5:1299744:G:C	G	C	0.28902	-0.079264	0.007688	-0.094331	-0.064196	-10.3107	6.77e-25	24.1696	25.7463	9.99e-05	0.805797	6	920945	-----?-
Overall CHIP	Multi-ancestry + MCPS	TERT	chr5:1299747:G:C	G	C	0.297674	-0.07413	0.0076	-0.089026	-0.059235	-9.7542	1.89e-22	21.7236	28.0365	3.58e-05	0.821661	6	920952	-----?-
Overall CHIP	Multi-ancestry + MCPS	TERT	chr5:1299910:G:T	G	T	0.272819	0.058602	0.007407	0.044085	0.073119	7.91213	2.65e-15	14.5761	14.3588	0.025875	0.582139	7	975172	+++++++
Overall CHIP	Multi-ancestry + MCPS	TERT	chr5:1300195:G:T	G	T	0.284842	-0.088458	0.007873	-0.10389	-0.073026	-11.2353	2.96e-29	28.5286	20.8106	0.00088	0.759738	6	920927	-----?-
Overall CHIP	Multi-ancestry + MCPS	TERT	chr5:1300286:T:C	T	C	0.39545	0.069841	0.006708	0.056693	0.08299	10.4114	2.36e-25	24.6264	27.4674	0.000118	0.781559	7	975131	+++++++
Overall CHIP	Multi-ancestry + MCPS	TERT	chr5:1300469:C:G	C	G	0.182321	0.096789	0.008289	0.080543	0.113036	11.6767	1.82e-31	30.7399	9.13595	0.166075	0.343254	7	975175	+++++++
Overall CHIP	Multi-ancestry + MCPS	TERT	chr5:1300722:G:T	G	T	0.047075	-0.10644	0.015448	-0.136719	-0.076162	-6.89011	5.79e-12	11.2375	9.1627	0.164633	0.345171	7	975129	-----+-
Overall CHIP	Multi-ancestry + MCPS	TERT	chr5:1304317:C:T	C	T	0.094684	-0.117468	0.011159	-0.13934	-0.095597	-10.5267	6.99e-26	25.1554	8.88255	0.180292	0.324518	7	975100	-------
Overall CHIP	Multi-ancestry + MCPS	TERT	chr5:1306050:T:C	T	C	0.662583	0.037881	0.006943	0.024272	0.05149	5.45587	4.99e-08	7.30218	5.60474	0.468889	0	7	975178	+++++++
Overall CHIP	Multi-ancestry + MCPS	TERT	chr5:1306406:G:C	G	C	0.139851	-0.124437	0.009533	-0.143122	-0.105752	-13.0533	6.68e-39	38.1755	8.0861	0.151554	0.381655	6	920921	-----?-
Overall CHIP	Multi-ancestry + MCPS	TERT	chr5:1308437:G:A	G	A	0.185105	-0.113845	0.008541	-0.130585	-0.097105	-13.3295	1.71e-40	39.7661	8.1159	0.229734	0.260711	7	975165	-------
Overall CHIP	Multi-ancestry + MCPS	TERT	chr5:1309053:T:C	T	C	0.662619	0.03861	0.006943	0.025002	0.052218	5.56117	2.74e-08	7.56146	5.56621	0.47349	0	7	975174	+++++++
Overall CHIP	Multi-ancestry + MCPS	TERT	chr5:1310990:GA:G	GA	G	0.597299	0.039524	0.006841	0.026115	0.052933	5.77728	7.79e-09	8.10829	6.57877	0.361562	0.087976	7	974598	+++++++
Overall CHIP	Multi-ancestry + MCPS	TERT	chr5:1311083:C:T	C	T	0.860196	-0.07019	0.009185	-0.088192	-0.052187	-7.6419	2.24e-14	13.65	4.32447	0.503707	0	6	920954	-----?-
Overall CHIP	Multi-ancestry + MCPS	TERT	chr5:1311327:G:C	G	C	0.032739	-0.150479	0.018258	-0.186264	-0.114693	-8.24184	1.78e-16	15.7485	5.99165	0.424126	0	7	975175	-------
Overall CHIP	Multi-ancestry + MCPS	TERT	chr5:1311905:T:C	T	C	0.641048	0.04492	0.006854	0.031486	0.058355	6.5535	5.81e-11	10.2355	5.37898	0.496202	0	7	975169	+++++++
Overall CHIP	Multi-ancestry + MCPS	TERT	chr5:1312214:C:T	C	T	0.160643	-0.122537	0.009001	-0.140178	-0.104895	-13.6139	3.65e-42	41.438	6.47236	0.262929	0.227484	6	920945	-----?-
Overall CHIP	Multi-ancestry + MCPS	TERT	chr5:1313127:G:C	G	C	0.160466	-0.122632	0.009007	-0.140285	-0.104978	-13.6153	3.58e-42	41.446	6.25519	0.282173	0.200664	6	920928	-----?-
Overall CHIP	Multi-ancestry + MCPS	TERT	chr5:1313586:A:G	A	G	0.641103	0.045489	0.006852	0.032059	0.05892	6.63853	3.28e-11	10.4841	5.36187	0.498306	0	7	975173	+++++++
Overall CHIP	Multi-ancestry + MCPS	TERT	chr5:1313894:C:T	C	T	0.641351	0.045266	0.006854	0.031832	0.0587	6.60434	4.13e-11	10.3837	4.47033	0.6133	0	7	975173	+++++++
Overall CHIP	Multi-ancestry + MCPS	TERT	chr5:1314579:C:T	C	T	0.032988	-0.15011	0.018182	-0.185748	-0.114473	-8.25577	1.59e-16	15.799	6.84731	0.335199	0.123744	7	975164	-------
Overall CHIP	Multi-ancestry + MCPS	TERT	chr5:1315228:G:A	G	A	0.641379	0.045012	0.006851	0.031585	0.05844	6.57055	5.19e-11	10.2851	4.7787	0.572493	0	7	975179	+++++++
Overall CHIP	Multi-ancestry + MCPS	TERT	chr5:1316987:G:A	G	A	0.854218	-0.062927	0.009047	-0.080659	-0.045195	-6.95554	3.65e-12	11.4379	6.95779	0.223798	0.281381	6	920959	-----?-
Overall CHIP	Multi-ancestry + MCPS	TERT	chr5:1317366:A:G	A	G	0.178496	-0.125338	0.008561	-0.142117	-0.10856	-14.6413	1.7e-48	47.7697	9.99942	0.124676	0.399965	7	975174	-------
Overall CHIP	Multi-ancestry + MCPS	TERT	chr5:1317705:A:G	A	G	0.626441	0.054863	0.006806	0.041523	0.068204	8.06055	7.98e-16	15.0981	4.29891	0.636296	0	7	975176	+++++++
Overall CHIP	Multi-ancestry + MCPS	TERT	chr5:1317834:C:T	C	T	0.849633	-0.060063	0.008965	-0.077635	-0.042491	-6.69951	2.17e-11	10.6642	8.13478	0.148962	0.385355	6	920959	---+-?-
Overall CHIP	Multi-ancestry + MCPS	TERT	chr5:1319565:C:A	C	A	0.175839	-0.125531	0.00861	-0.142407	-0.108654	-14.5788	4.25e-48	47.3717	10.4562	0.106708	0.426178	7	975173	-------
Overall CHIP	Multi-ancestry + MCPS	TERT	chr5:1320021:G:A	G	A	0.408409	-0.045119	0.006787	-0.058421	-0.031817	-6.64817	3.07e-11	10.5124	3.20984	0.782086	0	7	975133	-------
Overall CHIP	Multi-ancestry + MCPS	TERT	chr5:1320132:G:A	G	A	0.397794	-0.041619	0.006752	-0.054853	-0.028384	-6.16363	7.33e-10	9.13512	2.79282	0.834365	0	7	975165	-------
Overall CHIP	Multi-ancestry + MCPS	TERT	chr5:1320607:C:T	C	T	0.350728	-0.050399	0.006877	-0.063878	-0.036919	-7.32835	2.43e-13	12.6145	22.3286	0.001056	0.731286	7	975170	-------
Overall CHIP	Multi-ancestry + MCPS	TERT	chr5:1321758:C:T	C	T	0.147106	0.062843	0.008984	0.045235	0.080452	6.99512	2.75e-12	11.56	6.84949	0.232077	0.270018	6	920954	+++++?+
Overall CHIP	Multi-ancestry + MCPS	TERT	chr5:1321972:C:T	C	T	0.438626	-0.049823	0.006603	-0.062765	-0.036882	-7.54593	4.69e-14	13.3285	13.1713	0.040395	0.544463	7	975178	-------
Overall CHIP	Multi-ancestry + MCPS	TERT	chr5:1322353:G:A	G	A	0.374309	-0.051535	0.006811	-0.064885	-0.038185	-7.56627	4.01e-14	13.3963	3.28389	0.772465	0	7	975156	-------
Overall CHIP	Multi-ancestry + MCPS	TERT	chr5:1322539:A:G	A	G	0.134967	0.068359	0.009227	0.050274	0.086444	7.40852	1.33e-13	12.8752	4.91427	0.426432	0	6	920948	+++++?+
Overall CHIP	Multi-ancestry + MCPS	TERT	chr5:1322548:T:C	T	C	0.805389	-0.097704	0.008118	-0.113616	-0.081793	-12.0354	2.52e-33	32.5985	10.7906	0.095069	0.443958	7	975174	-------
Overall CHIP	Multi-ancestry + MCPS	TERT	chr5:1323081:T:C	T	C	0.833915	-0.114821	0.008597	-0.131672	-0.09797	-13.3555	1.21e-40	39.9172	9.52179	0.146289	0.369866	7	975176	-------
Overall CHIP	Multi-ancestry + MCPS	TERT	chr5:1323097:C:T	C	T	0.394196	-0.042173	0.006747	-0.055396	-0.02895	-6.25105	4.2e-10	9.37624	2.4096	0.878445	0	7	975128	-------
Overall CHIP	Multi-ancestry + MCPS	TERT	chr5:1324006:G:A	G	A	0.367444	-0.052255	0.006813	-0.065609	-0.038902	-7.66999	1.8e-14	13.7448	3.10696	0.795308	0	7	975173	-------
Overall CHIP	Multi-ancestry + MCPS	TERT	chr5:1325409:G:A	G	A	0.044606	0.093389	0.014898	0.064188	0.122589	6.26837	3.76e-10	9.42439	12.6312	0.049282	0.524984	7	975180	+++++++
Overall CHIP	Multi-ancestry + MCPS	TERT	chr5:1325475:T:C	T	C	0.401868	-0.041814	0.006745	-0.055034	-0.028594	-6.19946	5.84e-10	9.23355	2.82149	0.830895	0	7	975169	-------
Overall CHIP	Multi-ancestry + MCPS	TERT	chr5:1325652:A:G	A	G	0.398061	-0.042272	0.006752	-0.055506	-0.029039	-6.26082	3.95e-10	9.40339	2.317	0.88836	0	7	975176	-------
Overall CHIP	Multi-ancestry + MCPS	TERT	chr5:1325688:A:G	A	G	0.397345	-0.043754	0.00675	-0.056984	-0.030524	-6.48209	9.35e-11	10.0291	2.84645	0.827857	0	7	975177	-------
Overall CHIP	Multi-ancestry + MCPS	TERT	chr5:1330138:T:C	T	C	0.398974	-0.042132	0.006748	-0.055358	-0.028906	-6.2437	4.41e-10	9.35584	2.44467	0.874607	0	7	975170	-------
Overall CHIP	Multi-ancestry + MCPS	TERT	chr5:1330725:T:C	T	C	0.399182	-0.041454	0.006748	-0.054681	-0.028228	-6.14295	8.35e-10	9.07855	2.31596	0.88847	0	7	975171	-------
Overall CHIP	Multi-ancestry + MCPS	TERT	chr5:1331104:A:G	A	G	0.396944	-0.040832	0.006745	-0.054051	-0.027612	-6.05394	1.45e-09	8.83716	2.43869	0.875266	0	7	975170	-------
Overall CHIP	Multi-ancestry + MCPS	TERT	chr5:1331558:CAGGCCCTGAGCTGTGCAGCCGCTGG:C	CAGGCCCTGAGCTGTGCAGCCGCTGG	C	0.203052	-0.073877	0.009464	-0.092427	-0.055327	-7.806	6.19e-15	14.2087	20.0854	0.001204	0.751063	6	902197	---?---
Overall CHIP	Multi-ancestry + MCPS	TERT	chr5:1332962:A:G	A	G	0.406764	-0.041253	0.006863	-0.054705	-0.027801	-6.01075	1.9e-09	8.72123	2.30342	0.889787	0	7	949378	-------
Overall CHIP	Multi-ancestry + MCPS	TERT	chr5:1334126:G:A	G	A	0.034403	-0.12658	0.017908	-0.16168	-0.09148	-7.06825	1.63e-12	11.7873	9.50645	0.147035	0.36885	7	975165	-------
Overall CHIP	Multi-ancestry + MCPS	TERT	chr5:1334392:GA:G	GA	G	0.597464	0.042193	0.006755	0.028953	0.055434	6.24594	4.34e-10	9.36205	2.12069	0.908271	0	7	975079	+++++++
Overall CHIP	Multi-ancestry + MCPS	TERT	chr5:1334614:C:T	C	T	0.08396	-0.114934	0.011923	-0.138304	-0.091565	-9.6397	5.8e-22	21.2369	5.5969	0.347437	0.106649	6	920915	-----?-
Overall CHIP	Multi-ancestry + MCPS	TERT	chr5:1335270:CTG:C	CTG	C	0.179166	-0.125901	0.008552	-0.142663	-0.109138	-14.7212	5.23e-49	48.2814	9.60855	0.142134	0.375556	7	975157	-------
Overall CHIP	Multi-ancestry + MCPS	TERT	chr5:1336063:A:T	A	T	0.369487	-0.053138	0.006808	-0.066482	-0.039794	-7.80497	6.24e-15	14.2051	2.76559	0.83764	0	7	975174	-------
Overall CHIP	Multi-ancestry + MCPS	TERT	chr5:1336106:T:C	T	C	0.411197	-0.04553	0.006782	-0.058824	-0.032236	-6.71288	1.98e-11	10.7039	3.44165	0.751715	0	7	975159	-------
Overall CHIP	Multi-ancestry + MCPS	TERT	chr5:1336128:A:G	A	G	0.399715	-0.042579	0.006751	-0.055812	-0.029347	-6.30705	2.93e-10	9.5324	2.31951	0.888095	0	7	975168	-------
Overall CHIP	Multi-ancestry + MCPS	TERT	chr5:1336344:T:C	T	C	0.399715	-0.042388	0.006751	-0.05562	-0.029155	-6.27851	3.53e-10	9.45265	2.2212	0.898273	0	7	975173	-------
Overall CHIP	Multi-ancestry + MCPS	TERT	chr5:1336511:T:A	T	A	0.37654	-0.051848	0.006805	-0.065186	-0.03851	-7.61895	2.67e-14	13.5727	2.65859	0.850314	0	7	975177	-------
Overall CHIP	Multi-ancestry + MCPS	TERT	chr5:1336955:T:C	T	C	0.411241	-0.045453	0.006783	-0.058747	-0.032159	-6.70127	2.14e-11	10.6694	3.40705	0.756293	0	7	975128	-------
Overall CHIP	Multi-ancestry + MCPS	TERT	chr5:1336991:T:A	T	A	0.399709	-0.042157	0.006751	-0.055389	-0.028924	-6.24414	4.39e-10	9.35705	2.11577	0.908749	0	7	975134	-------
Overall CHIP	Multi-ancestry + MCPS	TERT	chr5:1337791:A:T	A	T	0.412412	-0.04514	0.006789	-0.058447	-0.031833	-6.64877	3.06e-11	10.5142	2.80468	0.832932	0	7	975166	-------
Overall CHIP	Multi-ancestry + MCPS	TERT	chr5:1338408:TG:T	TG	T	0.377126	-0.052702	0.006815	-0.066059	-0.039345	-7.73343	1.1e-14	13.9601	2.95056	0.815026	0	7	975084	-------
Overall CHIP	Multi-ancestry + MCPS	TERT	chr5:1340137:G:A	G	A	0.138063	0.068527	0.009165	0.050563	0.08649	7.47693	7.94e-14	13.0999	3.23418	0.663932	0	6	920951	+++++?+
Overall CHIP	Multi-ancestry + MCPS	TERT	chr5:1340986:G:C	G	C	0.396481	-0.041828	0.006747	-0.055053	-0.028604	-6.19958	5.84e-10	9.23387	2.07203	0.912956	0	7	975174	-------
Overall CHIP	Multi-ancestry + MCPS	TERT	chr5:1342042:A:G	A	G	0.391312	-0.044199	0.006805	-0.057536	-0.030862	-6.49552	8.56e-11	10.0677	2.84805	0.827663	0	7	964144	-------
Overall CHIP	Multi-ancestry + MCPS	TERT	chr5:1342599:C:A	C	A	0.365242	-0.051287	0.006808	-0.064631	-0.037944	-7.5334	5.17e-14	13.2869	2.32031	0.888011	0	7	975153	-------
Overall CHIP	Multi-ancestry + MCPS	TERT	chr5:1343679:C:T	C	T	0.198026	-0.071862	0.009114	-0.089726	-0.053998	-7.88452	3.31e-15	14.4801	19.2012	0.003837	0.68752	7	975170	-------
Overall CHIP	Multi-ancestry + MCPS	TERT	chr5:1344343:G:A	G	A	0.384257	-0.038516	0.006754	-0.051754	-0.025277	-5.70247	1.21e-08	7.91676	1.9336	0.925703	0	7	975180	-------
Overall CHIP	Multi-ancestry + MCPS	TERT	chr5:1345359:A:G	A	G	0.408692	-0.037964	0.006797	-0.051287	-0.024642	-5.58531	2.39e-08	7.62157	1.82139	0.935371	0	7	975170	-------
Overall CHIP	Multi-ancestry + MCPS	TERT	chr5:1345966:T:C	T	C	0.239435	-0.095678	0.007843	-0.111051	-0.080305	-12.1987	3.44e-34	33.4632	4.01346	0.54748	0	6	920945	-----?-
Overall CHIP	Multi-ancestry + MCPS	TERT	chr5:1347013:C:T	C	T	0.386186	-0.039311	0.006776	-0.052592	-0.02603	-5.80141	6.75e-09	8.17057	0.959382	0.987105	0	7	975173	-------
Overall CHIP	Multi-ancestry + MCPS	TERT	chr5:1347124:C:T	C	T	0.238817	-0.093835	0.007726	-0.108979	-0.078692	-12.145	6.64e-34	33.1777	5.88708	0.435958	0	7	975179	-------
Overall CHIP	Multi-ancestry + MCPS	TERT	chr5:1348237:G:A	G	A	0.081826	-0.10925	0.011928	-0.132629	-0.085872	-9.15939	5.54e-20	19.2564	11.0253	0.087599	0.455795	7	975170	-----+-
Overall CHIP	Multi-ancestry + MCPS	TERT	chr5:1349015:G:C	G	C	0.148842	0.054149	0.008987	0.036534	0.071764	6.02513	1.74e-09	8.75973	2.13627	0.829986	0	6	920922	+++++?+
Overall CHIP	Multi-ancestry + MCPS	TERT	chr5:1352257:G:C	G	C	0.386038	-0.037347	0.00679	-0.050656	-0.024039	-5.50046	3.88e-08	7.41141	1.71042	0.944314	0	7	975082	-------
Overall CHIP	Multi-ancestry + MCPS	TERT	chr5:1354869:G:C	G	C	0.028854	0.104255	0.018702	0.0676	0.140911	5.57464	2.54e-08	7.59498	6.82214	0.337609	0.120511	7	975150	+++++++
Overall CHIP	Multi-ancestry + MCPS	TERT	chr5:1354943:C:T	C	T	0.396677	-0.038515	0.006785	-0.051815	-0.025216	-5.67629	1.41e-08	7.85031	1.40206	0.965733	0	7	975139	-------
Overall CHIP	Multi-ancestry + MCPS	TERT	chr5:1355744:C:T	C	T	0.139378	0.055875	0.009321	0.037606	0.074144	5.99472	2.1e-09	8.67841	6.17936	0.289156	0.190855	6	920925	+++-+?+
Overall CHIP	Multi-ancestry + MCPS	TERT	chr5:1356335:C:T	C	T	0.397097	-0.0387	0.006787	-0.052003	-0.025397	-5.70187	1.22e-08	7.91524	1.43394	0.963762	0	7	975172	-------
Overall CHIP	Multi-ancestry + MCPS	TERT	chr5:1356569:C:T	C	T	0.185438	-0.118258	0.008427	-0.134774	-0.101741	-14.0332	1.08e-44	43.9672	8.4835	0.204776	0.292745	7	975174	-------
Overall CHIP	Multi-ancestry + MCPS	TERT	chr5:1356656:A:C	A	C	0.391907	-0.038043	0.006783	-0.051337	-0.024748	-5.60859	2.09e-08	7.67977	1.4579	0.962242	0	7	975147	-------
Overall CHIP	Multi-ancestry + MCPS	TERT	chr5:1358369:G:A	G	A	0.02849	-0.148206	0.019677	-0.186772	-0.10964	-7.53211	5.22e-14	13.2826	4.61567	0.593962	0	7	975175	-------
Overall CHIP	Multi-ancestry + MCPS	TERT	chr5:1358786:C:T	C	T	0.518094	-0.044622	0.006616	-0.057589	-0.031654	-6.74455	1.59e-11	10.7983	16.5992	0.010875	0.638538	7	975129	-------
Overall CHIP	Multi-ancestry + MCPS	TERT	chr5:1359018:T:C	T	C	0.84492	-0.089155	0.00915	-0.10709	-0.071221	-9.74336	2.1e-22	21.6773	13.4387	0.036575	0.553528	7	975164	-------
Overall CHIP	Multi-ancestry + MCPS	TERT	chr5:1359140:G:A	G	A	0.510944	-0.045554	0.0066	-0.058491	-0.032617	-6.90158	5.34e-12	11.2725	19.2123	0.00382	0.6877	7	975162	-------
Overall CHIP	Multi-ancestry + MCPS	TERT	chr5:1359823:T:C	T	C	0.848315	-0.086433	0.009164	-0.104395	-0.068471	-9.43143	4.31e-21	20.3659	14.9565	0.020598	0.598835	7	975176	-------
Overall CHIP	Multi-ancestry + MCPS	TERT	chr5:1360419:T:C	T	C	0.058638	-0.086704	0.013658	-0.113474	-0.059935	-6.34831	2.25e-10	9.64831	6.2548	0.395261	0.040736	7	975160	-----+-
Overall CHIP	Multi-ancestry + MCPS	TERT	chr5:1361285:G:C	G	C	0.582214	-0.040506	0.006676	-0.053592	-0.02742	-6.06711	1.34e-09	8.87267	16.8726	0.009763	0.644393	7	975164	-------
Overall CHIP	Multi-ancestry + MCPS	TERT	chr5:1361773:T:C	T	C	0.865623	-0.102786	0.009754	-0.121904	-0.083668	-10.5376	6.23e-26	25.2055	11.3778	0.07738	0.472656	7	975179	-------
Overall CHIP	Multi-ancestry + MCPS	TERT	chr5:1362090:GA:G	GA	G	0.206645	-0.051435	0.007976	-0.067067	-0.035802	-6.44887	1.16e-10	9.93384	19.5622	0.003312	0.693286	7	975170	-------
Overall CHIP	Multi-ancestry + MCPS	TERT	chr5:1362678:T:C	T	C	0.573274	-0.039748	0.006648	-0.052777	-0.026718	-5.97918	2.31e-09	8.637	19.5289	0.003358	0.692764	7	975173	-------
Overall CHIP	Multi-ancestry + MCPS	TERT	chr5:1362933:G:A	G	A	0.200802	-0.051015	0.008058	-0.066809	-0.03522	-6.33073	2.52e-10	9.59882	20.0525	0.00271	0.700785	7	975105	-------
Overall CHIP	Multi-ancestry + MCPS	TERT	chr5:1363656:C:T	C	T	0.029692	-0.148672	0.019279	-0.186458	-0.110886	-7.71179	1.3e-14	13.8865	4.19824	0.649869	0	7	975179	-------
Overall CHIP	Multi-ancestry + MCPS	TERT	chr5:1363710:T:C	T	C	0.030091	-0.146348	0.01914	-0.183862	-0.108835	-7.64639	2.16e-14	13.6651	4.73252	0.578548	0	7	975172	-------
Overall CHIP	Multi-ancestry + MCPS	TERT	chr5:1364127:C:G	C	G	0.037027	0.095079	0.016493	0.062752	0.127406	5.76466	8.4e-09	8.07582	13.3277	0.038118	0.549809	7	975175	+++-+++
Overall CHIP	Multi-ancestry + MCPS	TERT	chr5:1364903:T:C	T	C	0.211502	-0.048711	0.007936	-0.064266	-0.033156	-6.13768	8.63e-10	9.06417	20.0426	0.002721	0.700638	7	974041	-------
Overall CHIP	Multi-ancestry + MCPS	TERT	chr5:1364949:G:A	G	A	0.199627	-0.053667	0.008071	-0.069486	-0.037847	-6.64928	3.05e-11	10.5157	18.926	0.00429	0.682976	7	975101	-------
Overall CHIP	Multi-ancestry + MCPS	TERT	chr5:1365867:A:G	A	G	0.202232	-0.054404	0.008019	-0.070121	-0.038687	-6.78437	1.21e-11	10.9176	19.7649	0.003049	0.696432	7	974386	-------
Overall CHIP	Multi-ancestry + MCPS	TERT	chr5:1366847:G:A	G	A	0.184469	-0.055066	0.008302	-0.071339	-0.038794	-6.63269	3.41e-11	10.4669	20.6851	0.002089	0.709937	7	975170	-------
Overall CHIP	Multi-ancestry + MCPS	TERT	chr5:1368841:C:T	C	T	0.221071	-0.050081	0.007817	-0.065403	-0.034759	-6.40636	1.54e-10	9.81259	6.06167	0.416317	0.010174	7	975168	-------
Overall CHIP	Multi-ancestry + MCPS	TERT	chr5:1369017:G:C	G	C	0.223605	-0.046567	0.007845	-0.061943	-0.031191	-5.936	3e-09	8.52247	6.93032	0.225874	0.278533	6	920951	-----?-
Overall CHIP	Multi-ancestry + MCPS	TERT	chr5:1369826:T:C	T	C	0.233277	-0.047917	0.007727	-0.063062	-0.032771	-6.20095	5.79e-10	9.23765	7.72969	0.171776	0.353143	6	920948	-----?-
Overall CHIP	Multi-ancestry + MCPS	TERT	chr5:1369867:C:T	C	T	0.233231	-0.047583	0.007727	-0.062729	-0.032437	-6.15762	7.61e-10	9.11866	7.68258	0.174619	0.349177	6	920952	-----?-
Overall CHIP	Multi-ancestry + MCPS	TERT	chr5:1370007:T:C	T	C	0.233551	-0.047642	0.007716	-0.062765	-0.032519	-6.17449	6.84e-10	9.16488	7.6827	0.174611	0.349187	6	920909	-----?-
Overall CHIP	Multi-ancestry + MCPS	TERT	chr5:1370185:G:T	G	T	0.239587	-0.044357	0.00766	-0.059371	-0.029343	-5.79063	7.2e-09	8.14273	8.50369	0.130575	0.41202	6	920952	-----?-
Overall CHIP	Multi-ancestry + MCPS	TERT	chr5:1370717:C:T	C	T	0.398686	-0.043283	0.006754	-0.056521	-0.030046	-6.40863	1.52e-10	9.81906	2.23172	0.897202	0	7	975175	-------
Overall CHIP	Multi-ancestry + MCPS	TERT	chr5:1370728:T:C	T	C	0.224929	-0.045086	0.007829	-0.060432	-0.029741	-5.75858	8.71e-09	8.0602	7.20006	0.206182	0.305561	6	920947	-----?-
Overall CHIP	Multi-ancestry + MCPS	TERT	chr5:1370731:A:G	A	G	0.241492	-0.043728	0.00765	-0.058721	-0.028734	-5.71618	1.12e-08	7.9517	8.41218	0.134935	0.405624	6	920955	-----?-
Overall CHIP	Multi-ancestry + MCPS	TERT	chr5:1371111:C:T	C	T	0.227458	-0.044956	0.00781	-0.060263	-0.029648	-5.75626	8.83e-09	8.05425	7.77129	0.169299	0.356606	6	920950	-----?-
Overall CHIP	Multi-ancestry + MCPS	TERT	chr5:1371842:C:A	C	A	0.223258	-0.044932	0.007854	-0.060325	-0.029539	-5.72117	1.09e-08	7.96441	7.29712	0.199464	0.314798	6	920944	-----?-
Overall CHIP	Multi-ancestry + MCPS	TERT	chr5:1372402:G:C	G	C	0.254539	0.066567	0.007471	0.051923	0.081211	8.90956	5.43e-19	18.2655	5.888	0.31727	0.150815	6	920939	+++++?+
Overall CHIP	Multi-ancestry + MCPS	TERT	chr5:1373051:A:ATTCT	A	ATTCT	0.230208	-0.044436	0.007786	-0.059698	-0.029175	-5.70693	1.18e-08	7.92812	7.05458	0.216613	0.29124	6	920942	-----?-
Overall CHIP	Multi-ancestry + MCPS	TERT	chr5:1373855:GAA:G	GAA	G	0.152621	0.059136	0.008855	0.041781	0.076491	6.67847	2.5e-11	10.6019	4.62359	0.46352	0	6	920046	+++++?+
Overall CHIP	Multi-ancestry + MCPS	TERT	chr5:1374475:G:C	G	C	0.196129	-0.054542	0.008133	-0.070484	-0.038601	-6.70609	2.07e-11	10.6837	9.06074	0.170191	0.337803	7	975167	-------
Overall CHIP	Multi-ancestry + MCPS	TERT	chr5:1374597:G:A	G	A	0.737961	-0.065546	0.007301	-0.079856	-0.051237	-8.97796	2.92e-19	18.5341	15.4432	0.017076	0.61148	7	975174	-------
Overall CHIP	Multi-ancestry + MCPS	TERT	chr5:1374771:G:C	G	C	0.192516	-0.055892	0.008286	-0.072133	-0.039652	-6.74543	1.58e-11	10.8009	8.76129	0.118973	0.429308	6	920943	-----?-
Overall CHIP	Multi-ancestry + MCPS	TERT	chr5:1376046:A:G	A	G	0.740771	-0.065924	0.007328	-0.080287	-0.05156	-8.9957	2.49e-19	18.6041	15.3744	0.017536	0.60974	7	975176	-------
Overall CHIP	Multi-ancestry + MCPS	TERT	chr5:1376762:G:A	G	A	0.196161	-0.057265	0.008252	-0.073439	-0.041091	-6.93948	4.09e-12	11.3885	8.24722	0.143127	0.393735	6	920937	-----?-
Overall CHIP	Multi-ancestry + MCPS	TERT	chr5:1377071:T:C	T	C	0.205952	-0.070835	0.009665	-0.089779	-0.051891	-7.32893	2.42e-13	12.6164	12.6403	0.026993	0.60444	6	920934	-----?-
Overall CHIP	Multi-ancestry + MCPS	TERT	chr5:1377282:G:C	G	C	0.193352	-0.056525	0.008299	-0.072791	-0.040259	-6.81098	1.01e-11	10.9976	7.88448	0.162718	0.365843	6	920954	-----?-
Overall CHIP	Multi-ancestry + MCPS	TERT	chr5:1377448:G:A	G	A	0.738806	-0.065866	0.007447	-0.080461	-0.05127	-8.845	9.69e-19	18.0137	12.3027	0.030868	0.593584	6	920959	-----?-
Overall CHIP	Multi-ancestry + MCPS	TERT	chr5:1377598:GCT:G	GCT	G	0.15567	0.05777	0.008802	0.040517	0.075022	6.5629	5.46e-11	10.2628	4.72491	0.450366	0	6	920946	+++++?+
Overall CHIP	Multi-ancestry + MCPS	TERT	chr5:1378585:C:T	C	T	0.199179	-0.05058	0.008056	-0.06637	-0.034791	-6.27877	3.52e-10	9.45337	7.03465	0.317655	0.147079	7	975178	-------
Overall CHIP	Multi-ancestry + MCPS	TERT	chr5:1378657:C:T	C	T	0.19818	-0.052274	0.0081	-0.06815	-0.036398	-6.45359	1.13e-10	9.94734	8.40071	0.210191	0.285775	7	975175	-------
Overall CHIP	Multi-ancestry + MCPS	TERT	chr5:1379375:T:C	T	C	0.22992	0.050596	0.00766	0.035582	0.065611	6.60482	4.12e-11	10.3851	7.8894	0.162438	0.366238	6	920952	+++++?+
Overall CHIP	Multi-ancestry + MCPS	TERT	chr5:1379711:G:A	G	A	0.192194	-0.059957	0.008214	-0.076055	-0.043858	-7.29978	3e-13	12.5222	9.10023	0.168019	0.340676	7	975176	-------
Overall CHIP	Multi-ancestry + MCPS	TERT	chr5:1379738:C:G	C	G	0.217596	0.062898	0.007693	0.04782	0.077977	8.17576	3.09e-16	15.5098	8.1193	0.229493	0.26102	7	975176	+++++++
Overall CHIP	Multi-ancestry + MCPS	TERT	chr5:1379906:TAC:T	TAC	T	0.183931	-0.05667	0.008356	-0.073047	-0.040293	-6.78224	1.23e-11	10.9111	8.79242	0.185593	0.317594	7	975161	-------
Overall CHIP	Multi-ancestry + MCPS	TERT	chr5:1380029:A:G	A	G	0.489069	0.04708	0.006741	0.033867	0.060292	6.98396	2.98e-12	11.5255	17.5156	0.003619	0.71454	6	920925	++-++?+
Overall CHIP	Multi-ancestry + MCPS	TERT	chr5:1380166:A:T	A	T	0.221542	0.062197	0.007653	0.047198	0.077196	8.12742	4.61e-16	15.3364	7.79519	0.253496	0.230294	7	975080	+++++++
Overall CHIP	Multi-ancestry + MCPS	TERT	chr5:1381145:G:A	G	A	0.210228	0.060641	0.007793	0.045367	0.075916	7.78126	7.52e-15	14.1237	6.34037	0.386161	0.053682	7	975177	+++++++
Overall CHIP	Multi-ancestry + MCPS	TERT	chr5:1383054:G:A	G	A	0.142805	-0.052197	0.009227	-0.070282	-0.034112	-5.65691	1.58e-08	7.80127	8.68976	0.191792	0.309532	7	975176	-------
Overall CHIP	Multi-ancestry + MCPS	TERT	chr5:1387027:G:A	G	A	0.156864	0.056654	0.008902	0.039205	0.074102	6.36391	2.03e-10	9.69232	1.37332	0.927209	0	6	920955	+++++?+
Overall CHIP	Multi-ancestry + MCPS	TERT	chr5:1387106:G:A	G	A	0.139577	0.056961	0.009483	0.038375	0.075548	6.00672	1.95e-09	8.71046	2.7438	0.739411	0	6	902134	+++?+++
Overall CHIP	Multi-ancestry + MCPS	TERT	chr5:1390234:T:C	T	C	0.166863	0.058778	0.008429	0.042256	0.0753	6.97294	3.22e-12	11.4915	2.84236	0.828357	0	7	975144	+++++++
Overall CHIP	Multi-ancestry + MCPS	TERT	chr5:1390326:C:T	C	T	0.152701	0.061851	0.008712	0.044775	0.078927	7.09931	1.3e-12	11.8846	2.72012	0.843065	0	7	975171	+++++++
Overall CHIP	Multi-ancestry + MCPS	TERT	chr5:1391409:G:A	G	A	0.169411	0.057449	0.008508	0.040773	0.074125	6.75221	1.51e-11	10.8212	1.4917	0.960044	0	7	975174	+++++++
Overall CHIP	Multi-ancestry + MCPS	CD164	chr6:109186330:C:T	C	T	0.567441	0.040557	0.006834	0.027163	0.053951	5.93468	3.03e-09	8.51899	9.66655	0.139415	0.379303	7	975172	+++-+++
Overall CHIP	Multi-ancestry + MCPS	CD164	chr6:109190465:T:C	T	C	0.569698	0.039029	0.00681	0.025681	0.052377	5.73081	1.03e-08	7.98905	10.4478	0.107016	0.425719	7	975093	+++-++-
Overall CHIP	Multi-ancestry + MCPS	CD164	chr6:109194463:T:C	T	C	0.422902	-0.040905	0.006798	-0.054229	-0.027581	-6.01714	1.83e-09	8.73834	9.8663	0.130397	0.391869	7	974780	---+--+
Overall CHIP	Multi-ancestry + MCPS	CD164	chr6:109196326:A:G	A	G	0.422121	-0.040582	0.006796	-0.053902	-0.027262	-5.97146	2.42e-09	8.61646	9.67568	0.138991	0.379888	7	974938	---+---
Overall CHIP	Multi-ancestry + MCPS	CD164	chr6:109196503:G:A	G	A	0.423648	-0.039388	0.006751	-0.05262	-0.026156	-5.83441	5.54e-09	8.25615	10.3281	0.111497	0.419062	7	975165	---+---
Overall CHIP	Multi-ancestry + MCPS	CD164	chr6:109198248:T:C	T	C	0.422385	-0.040078	0.006793	-0.053393	-0.026763	-5.89969	3.74e-09	8.4268	9.92379	0.127898	0.395392	7	975152	---+--+
Overall CHIP	Multi-ancestry + MCPS	CD164	chr6:109198408:G:A	G	A	0.421573	-0.039461	0.006794	-0.052777	-0.026145	-5.80824	6.48e-09	8.18824	10.1261	0.119442	0.40747	7	975168	---+--+
Overall CHIP	Multi-ancestry + MCPS	CD164	chr6:109198420:C:T	C	T	0.422356	-0.040159	0.006793	-0.053473	-0.026844	-5.91154	3.48e-09	8.45795	9.84151	0.131487	0.390338	7	975167	---+--+
Overall CHIP	Multi-ancestry + MCPS	CD164	chr6:109198538:C:T	C	T	0.422257	-0.040031	0.006794	-0.053347	-0.026715	-5.89225	3.92e-09	8.40725	9.98595	0.125245	0.399156	7	975171	---+--+
Overall CHIP	Multi-ancestry + MCPS	CD164	chr6:109198594:T:A	T	A	0.422398	-0.040046	0.006793	-0.053361	-0.026732	-5.89512	3.85e-09	8.41478	9.94223	0.127106	0.396514	7	975169	---+--+
Overall CHIP	Multi-ancestry + MCPS	CD164	chr6:109198644:T:C	T	C	0.422374	-0.040123	0.006793	-0.053437	-0.026808	-5.90634	3.6e-09	8.44426	9.85593	0.130852	0.391229	7	975172	---+--+
Overall CHIP	Multi-ancestry + MCPS	CD164	chr6:109198670:T:G	T	G	0.422334	-0.040168	0.006794	-0.053484	-0.026853	-5.91263	3.46e-09	8.46082	9.88736	0.129476	0.393165	7	975174	---+--+
Overall CHIP	Multi-ancestry + MCPS	CD164	chr6:109198688:A:C	A	C	0.422373	-0.040046	0.006793	-0.053361	-0.026731	-5.89499	3.85e-09	8.41445	9.94347	0.127053	0.396589	7	975171	---+--+
Overall CHIP	Multi-ancestry + MCPS	CD164	chr6:109198864:G:C	G	C	0.422271	-0.040085	0.006793	-0.0534	-0.026771	-5.90086	3.72e-09	8.42985	10.0654	0.121926	0.403897	7	975171	---+---
Overall CHIP	Multi-ancestry + MCPS	CD164	chr6:109200603:C:T	C	T	0.569936	0.039281	0.006807	0.025938	0.052623	5.77028	8.12e-09	8.09026	10.3588	0.110333	0.420782	7	975105	+++-++-
Overall CHIP	Multi-ancestry + MCPS	CD164	chr6:109201614:G:A	G	A	0.57027	0.03902	0.006805	0.025682	0.052358	5.73405	1.01e-08	7.99731	10.3312	0.111379	0.419236	7	975167	+++-++-
Overall CHIP	Multi-ancestry + MCPS	CD164	chr6:109205086:C:G	C	G	0.580593	0.038293	0.006838	0.024891	0.051696	5.59994	2.2e-08	7.6581	10.9773	0.08908	0.453418	7	975171	+++-+++
Overall CHIP	Multi-ancestry + MCPS	CD164	chr6:109207966:C:T	C	T	0.573974	0.038305	0.006783	0.02501	0.0516	5.6471	1.67e-08	7.77653	11.9675	0.062697	0.498644	7	975168	+++-++-
Overall CHIP	Multi-ancestry + MCPS	CD164	chr6:109211093:C:T	C	T	0.573814	0.038107	0.006782	0.024814	0.051401	5.61862	1.97e-08	7.70491	11.6025	0.071447	0.482871	7	975152	+++-++-
Overall CHIP	Multi-ancestry + MCPS	CD164	chr6:109216350:A:G	A	G	0.573847	0.038281	0.006782	0.024989	0.051574	5.64458	1.7e-08	7.77019	11.6112	0.071225	0.48326	7	975163	+++-++-
Overall CHIP	Multi-ancestry + MCPS	CD164	chr6:109216870:G:A	G	A	0.579111	0.037316	0.006757	0.024072	0.050561	5.52231	3.43e-08	7.46524	11.1784	0.083015	0.463253	7	975169	+++-++-
Overall CHIP	Multi-ancestry + MCPS	CD164	chr6:109217570:A:G	A	G	0.579049	0.037344	0.006757	0.0241	0.050588	5.52647	3.35e-08	7.4755	11.2791	0.080123	0.468045	7	975174	+++-++-
Overall CHIP	Multi-ancestry + MCPS	CD164	chr6:109225374:T:C	T	C	0.407865	-0.039745	0.006942	-0.053351	-0.026139	-5.72553	1.06e-08	7.97555	12.6549	0.026836	0.604897	6	920921	---+-?+
Overall CHIP	Multi-ancestry + MCPS	CD164	chr6:109226736:G:A	G	A	0.408452	-0.03973	0.006944	-0.053341	-0.026119	-5.72114	1.09e-08	7.96434	12.6945	0.026416	0.606129	6	920948	---+-?+
Overall CHIP	Multi-ancestry + MCPS	CD164	chr6:109227896:T:C	T	C	0.355467	-0.040413	0.006939	-0.054014	-0.026812	-5.82374	5.91e-09	8.22841	9.86661	0.079104	0.49324	6	920942	---+-?+
Overall CHIP	Multi-ancestry + MCPS	CD164	chr6:109228814:T:G	T	G	0.386429	-0.043752	0.007289	-0.058038	-0.029467	-6.00279	2e-09	8.69996	7.25867	0.122834	0.448935	5	848016	---?-?+
Overall CHIP	Multi-ancestry + MCPS	CD164	chr6:109231866:C:T	C	T	0.35403	-0.041082	0.006943	-0.054691	-0.027473	-5.9166	3.38e-09	8.47129	9.17356	0.102338	0.454956	6	920950	---+-?+
Overall CHIP	Multi-ancestry + MCPS	CD164	chr6:109240715:T:C	T	C	0.3473	-0.040632	0.006985	-0.054322	-0.026941	-5.81708	6.15e-09	8.21115	12.3338	0.03049	0.594609	6	920944	---+-?+
Overall CHIP	Multi-ancestry + MCPS	CD164	chr6:109241386:T:C	T	C	0.374455	-0.039083	0.006884	-0.052576	-0.025589	-5.67713	1.4e-08	7.85243	8.29159	0.140881	0.396979	6	920934	-----?+
Overall CHIP	Multi-ancestry + MCPS	CD164	chr6:109250995:C:G	C	G	0.115123	-0.066453	0.010665	-0.087356	-0.04555	-6.23106	4.78e-10	9.32081	5.896	0.207051	0.321574	5	847990	---?-?-
Overall CHIP	Multi-ancestry + MCPS	CD164	chr6:109251799:C:T	C	T	0.113491	-0.067093	0.010239	-0.087161	-0.047025	-6.55281	5.84e-11	10.2335	5.63963	0.342877	0.113417	6	920953	-----?-
Overall CHIP	Multi-ancestry + MCPS	CD164	chr6:109252804:C:T	C	T	0.113673	-0.067071	0.010223	-0.087108	-0.047034	-6.56081	5.54e-11	10.2567	5.62194	0.34476	0.110627	6	920944	-----?-
Overall CHIP	Multi-ancestry + MCPS	CD164	chr6:109253508:C:T	C	T	0.113534	-0.067258	0.010237	-0.087322	-0.047193	-6.57013	5.2e-11	10.2838	5.66611	0.340075	0.11756	6	920942	-----?-
Overall CHIP	Multi-ancestry + MCPS	CD164	chr6:109256780:C:T	C	T	0.113495	-0.067786	0.010242	-0.08786	-0.047713	-6.61875	3.75e-11	10.4259	5.60406	0.34667	0.10779	6	920632	-----?-
Overall CHIP	Multi-ancestry + MCPS	CD164	chr6:109260045:G:A	G	A	0.113327	-0.068352	0.010246	-0.088435	-0.048269	-6.67088	2.63e-11	10.5794	5.40464	0.368515	0.074869	6	920904	-----?-
Overall CHIP	Multi-ancestry + MCPS	CD164	chr6:109260601:G:A	G	A	0.11338	-0.068223	0.010243	-0.088299	-0.048147	-6.66047	2.83e-11	10.5487	5.35984	0.37356	0.067136	6	920952	-----?-
Overall CHIP	Multi-ancestry + MCPS	CD164	chr6:109262596:G:A	G	A	0.116307	-0.065241	0.010149	-0.085133	-0.045349	-6.42835	1.33e-10	9.87522	6.84426	0.232483	0.269461	6	920953	-----?-
Overall CHIP	Multi-ancestry + MCPS	CD164	chr6:109262897:C:T	C	T	0.110118	-0.066099	0.01038	-0.086443	-0.045754	-6.36798	1.98e-10	9.70381	5.77247	0.328992	0.13382	6	920953	-----?-
Overall CHIP	Multi-ancestry + MCPS	CD164	chr6:109263207:A:G	A	G	0.516233	-0.04723	0.006819	-0.060596	-0.033864	-6.92602	4.49e-12	11.3473	9.98454	0.075675	0.499226	6	920951	-----?-
Overall CHIP	Multi-ancestry + MCPS	CD164	chr6:109263442:C:A	C	A	0.113089	-0.064094	0.010273	-0.084229	-0.04396	-6.23934	4.53e-10	9.34373	6.46448	0.263608	0.226543	6	920949	-----?-
Overall CHIP	Multi-ancestry + MCPS	CD164	chr6:109263632:T:TG	T	TG	0.517127	-0.055355	0.006675	-0.068437	-0.042273	-8.29336	1.16e-16	15.9359	8.19442	0.224203	0.267795	7	975174	-------
Overall CHIP	Multi-ancestry + MCPS	CD164	chr6:109264037:G:A	G	A	0.111143	-0.06559	0.010355	-0.085886	-0.045294	-6.33404	2.47e-10	9.60814	5.652	0.341566	0.115358	6	918839	-----?-
Overall CHIP	Multi-ancestry + MCPS	CD164	chr6:109265453:T:C	T	C	0.460376	-0.052614	0.006683	-0.065712	-0.039516	-7.87326	3.62e-15	14.441	14.6484	0.011975	0.658667	6	920947	-----?-
Overall CHIP	Multi-ancestry + MCPS	CD164	chr6:109265475:G:A	G	A	0.112964	-0.064269	0.010286	-0.08443	-0.044108	-6.24805	4.29e-10	9.36789	6.55127	0.256208	0.236789	6	920955	-----?-
Overall CHIP	Multi-ancestry + MCPS	CD164	chr6:109268132:G:A	G	A	0.109995	-0.066699	0.010386	-0.087055	-0.046343	-6.4222	1.39e-10	9.85768	5.70125	0.336383	0.122999	6	920943	-----?-
Overall CHIP	Multi-ancestry + MCPS	CD164	chr6:109268801:A:G	A	G	0.376476	-0.052862	0.006888	-0.066363	-0.03936	-7.67396	1.74e-14	13.7582	19.7888	0.001369	0.747332	6	920943	-----?-
Overall CHIP	Multi-ancestry + MCPS	CD164	chr6:109270738:C:T	C	T	0.110916	-0.065232	0.010355	-0.085527	-0.044937	-6.29979	3.08e-10	9.51206	5.91857	0.314224	0.155201	6	920950	-----?-
Overall CHIP	Multi-ancestry + MCPS	CD164	chr6:109271126:A:T	A	T	0.461687	-0.053429	0.006685	-0.066532	-0.040326	-7.99207	1.39e-15	14.8561	14.4639	0.012916	0.654312	6	920951	-----?-
Overall CHIP	Multi-ancestry + MCPS	CD164	chr6:109271178:C:T	C	T	0.460205	-0.052463	0.006683	-0.065561	-0.039364	-7.8501	4.36e-15	14.3608	14.8328	0.011101	0.662908	6	920940	-----?-
Overall CHIP	Multi-ancestry + MCPS	CD164	chr6:109271498:A:T	A	T	0.45817	-0.0526	0.006681	-0.065695	-0.039506	-7.87321	3.62e-15	14.4408	14.7872	0.011311	0.661869	6	920946	-----?-
Overall CHIP	Multi-ancestry + MCPS	CD164	chr6:109271548:C:T	C	T	0.517149	-0.055196	0.006673	-0.068276	-0.042116	-8.27113	1.4e-16	15.8549	8.32802	0.215043	0.279541	7	975168	-------
Overall CHIP	Multi-ancestry + MCPS	CD164	chr6:109271648:G:A	G	A	0.517161	-0.05514	0.006673	-0.068219	-0.04206	-8.26269	1.5e-16	15.8242	8.40791	0.209715	0.286386	7	975174	-------
Overall CHIP	Multi-ancestry + MCPS	CD164	chr6:109271706:A:G	A	G	0.460158	-0.052541	0.006683	-0.065639	-0.039442	-7.86178	3.97e-15	14.4012	14.7512	0.01148	0.661044	6	920947	-----?-
Overall CHIP	Multi-ancestry + MCPS	CD164	chr6:109271931:G:T	G	T	0.515246	-0.055043	0.006661	-0.068098	-0.041987	-8.26333	1.49e-16	15.8265	8.25682	0.219885	0.273328	7	975172	-------
Overall CHIP	Multi-ancestry + MCPS	CD164	chr6:109272089:A:G	A	G	0.515286	-0.055286	0.006661	-0.068341	-0.04223	-8.29987	1.1e-16	15.9596	8.35415	0.213289	0.281794	7	975161	-------
Overall CHIP	Multi-ancestry + MCPS	CD164	chr6:109272099:A:C	A	C	0.515314	-0.055159	0.006661	-0.068214	-0.042104	-8.28131	1.28e-16	15.892	8.36995	0.212233	0.28315	7	975164	-------
Overall CHIP	Multi-ancestry + MCPS	CD164	chr6:109272275:CA:C	CA	C	0.51601	-0.055124	0.006669	-0.068195	-0.042054	-8.26629	1.45e-16	15.8373	8.28552	0.217923	0.275845	7	974638	-------
Overall CHIP	Multi-ancestry + MCPS	CD164	chr6:109272401:G:A	G	A	0.110792	-0.065582	0.010359	-0.085886	-0.045278	-6.33091	2.52e-10	9.59935	5.92088	0.313994	0.15553	6	920944	-----?-
Overall CHIP	Multi-ancestry + MCPS	CD164	chr6:109272657:G:T	G	T	0.515262	-0.055002	0.006661	-0.068057	-0.041946	-8.25713	1.57e-16	15.804	8.27157	0.218875	0.274624	7	975166	-------
Overall CHIP	Multi-ancestry + MCPS	CD164	chr6:109272873:T:C	T	C	0.517159	-0.055133	0.006673	-0.068213	-0.042054	-8.26175	1.51e-16	15.8208	8.34713	0.213759	0.28119	7	975164	-------
Overall CHIP	Multi-ancestry + MCPS	CD164	chr6:109272953:G:T	G	T	0.109998	-0.066835	0.010391	-0.087202	-0.046468	-6.43189	1.3e-10	9.88531	5.64933	0.341849	0.114939	6	920948	-----?-
Overall CHIP	Multi-ancestry + MCPS	CD164	chr6:109273272:G:A	G	A	0.515438	-0.054984	0.006662	-0.068042	-0.041926	-8.25292	1.63e-16	15.7887	8.24967	0.220377	0.272698	7	975174	-------
Overall CHIP	Multi-ancestry + MCPS	CD164	chr6:109273312:T:C	T	C	0.517167	-0.055136	0.006673	-0.068216	-0.042056	-8.26211	1.51e-16	15.8221	8.34458	0.21393	0.280971	7	975166	-------
Overall CHIP	Multi-ancestry + MCPS	CD164	chr6:109273383:T:C	T	C	0.51525	-0.054999	0.006661	-0.068055	-0.041942	-8.25628	1.58e-16	15.8009	8.15963	0.22664	0.264672	7	975162	-------
Overall CHIP	Multi-ancestry + MCPS	CD164	chr6:109273909:C:T	C	T	0.515778	-0.055004	0.006662	-0.068061	-0.041948	-8.257	1.57e-16	15.8035	8.38192	0.211436	0.284174	7	975169	-------
Overall CHIP	Multi-ancestry + MCPS	CD164	chr6:109274303:C:T	C	T	0.515259	-0.055093	0.006661	-0.068149	-0.042037	-8.27071	1.4e-16	15.8533	8.20082	0.223757	0.268366	7	975176	-------
Overall CHIP	Multi-ancestry + MCPS	CD164	chr6:109274428:G:A	G	A	0.515264	-0.055049	0.006661	-0.068105	-0.041993	-8.26431	1.48e-16	15.83	8.23317	0.221513	0.271241	7	975173	-------
Overall CHIP	Multi-ancestry + MCPS	CD164	chr6:109274700:G:A	G	A	0.515279	-0.05507	0.006661	-0.068126	-0.042014	-8.26739	1.44e-16	15.8413	8.21994	0.222429	0.270068	7	975168	-------
Overall CHIP	Multi-ancestry + MCPS	CD164	chr6:109274965:A:G	A	G	0.515271	-0.055109	0.006661	-0.068165	-0.042053	-8.27326	1.37e-16	15.8626	8.26406	0.219389	0.273964	7	975144	-------
Overall CHIP	Multi-ancestry + MCPS	CD164	chr6:109274990:T:A	T	A	0.515249	-0.055252	0.006661	-0.068308	-0.042195	-8.29427	1.15e-16	15.9392	8.17472	0.22558	0.26603	7	975162	-------
Overall CHIP	Multi-ancestry + MCPS	CD164	chr6:109275589:G:A	G	A	0.51533	-0.05489	0.006661	-0.067946	-0.041834	-8.24037	1.81e-16	15.7431	8.10469	0.230533	0.259688	7	975151	-------
Overall CHIP	Multi-ancestry + MCPS	CD164	chr6:109275790:A:G	A	G	0.515258	-0.054982	0.006661	-0.068037	-0.041927	-8.25443	1.61e-16	15.7941	8.38687	0.211108	0.284596	7	975169	-------
Overall CHIP	Multi-ancestry + MCPS	CD164	chr6:109275845:C:T	C	T	0.515298	-0.055052	0.006661	-0.068107	-0.041997	-8.26542	1.47e-16	15.8341	8.29761	0.2171	0.276901	7	975169	-------
Overall CHIP	Multi-ancestry + MCPS	CD164	chr6:109276019:A:G	A	G	0.517166	-0.055183	0.006673	-0.068262	-0.042104	-8.26953	1.42e-16	15.849	8.41494	0.209252	0.286982	7	975165	-------
Overall CHIP	Multi-ancestry + MCPS	CD164	chr6:109276280:C:T	C	T	0.45894	-0.052594	0.006689	-0.065705	-0.039483	-7.8624	3.95e-15	14.4033	14.8418	0.01106	0.663113	6	919377	-----?-
Overall CHIP	Multi-ancestry + MCPS	CD164	chr6:109276421:C:A	C	A	0.45818	-0.052401	0.006681	-0.065496	-0.039307	-7.84359	4.59e-15	14.3382	14.8855	0.010863	0.664102	6	920947	-----?-
Overall CHIP	Multi-ancestry + MCPS	CD164	chr6:109276438:T:C	T	C	0.51532	-0.054912	0.006661	-0.067967	-0.041856	-8.24361	1.76e-16	15.7549	8.29876	0.217022	0.277	7	975161	-------
Overall CHIP	Multi-ancestry + MCPS	CD164	chr6:109276508:A:G	A	G	0.515157	-0.05499	0.00666	-0.068043	-0.041936	-8.25693	1.57e-16	15.8032	8.35888	0.212972	0.282201	7	975167	-------
Overall CHIP	Multi-ancestry + MCPS	CD164	chr6:109277010:G:A	G	A	0.515286	-0.054965	0.006661	-0.06802	-0.041911	-8.2524	1.63e-16	15.7868	8.36108	0.212825	0.28239	7	975167	-------
Overall CHIP	Multi-ancestry + MCPS	CD164	chr6:109277018:C:T	C	T	0.515284	-0.054931	0.006661	-0.067985	-0.041876	-8.24721	1.71e-16	15.7679	8.38509	0.211226	0.284445	7	975168	-------
Overall CHIP	Multi-ancestry + MCPS	CD164	chr6:109277421:T:C	T	C	0.526277	-0.050391	0.006698	-0.063518	-0.037264	-7.52377	5.56e-14	13.2549	9.15223	0.165196	0.344422	7	975170	-------
Overall CHIP	Multi-ancestry + MCPS	CD164	chr6:109277534:G:A	G	A	0.515254	-0.054991	0.006661	-0.068046	-0.041936	-8.25609	1.58e-16	15.8002	8.34921	0.213619	0.281369	7	975161	-------
Overall CHIP	Multi-ancestry + MCPS	CD164	chr6:109277761:G:A	G	A	0.516073	-0.054971	0.006648	-0.068001	-0.041942	-8.26906	1.42e-16	15.8474	8.29486	0.217287	0.27666	7	975174	-------
Overall CHIP	Multi-ancestry + MCPS	CD164	chr6:109278060:A:G	A	G	0.515304	-0.055007	0.00666	-0.068061	-0.041952	-8.25866	1.55e-16	15.8095	8.26076	0.219615	0.273675	7	975170	-------
Overall CHIP	Multi-ancestry + MCPS	CD164	chr6:109278749:C:T	C	T	0.515277	-0.055008	0.00666	-0.068062	-0.041953	-8.2589	1.55e-16	15.8104	8.32913	0.214968	0.279637	7	975173	-------
Overall CHIP	Multi-ancestry + MCPS	CD164	chr6:109278961:T:C	T	C	0.515315	-0.055081	0.006661	-0.068137	-0.042026	-8.26929	1.42e-16	15.8482	8.24519	0.220685	0.272303	7	975132	-------
Overall CHIP	Multi-ancestry + MCPS	CD164	chr6:109278991:C:T	C	T	0.515336	-0.055029	0.006661	-0.068084	-0.041975	-8.26203	1.51e-16	15.8218	8.24864	0.220448	0.272607	7	975164	-------
Overall CHIP	Multi-ancestry + MCPS	CD164	chr6:109279090:A:G	A	G	0.523857	-0.051459	0.006681	-0.064554	-0.038365	-7.70266	1.39e-14	13.8555	8.65085	0.194187	0.306427	7	975169	-------
Overall CHIP	Multi-ancestry + MCPS	CD164	chr6:109279136:T:C	T	C	0.515304	-0.054997	0.006661	-0.068052	-0.041942	-8.25693	1.57e-16	15.8032	8.39511	0.210561	0.285299	7	975174	-------
Overall CHIP	Multi-ancestry + MCPS	CD164	chr6:109279320:A:G	A	G	0.515291	-0.054971	0.00666	-0.068026	-0.041917	-8.25336	1.62e-16	15.7903	8.37269	0.212051	0.283384	7	975176	-------
Overall CHIP	Multi-ancestry + MCPS	CD164	chr6:109279347:C:T	C	T	0.515282	-0.055003	0.006661	-0.068058	-0.041949	-8.25812	1.56e-16	15.8076	8.35323	0.21335	0.281715	7	975174	-------
Overall CHIP	Multi-ancestry + MCPS	CD164	chr6:109280130:C:T	C	T	0.515201	-0.054993	0.006661	-0.068048	-0.041938	-8.25616	1.58e-16	15.8005	8.51086	0.203013	0.295018	7	975175	-------
Overall CHIP	Multi-ancestry + MCPS	CD164	chr6:109280351:A:G	A	G	0.517016	-0.055293	0.006672	-0.068371	-0.042215	-8.28692	1.22e-16	15.9124	8.59674	0.197559	0.302061	7	975173	-------
Overall CHIP	Multi-ancestry + MCPS	CD164	chr6:109280469:CA:C	CA	C	0.514929	-0.055082	0.006661	-0.068138	-0.042026	-8.26887	1.42e-16	15.8466	8.56016	0.199867	0.299078	7	975167	-------
Overall CHIP	Multi-ancestry + MCPS	CD164	chr6:109280481:T:C	T	C	0.517021	-0.055261	0.006673	-0.068339	-0.042182	-8.2817	1.28e-16	15.8934	8.66752	0.193158	0.30776	7	975166	-------
Overall CHIP	Multi-ancestry + MCPS	CD164	chr6:109280500:G:C	G	C	0.517003	-0.055331	0.006672	-0.068409	-0.042253	-8.29257	1.17e-16	15.933	8.7002	0.191154	0.31036	7	975168	-------
Overall CHIP	Multi-ancestry + MCPS	CD164	chr6:109280682:C:T	C	T	0.517027	-0.055354	0.006672	-0.068431	-0.042276	-8.29591	1.13e-16	15.9452	8.63329	0.195276	0.305016	7	975173	-------
Overall CHIP	Multi-ancestry + MCPS	CD164	chr6:109280841:AG:A	AG	A	0.515148	-0.055061	0.00666	-0.068115	-0.042006	-8.26684	1.45e-16	15.8393	8.61868	0.196186	0.303838	7	975175	-------
Overall CHIP	Multi-ancestry + MCPS	CD164	chr6:109281100:T:C	T	C	0.517094	-0.055241	0.006674	-0.068322	-0.042161	-8.27733	1.33e-16	15.8774	8.68017	0.19238	0.308769	7	975176	-------
Overall CHIP	Multi-ancestry + MCPS	CD164	chr6:109281140:A:C	A	C	0.523739	-0.051676	0.006681	-0.06477	-0.038582	-7.73516	1.08e-14	13.9661	8.79452	0.185468	0.317757	7	975169	-------
Overall CHIP	Multi-ancestry + MCPS	CD164	chr6:109281156:T:C	T	C	0.522359	-0.051066	0.006671	-0.064141	-0.037991	-7.65493	2.02e-14	13.6939	9.24948	0.160026	0.351315	7	975156	-------
Overall CHIP	Multi-ancestry + MCPS	CD164	chr6:109281240:G:A	G	A	0.523738	-0.051713	0.006681	-0.064807	-0.038619	-7.74085	1.03e-14	13.9855	8.77111	0.186865	0.315936	7	975176	-------
Overall CHIP	Multi-ancestry + MCPS	CD164	chr6:109281258:G:C	G	C	0.523744	-0.051652	0.006681	-0.064746	-0.038558	-7.73164	1.11e-14	13.9541	8.8269	0.18355	0.320259	7	975171	-------
Overall CHIP	Multi-ancestry + MCPS	CD164	chr6:109282015:A:G	A	G	0.463597	-0.049449	0.006676	-0.062534	-0.036365	-7.40724	1.35e-13	12.871	15.5087	0.008396	0.677599	6	920934	-----?-
Overall CHIP	Multi-ancestry + MCPS	CD164	chr6:109282207:C:T	C	T	0.110899	-0.065936	0.010368	-0.086256	-0.045615	-6.35981	2.09e-10	9.68075	6.12659	0.294095	0.183886	6	920945	-----?-
Overall CHIP	Multi-ancestry + MCPS	CD164	chr6:109282652:C:T	C	T	0.110912	-0.066015	0.010367	-0.086334	-0.045695	-6.36771	1.98e-10	9.70305	6.25149	0.282511	0.200191	6	920954	-----?-
Overall CHIP	Multi-ancestry + MCPS	CD164	chr6:109283694:C:G	C	G	0.111018	-0.066348	0.010364	-0.086661	-0.046034	-6.40181	1.59e-10	9.79967	6.07762	0.298739	0.177309	6	920951	-----?-
Overall CHIP	Multi-ancestry + MCPS	CD164	chr6:109283778:C:T	C	T	0.111086	-0.06673	0.010362	-0.087039	-0.04642	-6.43988	1.24e-10	9.90813	6.02984	0.303326	0.170791	6	920947	-----?-
Overall CHIP	Multi-ancestry + MCPS	CD164	chr6:109284119:C:A	C	A	0.460789	-0.047904	0.006686	-0.06101	-0.034799	-7.16441	8.13e-13	12.0898	17.9166	0.003053	0.720929	6	920946	-----?-
Overall CHIP	Multi-ancestry + MCPS	CD164	chr6:109284120:G:T	G	T	0.460822	-0.047972	0.006687	-0.061078	-0.034866	-7.17423	7.57e-13	12.1209	17.6489	0.00342	0.716697	6	920952	-----?-
Overall CHIP	Multi-ancestry + MCPS	CD164	chr6:109284185:G:C	G	C	0.462207	-0.047682	0.006689	-0.060792	-0.034572	-7.12887	1.05e-12	11.9775	18.3322	0.002558	0.727257	6	920928	-----?-
Overall CHIP	Multi-ancestry + MCPS	CD164	chr6:109284465:G:A	G	A	0.460817	-0.047767	0.006687	-0.060873	-0.03466	-7.14334	9.48e-13	12.0232	17.9757	0.002977	0.721847	6	920946	-----?-
Overall CHIP	Multi-ancestry + MCPS	CD164	chr6:109284696:T:C	T	C	0.46072	-0.047888	0.006687	-0.060995	-0.034781	-7.16126	8.32e-13	12.0798	17.8344	0.003161	0.719643	6	920953	-----?-
Overall CHIP	Multi-ancestry + MCPS	CD164	chr6:109284862:C:G	C	G	0.460781	-0.047817	0.006686	-0.060923	-0.034712	-7.15146	8.94e-13	12.0488	17.9221	0.003046	0.721015	6	920948	-----?-
Overall CHIP	Multi-ancestry + MCPS	CD164	chr6:109285065:CT:C	CT	C	0.460752	-0.047794	0.006687	-0.0609	-0.034687	-7.14732	9.21e-13	12.0357	17.9142	0.003056	0.720892	6	920948	-----?-
Overall CHIP	Multi-ancestry + MCPS	CD164	chr6:109285941:T:C	T	C	0.111035	-0.066476	0.010364	-0.086789	-0.046163	-6.41428	1.46e-10	9.83513	5.9841	0.307769	0.164452	6	920783	-----?-
Overall CHIP	Multi-ancestry + MCPS	CD164	chr6:109286008:G:A	G	A	0.462254	-0.047771	0.006688	-0.06088	-0.034661	-7.14236	9.55e-13	12.0201	18.2653	0.002632	0.726257	6	920940	-----?-
Overall CHIP	Multi-ancestry + MCPS	CD164	chr6:109286166:G:C	G	C	0.462267	-0.047596	0.006688	-0.060705	-0.034487	-7.11626	1.15e-12	11.9378	18.3722	0.002514	0.727849	6	920949	-----?-
Overall CHIP	Multi-ancestry + MCPS	CD164	chr6:109286246:C:T	C	T	0.462215	-0.04774	0.006688	-0.060849	-0.034631	-7.13796	9.86e-13	12.0062	18.3933	0.002492	0.728163	6	920944	-----?-
Overall CHIP	Multi-ancestry + MCPS	CD164	chr6:109286285:G:A	G	A	0.462187	-0.047643	0.006688	-0.060752	-0.034535	-7.12357	1.09e-12	11.9608	18.3639	0.002523	0.727727	6	920951	-----?-
Overall CHIP	Multi-ancestry + MCPS	CD164	chr6:109286353:G:A	G	A	0.4608	-0.047813	0.006687	-0.060918	-0.034707	-7.1506	8.99e-13	12.0461	17.873	0.00311	0.720248	6	920944	-----?-
Overall CHIP	Multi-ancestry + MCPS	CD164	chr6:109286755:G:A	G	A	0.464649	-0.048143	0.006731	-0.061335	-0.03495	-7.15245	8.87e-13	12.0519	17.6793	0.003376	0.717183	6	913253	-----?-
Overall CHIP	Multi-ancestry + MCPS	CD164	chr6:109287257:A:C	A	C	0.460776	-0.047783	0.006687	-0.060889	-0.034677	-7.14599	9.3e-13	12.0315	17.7513	0.003275	0.71833	6	920929	-----?-
Overall CHIP	Multi-ancestry + MCPS	CD164	chr6:109287294:C:T	C	T	0.461057	-0.04776	0.006683	-0.060858	-0.034662	-7.14688	9.24e-13	12.0344	17.6447	0.003426	0.716628	6	920939	-----?-
Overall CHIP	Multi-ancestry + MCPS	CD164	chr6:109287458:G:C	G	C	0.462223	-0.047814	0.006688	-0.060923	-0.034705	-7.1489	9.11e-13	12.0407	18.1741	0.002736	0.724883	6	920936	-----?-
Overall CHIP	Multi-ancestry + MCPS	CD164	chr6:109288005:C:T	C	T	0.462236	-0.047625	0.006688	-0.060734	-0.034516	-7.12067	1.12e-12	11.9517	18.3706	0.002516	0.727826	6	920958	-----?-
Overall CHIP	Multi-ancestry + MCPS	CD164	chr6:109288416:A:G	A	G	0.462242	-0.047662	0.006688	-0.060771	-0.034553	-7.12617	1.07e-12	11.969	18.2233	0.002679	0.725627	6	920946	-----?-
Overall CHIP	Multi-ancestry + MCPS	CD164	chr6:109288445:C:T	C	T	0.460786	-0.047811	0.006687	-0.060917	-0.034706	-7.15042	9e-13	12.0455	17.7588	0.003264	0.718449	6	920951	-----?-
Overall CHIP	Multi-ancestry + MCPS	CD164	chr6:109288772:G:A	G	A	0.460803	-0.047746	0.006687	-0.060852	-0.03464	-7.14052	9.68e-13	12.0143	17.9289	0.003037	0.72112	6	920946	-----?-
Overall CHIP	Multi-ancestry + MCPS	CD164	chr6:109288785:C:A	C	A	0.460782	-0.047853	0.006687	-0.060958	-0.034747	-7.15651	8.61e-13	12.0648	17.8178	0.003184	0.719381	6	920949	-----?-
Overall CHIP	Multi-ancestry + MCPS	CD164	chr6:109288799:C:A	C	A	0.462255	-0.04776	0.006688	-0.060869	-0.034651	-7.14089	9.65e-13	12.0154	18.1419	0.002774	0.724395	6	920948	-----?-
Overall CHIP	Multi-ancestry + MCPS	CD164	chr6:109288949:T:C	T	C	0.460731	-0.047757	0.006687	-0.060863	-0.034651	-7.14221	9.56e-13	12.0196	17.8107	0.003193	0.71927	6	920901	-----?-
Overall CHIP	Multi-ancestry + MCPS	CD164	chr6:109288960:A:T	A	T	0.462251	-0.0477	0.006688	-0.060809	-0.034591	-7.13175	1.03e-12	11.9866	18.1352	0.002782	0.724294	6	920915	-----?-
Overall CHIP	Multi-ancestry + MCPS	CD164	chr6:109289240:T:G	T	G	0.464707	-0.048992	0.006712	-0.062148	-0.035836	-7.29907	3.02e-13	12.5199	16.8	0.004895	0.702381	6	916110	-----?-
Overall CHIP	Multi-ancestry + MCPS	CD164	chr6:109289271:C:T	C	T	0.482256	-0.048426	0.006757	-0.06167	-0.035181	-7.16647	8.01e-13	12.0963	17.3824	0.003829	0.712353	6	920900	---+-?-
Overall CHIP	Multi-ancestry + MCPS	CD164	chr6:109289305:G:A	G	A	0.111006	-0.066777	0.010368	-0.087098	-0.046456	-6.44081	1.23e-10	9.9108	5.78573	0.32763	0.135804	6	920884	-----?-
Overall CHIP	Multi-ancestry + MCPS	CD164	chr6:109289643:G:T	G	T	0.460743	-0.047757	0.006687	-0.060863	-0.034651	-7.14197	9.58e-13	12.0188	17.8546	0.003134	0.71996	6	920931	-----?-
Overall CHIP	Multi-ancestry + MCPS	CD164	chr6:109289660:C:T	C	T	0.46074	-0.047798	0.006687	-0.060905	-0.034691	-7.14774	9.18e-13	12.0371	17.8025	0.003204	0.71914	6	920931	-----?-
Overall CHIP	Multi-ancestry + MCPS	CD164	chr6:109289935:A:G	A	G	0.460757	-0.047735	0.006687	-0.060841	-0.034629	-7.13864	9.81e-13	12.0083	17.8853	0.003094	0.720441	6	920943	-----?-
Overall CHIP	Multi-ancestry + MCPS	CD164	chr6:109290003:A:G	A	G	0.462205	-0.047636	0.006688	-0.060745	-0.034527	-7.12222	1.11e-12	11.9566	18.1585	0.002754	0.724647	6	920950	-----?-
Overall CHIP	Multi-ancestry + MCPS	CD164	chr6:109290043:G:A	G	A	0.460795	-0.047605	0.006687	-0.060712	-0.034499	-7.11909	1.13e-12	11.9468	17.7576	0.003266	0.718431	6	920953	-----?-
Overall CHIP	Multi-ancestry + MCPS	CD164	chr6:109290264:C:G	C	G	0.110868	-0.066171	0.010373	-0.086502	-0.04584	-6.3792	1.84e-10	9.73555	6.04649	0.301722	0.173073	6	920956	-----?-
Overall CHIP	Multi-ancestry + MCPS	CD164	chr6:109290318:A:C	A	C	0.462215	-0.047506	0.006688	-0.060615	-0.034397	-7.10275	1.27e-12	11.8954	18.2627	0.002635	0.726217	6	920952	-----?-
Overall CHIP	Multi-ancestry + MCPS	CD164	chr6:109290380:A:T	A	T	0.460767	-0.047709	0.006687	-0.060815	-0.034603	-7.13502	1.01e-12	11.9969	17.9955	0.002952	0.722152	6	920946	-----?-
Overall CHIP	Multi-ancestry + MCPS	CD164	chr6:109290517:C:T	C	T	0.460659	-0.047606	0.006688	-0.060714	-0.034498	-7.11854	1.13e-12	11.945	18.012	0.002931	0.722408	6	920945	-----?-
Overall CHIP	Multi-ancestry + MCPS	CD164	chr6:109290531:GGCCCCT:G	GGCCCCT	G	0.107293	-0.067269	0.010515	-0.087879	-0.046659	-6.39722	1.63e-10	9.78665	5.36361	0.373134	0.067792	6	920942	-----?-
Overall CHIP	Multi-ancestry + MCPS	CD164	chr6:109290603:A:G	A	G	0.464086	-0.048171	0.006691	-0.061285	-0.035057	-7.19967	6.29e-13	12.2017	17.676	0.003381	0.717131	6	920941	-----?-
Overall CHIP	Multi-ancestry + MCPS	CD164	chr6:109290787:C:A	C	A	0.462677	-0.04819	0.006688	-0.061299	-0.035081	-7.20501	6.04e-13	12.2187	17.3375	0.003902	0.711608	6	920954	-----?-
Overall CHIP	Multi-ancestry + MCPS	CD164	chr6:109291073:A:G	A	G	0.4622	-0.047478	0.006688	-0.060587	-0.034369	-7.09873	1.31e-12	11.8828	18.4417	0.002441	0.728876	6	920954	-----?-
Overall CHIP	Multi-ancestry + MCPS	CD164	chr6:109291141:A:G	A	G	0.460789	-0.04755	0.006687	-0.060656	-0.034444	-7.11098	1.2e-12	11.9212	18.2077	0.002697	0.72539	6	920952	-----?-
Overall CHIP	Multi-ancestry + MCPS	CD164	chr6:109291993:C:A	C	A	0.382198	-0.048975	0.006876	-0.062451	-0.035498	-7.12277	1.1e-12	11.9583	20.5724	0.000975	0.756956	6	920950	-----?-
Overall CHIP	Multi-ancestry + MCPS	CD164	chr6:109292038:T:G	T	G	0.382141	-0.04898	0.006876	-0.062458	-0.035503	-7.12313	1.1e-12	11.9595	20.5243	0.000996	0.756387	6	920946	-----?-
Overall CHIP	Multi-ancestry + MCPS	CD164	chr6:109292049:A:T	A	T	0.373357	-0.053026	0.007241	-0.067218	-0.038833	-7.3227	2.53e-13	12.5962	17.491	0.001551	0.771311	5	848069	---?-?-
Overall CHIP	Multi-ancestry + MCPS	CD164	chr6:109292361:T:C	T	C	0.383615	-0.04884	0.006872	-0.062309	-0.035371	-7.10697	1.23e-12	11.9086	20.9512	0.000827	0.76135	6	920951	---+-?-
Overall CHIP	Multi-ancestry + MCPS	CD164	chr6:109292783:T:C	T	C	0.463896	-0.048286	0.00669	-0.061398	-0.035174	-7.21781	5.5e-13	12.2594	17.3609	0.003864	0.711996	6	920949	-----?-
Overall CHIP	Multi-ancestry + MCPS	CD164	chr6:109293510:G:A	G	A	0.38213	-0.049043	0.006876	-0.06252	-0.035566	-7.13244	1.03e-12	11.9888	20.5187	0.000998	0.75632	6	920952	-----?-
Overall CHIP	Multi-ancestry + MCPS	CD164	chr6:109293641:C:T	C	T	0.385538	-0.049299	0.006864	-0.062753	-0.035845	-7.18173	7.17e-13	12.1447	20.0585	0.001219	0.750729	6	920931	-----?-
Overall CHIP	Multi-ancestry + MCPS	CD164	chr6:109293702:T:C	T	C	0.385541	-0.049251	0.006865	-0.062706	-0.035796	-7.17459	7.55e-13	12.122	20.1097	0.001192	0.751364	6	920928	-----?-
Overall CHIP	Multi-ancestry + MCPS	CD164	chr6:109293835:T:G	T	G	0.382155	-0.04899	0.006876	-0.062467	-0.035513	-7.12469	1.09e-12	11.9644	20.5358	0.000991	0.756523	6	920944	-----?-
Overall CHIP	Multi-ancestry + MCPS	CD164	chr6:109294400:G:T	G	T	0.385531	-0.049312	0.006865	-0.062766	-0.035857	-7.18342	7.08e-13	12.15	20.0903	0.001202	0.751123	6	920952	-----?-
Overall CHIP	Multi-ancestry + MCPS	CD164	chr6:109295015:C:T	C	T	0.519588	-0.050955	0.006687	-0.064062	-0.037848	-7.61962	2.66e-14	13.575	10.9861	0.088806	0.453857	7	975173	-------
Overall CHIP	Multi-ancestry + MCPS	CD164	chr6:109295036:A:T	A	T	0.110984	-0.066784	0.010371	-0.087111	-0.046457	-6.43952	1.24e-10	9.90709	5.71834	0.334598	0.12562	6	920947	-----?-
Overall CHIP	Multi-ancestry + MCPS	CD164	chr6:109295217:T:C	T	C	0.383138	-0.049032	0.006857	-0.062473	-0.035592	-7.15049	9e-13	12.0457	20.1644	0.001164	0.752038	6	920946	-----?-
Overall CHIP	Multi-ancestry + MCPS	CD164	chr6:109295325:G:A	G	A	0.382133	-0.049003	0.006876	-0.062481	-0.035526	-7.12651	1.07e-12	11.9701	20.4492	0.001029	0.755491	6	920955	-----?-
Overall CHIP	Multi-ancestry + MCPS	CD164	chr6:109295559:A:G	A	G	0.385557	-0.049428	0.006865	-0.062883	-0.035973	-7.20026	6.26e-13	12.2035	19.8727	0.00132	0.748399	6	920936	-----?-
Overall CHIP	Multi-ancestry + MCPS	CD164	chr6:109295867:T:C	T	C	0.384051	-0.049425	0.00687	-0.062889	-0.035961	-7.19481	6.51e-13	12.1862	19.5347	0.001528	0.744045	6	920890	-----?-
Overall CHIP	Multi-ancestry + MCPS	CD164	chr6:109295876:A:G	A	G	0.385527	-0.049309	0.006865	-0.062765	-0.035853	-7.18259	7.12e-13	12.1474	19.8605	0.001327	0.748243	6	920906	-----?-
Overall CHIP	Multi-ancestry + MCPS	CD164	chr6:109295883:C:T	C	T	0.382145	-0.049011	0.006877	-0.06249	-0.035533	-7.1271	1.07e-12	11.972	20.146	0.001173	0.751811	6	920921	-----?-
Overall CHIP	Multi-ancestry + MCPS	CD164	chr6:109296339:T:A	T	A	0.382142	-0.049037	0.006876	-0.062514	-0.035559	-7.13143	1.03e-12	11.9856	20.3741	0.001063	0.754591	6	920936	-----?-
Overall CHIP	Multi-ancestry + MCPS	CD164	chr6:109296454:A:AAAG	A	AAAG	0.51123	-0.053036	0.007114	-0.06698	-0.039091	-7.45466	9.41e-14	13.0265	10.0143	0.040187	0.600572	5	848070	---?-?-
Overall CHIP	Multi-ancestry + MCPS	CD164	chr6:109296470:C:G	C	G	0.38554	-0.049314	0.006865	-0.062768	-0.03586	-7.18391	7.05e-13	12.1516	20.0022	0.001249	0.750028	6	920951	-----?-
Overall CHIP	Multi-ancestry + MCPS	CD164	chr6:109297186:C:T	C	T	0.110974	-0.066803	0.010371	-0.087131	-0.046475	-6.44112	1.23e-10	9.91166	5.7218	0.334237	0.126149	6	920943	-----?-
Overall CHIP	Multi-ancestry + MCPS	CD164	chr6:109297501:C:T	C	T	0.382117	-0.049064	0.006876	-0.062541	-0.035587	-7.13551	1e-12	11.9985	20.2721	0.001111	0.753356	6	920948	-----?-
Overall CHIP	Multi-ancestry + MCPS	CD164	chr6:109298174:A:G	A	G	0.521797	-0.048766	0.006705	-0.061908	-0.035624	-7.27298	3.66e-13	12.436	11.8693	0.064949	0.494495	7	975171	-------
Overall CHIP	Multi-ancestry + MCPS	CD164	chr6:109298494:T:C	T	C	0.519233	-0.050102	0.006686	-0.063208	-0.036997	-7.49305	7.03e-14	13.1532	10.7836	0.095298	0.443602	7	975177	-------
Overall CHIP	Multi-ancestry + MCPS	CD164	chr6:109300291:T:C	T	C	0.520145	-0.0501	0.006674	-0.063181	-0.037019	-7.50693	6.32e-14	13.1991	10.9745	0.089166	0.45328	7	975173	-------
Overall CHIP	Multi-ancestry + MCPS	CD164	chr6:109303278:G:T	G	T	0.112997	-0.06716	0.010301	-0.08735	-0.046969	-6.51954	7.29e-11	10.1371	5.49226	0.358795	0.089628	6	920947	-----?-
Overall CHIP	Multi-ancestry + MCPS	CD164	chr6:109303563:C:A	C	A	0.111001	-0.066854	0.010373	-0.087186	-0.046522	-6.44476	1.2e-10	9.92208	5.69464	0.337074	0.121982	6	920933	-----?-
Overall CHIP	Multi-ancestry + MCPS	CD164	chr6:109303568:G:A	G	A	0.38519	-0.04969	0.006866	-0.063148	-0.036232	-7.23684	4.78e-13	12.3202	19.8852	0.001313	0.748557	6	920922	-----?-
Overall CHIP	Multi-ancestry + MCPS	CD164	chr6:109303760:T:A	T	A	0.497382	-0.049254	0.006584	-0.062159	-0.036349	-7.48069	7.72e-14	13.1123	12.5341	0.051061	0.521306	7	975146	-------
Overall CHIP	Multi-ancestry + MCPS	CD164	chr6:109304594:A:G	A	G	0.51876	-0.050476	0.006694	-0.063597	-0.037355	-7.54008	4.91e-14	13.3091	11.0838	0.08582	0.458671	7	975168	------+
Overall CHIP	Multi-ancestry + MCPS	CD164	chr6:109304676:G:A	G	A	0.3771	-0.053842	0.006894	-0.067356	-0.040329	-7.80951	6.02e-15	14.2207	18.4149	0.002469	0.72848	6	920951	-----?-
Overall CHIP	Multi-ancestry + MCPS	CD164	chr6:109305762:G:A	G	A	0.38271	-0.049962	0.006888	-0.063462	-0.036462	-7.25373	4.22e-13	12.3742	18.7641	0.002127	0.733533	6	920613	-----?-
Overall CHIP	Multi-ancestry + MCPS	CD164	chr6:109306398:C:A	C	A	0.518069	-0.050681	0.006688	-0.063789	-0.037572	-7.57783	3.67e-14	13.4349	11.3054	0.079383	0.469282	7	975179	-------
Overall CHIP	Multi-ancestry + MCPS	CD164	chr6:109308893:T:G	T	G	0.519086	-0.050555	0.006698	-0.063684	-0.037426	-7.54732	4.64e-14	13.3332	10.8668	0.092581	0.44786	7	975172	-------
Overall CHIP	Multi-ancestry + MCPS	CD164	chr6:109309857:A:C	A	C	0.518274	-0.050194	0.006692	-0.06331	-0.037078	-7.50099	6.62e-14	13.1794	11.3373	0.078495	0.470772	7	975167	-------
Overall CHIP	Multi-ancestry + MCPS	CD164	chr6:109310219:G:C	G	C	0.519114	-0.050493	0.006699	-0.063623	-0.037364	-7.538	4.99e-14	13.3022	11.031	0.087423	0.456078	7	975162	-------
Overall CHIP	Multi-ancestry + MCPS	CD164	chr6:109310384:T:C	T	C	0.518213	-0.050338	0.006691	-0.063453	-0.037223	-7.52301	5.59e-14	13.2524	11.4678	0.07495	0.476798	7	975173	-------
Overall CHIP	Multi-ancestry + MCPS	CD164	chr6:109311317:C:A	C	A	0.518123	-0.050407	0.006694	-0.063527	-0.037288	-7.53078	5.27e-14	13.2782	11.3781	0.077371	0.472671	7	975171	-------
Overall CHIP	Multi-ancestry + MCPS	CD164	chr6:109311596:A:G	A	G	0.384418	-0.049546	0.006883	-0.063036	-0.036056	-7.19842	6.34e-13	12.1977	19.0429	0.001887	0.737435	6	920949	-----?-
Overall CHIP	Multi-ancestry + MCPS	CD164	chr6:109312612:G:A	G	A	0.519273	-0.05067	0.006702	-0.063806	-0.037534	-7.56044	4.2e-14	13.3769	10.8949	0.091679	0.449285	7	975175	-------
Overall CHIP	Multi-ancestry + MCPS	CD164	chr6:109313396:C:T	C	T	0.384409	-0.049432	0.006883	-0.062922	-0.035941	-7.18184	7.16e-13	12.145	19.1013	0.00184	0.738238	6	920941	-----?-
Overall CHIP	Multi-ancestry + MCPS	CD164	chr6:109314355:G:GC	G	GC	0.520013	-0.049278	0.00672	-0.06245	-0.036107	-7.33291	2.35e-13	12.6292	12.021	0.061501	0.500875	7	975172	-------
Overall CHIP	Multi-ancestry + MCPS	CD164	chr6:109315002:T:C	T	C	0.519576	-0.049205	0.006708	-0.062353	-0.036057	-7.33526	2.31e-13	12.6368	12.5679	0.050435	0.522592	7	975172	-------
Overall CHIP	Multi-ancestry + MCPS	CD164	chr6:109321472:G:A	G	A	0.471396	-0.049593	0.006773	-0.062869	-0.036317	-7.32177	2.55e-13	12.5932	18.6406	0.002242	0.731768	6	920957	-----?+
Overall CHIP	Multi-ancestry + MCPS	CD164	chr6:109326927:T:G	T	G	0.521221	-0.046717	0.006749	-0.059946	-0.033489	-6.92201	4.62e-12	11.335	16.2848	0.012304	0.631557	7	975152	------+
Overall CHIP	Multi-ancestry + MCPS	CD164	chr6:109331033:G:A	G	A	0.24907	-0.066254	0.007648	-0.081245	-0.051264	-8.66252	4.88e-18	17.3119	8.49249	0.131101	0.411244	6	920949	-----?-
Overall CHIP	Multi-ancestry + MCPS	CD164	chr6:109331614:C:G	C	G	0.436968	-0.053308	0.006815	-0.066665	-0.039951	-7.82237	5.43e-15	14.265	7.73501	0.171457	0.353589	6	920941	-----?-
Overall CHIP	Multi-ancestry + MCPS	CD164	chr6:109332622:C:T	C	T	0.389947	-0.058344	0.00687	-0.071809	-0.044878	-8.49259	2.13e-17	16.6713	14.5483	0.024077	0.58758	7	975179	-----+-
Overall CHIP	Multi-ancestry + MCPS	CD164	chr6:109332929:T:C	T	C	0.48174	-0.056915	0.006824	-0.07029	-0.04354	-8.34038	7.8e-17	16.1079	7.26913	0.201382	0.31216	6	920952	-----?-
Overall CHIP	Multi-ancestry + MCPS	CD164	chr6:109333018:A:G	A	G	0.275628	-0.069686	0.007348	-0.084087	-0.055285	-9.48421	2.6e-21	20.5849	17.7175	0.006978	0.661351	7	975169	-----+-
Overall CHIP	Multi-ancestry + MCPS	CD164	chr6:109333398:G:A	G	A	0.511399	-0.053899	0.006805	-0.067236	-0.040562	-7.92097	2.47e-15	14.6069	4.71004	0.452282	0	6	920946	-----?-
Overall CHIP	Multi-ancestry + MCPS	CD164	chr6:109339681:C:A	C	A	0.254099	-0.073841	0.007609	-0.088754	-0.058928	-9.7048	3.07e-22	21.5129	9.65425	0.085646	0.482093	6	920946	-----?-
Overall CHIP	Multi-ancestry + MCPS	CD164	chr6:109340338:G:C	G	C	0.319824	-0.069843	0.007069	-0.083698	-0.055988	-9.88005	5.43e-23	22.2652	14.4213	0.025268	0.583949	7	975176	-----+-
Overall CHIP	Multi-ancestry + MCPS	CD164	chr6:109342833:CGT:C	CGT	C	0.361988	-0.059695	0.007394	-0.074187	-0.045204	-8.07384	7.16e-16	15.1453	7.236	0.12393	0.447208	5	847666	---?-?-
Overall CHIP	Multi-ancestry + MCPS	CD164	chr6:109343926:C:G	C	G	0.318476	-0.069907	0.007076	-0.083776	-0.056038	-9.87945	5.46e-23	22.2625	14.0565	0.029011	0.573152	7	975156	-----+-
Overall CHIP	Multi-ancestry + MCPS	CD164	chr6:109346560:G:A	G	A	0.417784	-0.064391	0.006736	-0.077593	-0.05119	-9.5599	1.26e-21	20.901	11.2162	0.081921	0.465058	7	975175	-----+-
Overall CHIP	Multi-ancestry + MCPS	CD164	chr6:109347085:C:T	C	T	0.318501	-0.06991	0.007072	-0.083771	-0.05605	-9.88592	5.12e-23	22.2906	14.1429	0.02808	0.575759	7	975123	-----+-
Overall CHIP	Multi-ancestry + MCPS	CD164	chr6:109347277:C:T	C	T	0.318503	-0.069832	0.007071	-0.083692	-0.055972	-9.87526	5.7e-23	22.2444	14.1723	0.027769	0.57664	7	975164	-----+-
Overall CHIP	Multi-ancestry + MCPS	CD164	chr6:109347707:G:A	G	A	0.417781	-0.064257	0.006735	-0.077458	-0.051056	-9.54055	1.51e-21	20.8199	11.4786	0.074664	0.477288	7	975176	-----+-
Overall CHIP	Multi-ancestry + MCPS	CD164	chr6:109350188:C:G	C	G	0.388586	-0.060847	0.00698	-0.074527	-0.047166	-8.71735	3.01e-18	17.5213	8.57213	0.127397	0.416714	6	920945	-----?-
Overall CHIP	Multi-ancestry + MCPS	CD164	chr6:109350642:G:C	G	C	0.351218	-0.064986	0.00693	-0.078568	-0.051403	-9.3777	7.17e-21	20.1442	15.652	0.015749	0.616662	7	975178	-----+-
Overall CHIP	Multi-ancestry + MCPS	CD164	chr6:109351533:A:G	A	G	0.256672	-0.076737	0.007576	-0.091587	-0.061887	-10.1283	4.43e-24	23.3533	9.02908	0.10791	0.446233	6	920940	-----?-
Overall CHIP	Multi-ancestry + MCPS	CD164	chr6:109351795:C:A	C	A	0.466676	-0.05631	0.006694	-0.06943	-0.04319	-8.41224	4.24e-17	16.3726	12.1083	0.059596	0.504473	7	975175	-----+-
Overall CHIP	Multi-ancestry + MCPS	CD164	chr6:109352277:C:T	C	T	0.219275	-0.067151	0.007968	-0.082768	-0.051534	-8.42753	3.72e-17	16.4292	9.47146	0.091673	0.472099	6	920944	-----?-
Overall CHIP	Multi-ancestry + MCPS	CD164	chr6:109352730:T:C	T	C	0.319761	-0.070115	0.007057	-0.083947	-0.056284	-9.93555	3.12e-23	22.5061	14.0394	0.029199	0.572632	7	975157	-----+-
Overall CHIP	Multi-ancestry + MCPS	CD164	chr6:109352852:C:T	C	T	0.319131	-0.070002	0.007053	-0.083825	-0.056179	-9.92572	3.44e-23	22.4634	13.7049	0.033112	0.5622	7	975177	-----+-
Overall CHIP	Multi-ancestry + MCPS	CD164	chr6:109353355:A:G	A	G	0.319785	-0.070222	0.007057	-0.084053	-0.05639	-9.95068	2.68e-23	22.572	13.9672	0.030005	0.570421	7	975174	-----+-
Overall CHIP	Multi-ancestry + MCPS	CD164	chr6:109354040:T:C	T	C	0.319782	-0.070206	0.007057	-0.084038	-0.056373	-9.94798	2.75e-23	22.5603	13.9777	0.029886	0.570746	7	975165	-----+-
Overall CHIP	Multi-ancestry + MCPS	CD164	chr6:109354092:C:T	C	T	0.466443	-0.056431	0.006692	-0.069548	-0.043314	-8.43202	3.58e-17	16.4459	12.2504	0.056611	0.510218	7	975163	-----+-
Overall CHIP	Multi-ancestry + MCPS	CD164	chr6:109354286:A:G	A	G	0.467239	-0.056575	0.006695	-0.069697	-0.043453	-8.45055	3.06e-17	16.5147	12.1985	0.057685	0.508135	7	975172	-----+-
Overall CHIP	Multi-ancestry + MCPS	CD164	chr6:109355573:G:A	G	A	0.388635	-0.061708	0.006977	-0.075383	-0.048032	-8.84393	9.78e-19	18.0096	8.11707	0.149901	0.384014	6	920940	-----?-
Overall CHIP	Multi-ancestry + MCPS	CD164	chr6:109357369:C:T	C	T	0.399405	-0.064237	0.006757	-0.077481	-0.050994	-9.50672	2.1e-21	20.6786	14.02	0.029414	0.57204	7	975160	-----+-
Overall CHIP	Multi-ancestry + MCPS	CD164	chr6:109357908:C:T	C	T	0.319098	-0.069497	0.007061	-0.083336	-0.055657	-9.84235	7.9e-23	22.1022	14.3081	0.026378	0.580657	7	975169	-----+-
Overall CHIP	Multi-ancestry + MCPS	CD164	chr6:109358227:G:T	G	T	0.450004	-0.056971	0.006713	-0.070127	-0.043814	-8.48724	2.23e-17	16.6513	12.3808	0.053993	0.515378	7	969679	-----+-
Overall CHIP	Multi-ancestry + MCPS	CD164	chr6:109358652:T:G	T	G	0.400482	-0.064403	0.00675	-0.077633	-0.051173	-9.54119	1.5e-21	20.8226	14.1563	0.027938	0.57616	7	975168	-----+-
Overall CHIP	Multi-ancestry + MCPS	CD164	chr6:109359125:C:T	C	T	0.255927	-0.076101	0.00758	-0.090959	-0.061244	-10.0392	1.1e-23	22.9595	9.14986	0.103234	0.453544	6	920947	-----?-
Overall CHIP	Multi-ancestry + MCPS	CD164	chr6:109359672:GA:G	GA	G	0.400202	-0.063923	0.006754	-0.07716	-0.050686	-9.46487	3.13e-21	20.5045	14.81	0.021788	0.594867	7	974921	-----+-
Overall CHIP	Multi-ancestry + MCPS	CD164	chr6:109359747:G:A	G	A	0.319098	-0.069522	0.007061	-0.083362	-0.055682	-9.84564	7.65e-23	22.1164	14.3082	0.026377	0.58066	7	975172	-----+-
Overall CHIP	Multi-ancestry + MCPS	CD164	chr6:109360263:T:C	T	C	0.468297	-0.056493	0.006694	-0.069613	-0.043373	-8.43943	3.36e-17	16.4734	12.3213	0.055173	0.513039	7	975172	-----+-
Overall CHIP	Multi-ancestry + MCPS	CD164	chr6:109360458:T:C	T	C	0.467685	-0.056219	0.006693	-0.069337	-0.043102	-8.40028	4.69e-17	16.3284	12.07	0.060424	0.502901	7	975172	-----+-
Overall CHIP	Multi-ancestry + MCPS	CD164	chr6:109360679:T:C	T	C	0.255936	-0.076148	0.00758	-0.091005	-0.06129	-10.0456	1.03e-23	22.9877	9.13956	0.103625	0.452928	6	920936	-----?-
Overall CHIP	Multi-ancestry + MCPS	CD164	chr6:109361200:T:C	T	C	0.467673	-0.056391	0.006693	-0.069509	-0.043274	-8.42596	3.77e-17	16.4234	11.9417	0.063282	0.497558	7	975169	-----+-
Overall CHIP	Multi-ancestry + MCPS	CD164	chr6:109361318:T:C	T	C	0.319156	-0.069693	0.007061	-0.083532	-0.055854	-9.87053	5.97e-23	22.224	14.1269	0.028251	0.575277	7	975162	-----+-
Overall CHIP	Multi-ancestry + MCPS	CD164	chr6:109363084:T:C	T	C	0.468218	-0.056435	0.006694	-0.069554	-0.043316	-8.43126	3.61e-17	16.4431	12.085	0.0601	0.503515	7	975151	-----+-
Overall CHIP	Multi-ancestry + MCPS	CD164	chr6:109364245:CA:C	CA	C	0.318502	-0.070194	0.007066	-0.084042	-0.056345	-9.93454	3.15e-23	22.5017	13.6872	0.033333	0.561634	7	975175	-----+-
Overall CHIP	Multi-ancestry + MCPS	CD164	chr6:109365409:C:T	C	T	0.256009	-0.076352	0.00758	-0.091209	-0.061495	-10.0725	7.82e-24	23.1066	9.25619	0.099272	0.459821	6	920950	-----?-
Overall CHIP	Multi-ancestry + MCPS	CD164	chr6:109366911:A:G	A	G	0.319242	-0.069655	0.007061	-0.083493	-0.055816	-9.86532	6.29e-23	22.2014	14.5742	0.02384	0.588314	7	975164	-----+-
Overall CHIP	Multi-ancestry + MCPS	CD164	chr6:109367335:A:C	A	C	0.467762	-0.056439	0.00669	-0.069551	-0.043326	-8.43598	3.46e-17	16.4606	11.7544	0.067677	0.489554	7	975159	-----+-
Overall CHIP	Multi-ancestry + MCPS	CD164	chr6:109367528:C:A	C	A	0.403205	-0.065325	0.007047	-0.079138	-0.051513	-9.26952	1.99e-20	19.7017	14.0482	0.015306	0.644083	6	902284	---?-+-
Overall CHIP	Multi-ancestry + MCPS	CD164	chr6:109368228:A:G	A	G	0.468263	-0.056401	0.006691	-0.069516	-0.043286	-8.42891	3.68e-17	16.4344	12.0649	0.060536	0.502691	7	975154	-----+-
Overall CHIP	Multi-ancestry + MCPS	CD164	chr6:109368704:G:T	G	T	0.40065	-0.064555	0.006749	-0.077783	-0.051326	-9.56481	1.2e-21	20.9215	14.3235	0.026224	0.581108	7	975174	-----+-
Overall CHIP	Multi-ancestry + MCPS	CD164	chr6:109369545:AGTAAT:A	AGTAAT	A	0.318821	-0.069794	0.00706	-0.083631	-0.055956	-9.88584	5.13e-23	22.2902	13.8695	0.031129	0.567395	7	975160	-----+-
Overall CHIP	Multi-ancestry + MCPS	CD164	chr6:109369898:A:G	A	G	0.219518	-0.067345	0.007958	-0.082943	-0.051747	-8.46238	2.76e-17	16.5587	9.45827	0.092123	0.471362	6	920946	-----?-
Overall CHIP	Multi-ancestry + MCPS	CD164	chr6:109370741:G:A	G	A	0.468383	-0.056402	0.006687	-0.069509	-0.043295	-8.43407	3.52e-17	16.4535	12.3288	0.055024	0.513333	7	975170	-----+-
Overall CHIP	Multi-ancestry + MCPS	CD164	chr6:109370985:C:T	C	T	0.510905	-0.054923	0.006807	-0.068265	-0.041581	-8.06865	7.47e-16	15.1269	4.07342	0.538894	0	6	920952	-----?-
Overall CHIP	Multi-ancestry + MCPS	CD164	chr6:109371281:C:T	C	T	0.319442	-0.069448	0.007055	-0.083276	-0.055621	-9.84424	7.76e-23	22.1104	14.48	0.02471	0.585636	7	975137	-----+-
Overall CHIP	Multi-ancestry + MCPS	CD164	chr6:109371524:T:C	T	C	0.468309	-0.056533	0.006687	-0.06964	-0.043426	-8.4539	2.97e-17	16.5271	12.3552	0.054497	0.514376	7	975165	-----+-
Overall CHIP	Multi-ancestry + MCPS	CD164	chr6:109371573:T:C	T	C	0.31932	-0.069542	0.007055	-0.083371	-0.055713	-9.85642	6.87e-23	22.163	14.4463	0.02503	0.584667	7	975169	-----+-
Overall CHIP	Multi-ancestry + MCPS	CD164	chr6:109372084:A:G	A	G	0.253553	-0.075348	0.007598	-0.09024	-0.060457	-9.91742	3.74e-23	22.4272	9.84998	0.079599	0.492385	6	920936	-----?-
Overall CHIP	Multi-ancestry + MCPS	CD164	chr6:109373000:CCTA:C	CCTA	C	0.318865	-0.069883	0.007059	-0.083719	-0.056048	-9.89994	4.45e-23	22.3513	13.9305	0.030422	0.569291	7	975152	-----+-
Overall CHIP	Multi-ancestry + MCPS	CD164	chr6:109373851:T:C	T	C	0.256141	-0.076488	0.007573	-0.091331	-0.061644	-10.0997	5.94e-24	23.2264	9.04578	0.107252	0.447256	6	920950	-----?-
Overall CHIP	Multi-ancestry + MCPS	CD164	chr6:109374782:G:A	G	A	0.400765	-0.064656	0.006741	-0.077869	-0.051444	-9.59123	9.28e-22	21.0325	14.3699	0.025766	0.582461	7	975166	-----+-
Overall CHIP	Multi-ancestry + MCPS	CD164	chr6:109375003:A:G	A	G	0.31925	-0.069729	0.007055	-0.083557	-0.055901	-9.88358	5.24e-23	22.2804	14.2635	0.026828	0.579345	7	975169	-----+-
Overall CHIP	Multi-ancestry + MCPS	CD164	chr6:109375848:C:A	C	A	0.253457	-0.075525	0.007598	-0.090417	-0.060632	-9.93959	2.99e-23	22.5237	9.77182	0.081965	0.488325	6	920951	-----?-
Overall CHIP	Multi-ancestry + MCPS	CD164	chr6:109378243:A:T	A	T	0.284812	-0.069755	0.007388	-0.084235	-0.055274	-9.44158	3.91e-21	20.4079	11.3553	0.044772	0.559679	6	920946	-----?-
Overall CHIP	Multi-ancestry + MCPS	CD164	chr6:109380015:T:C	T	C	0.318579	-0.069602	0.007058	-0.083435	-0.055768	-9.86175	6.52e-23	22.186	13.9775	0.029889	0.570738	7	975161	-----+-
Overall CHIP	Multi-ancestry + MCPS	CD164	chr6:109380457:G:C	G	C	0.318603	-0.069644	0.007058	-0.083477	-0.055811	-9.86798	6.12e-23	22.2129	13.9778	0.029885	0.570749	7	975174	-----+-
Overall CHIP	Multi-ancestry + MCPS	CD164	chr6:109380990:T:C	T	C	0.318594	-0.069479	0.007057	-0.083312	-0.055647	-9.84479	7.71e-23	22.1128	14.0275	0.02933	0.57227	7	975169	-----+-
Overall CHIP	Multi-ancestry + MCPS	CD164	chr6:109381443:A:T	A	T	0.25323	-0.075491	0.0076	-0.090386	-0.060595	-9.93324	3.19e-23	22.4961	8.85692	0.114909	0.43547	6	920934	-----?-
Overall CHIP	Multi-ancestry + MCPS	CD164	chr6:109381925:CA:C	CA	C	0.319614	-0.069148	0.007043	-0.082953	-0.055343	-9.81746	1.01e-22	21.995	14.3135	0.026324	0.580816	7	975167	-----+-
Overall CHIP	Multi-ancestry + MCPS	CD164	chr6:109382188:C:T	C	T	0.467781	-0.055905	0.006683	-0.069004	-0.042807	-8.36535	6.31e-17	16.1996	13.0869	0.041677	0.541526	7	975165	-----+-
Overall CHIP	Multi-ancestry + MCPS	CD164	chr6:109382480:G:C	G	C	0.252754	-0.076491	0.007605	-0.091398	-0.061585	-10.0577	9.1e-24	23.041	9.06143	0.106639	0.448211	6	920923	-----?-
Overall CHIP	Multi-ancestry + MCPS	CD164	chr6:109382524:C:A	C	A	0.31924	-0.069677	0.007048	-0.083492	-0.055863	-9.88597	5.12e-23	22.2908	14.4966	0.024554	0.586111	7	974762	-----+-
Overall CHIP	Multi-ancestry + MCPS	CD164	chr6:109383239:T:C	T	C	0.467755	-0.055883	0.006681	-0.068979	-0.042788	-8.36419	6.38e-17	16.1954	12.6323	0.049261	0.525028	7	975120	-----+-
Overall CHIP	Multi-ancestry + MCPS	CD164	chr6:109383248:A:C	A	C	0.467731	-0.055661	0.006681	-0.068757	-0.042565	-8.33073	8.46e-17	16.0725	12.7471	0.047233	0.529304	7	975139	-----+-
Overall CHIP	Multi-ancestry + MCPS	CD164	chr6:109383848:G:A	G	A	0.467389	-0.055333	0.006681	-0.068428	-0.042238	-8.28222	1.27e-16	15.8952	13.0936	0.041574	0.54176	7	975176	-----+-
Overall CHIP	Multi-ancestry + MCPS	CD164	chr6:109384228:C:A	C	A	0.320567	-0.072581	0.007178	-0.08665	-0.058513	-10.1118	5.25e-24	23.2801	8.34299	0.138318	0.400695	6	913399	-----?-
Overall CHIP	Multi-ancestry + MCPS	CD164	chr6:109384807:C:A	C	A	0.46742	-0.055344	0.00668	-0.068438	-0.042251	-8.28466	1.25e-16	15.9041	12.844	0.045581	0.532857	7	975173	-----+-
Overall CHIP	Multi-ancestry + MCPS	CD164	chr6:109385087:A:G	A	G	0.319321	-0.068617	0.007043	-0.082422	-0.054812	-9.74194	2.13e-22	21.6712	14.1512	0.027992	0.576007	7	975159	-----+-
Overall CHIP	Multi-ancestry + MCPS	CD164	chr6:109387685:T:G	T	G	0.319429	-0.068892	0.00705	-0.082709	-0.055074	-9.77224	1.58e-22	21.8008	14.3653	0.025811	0.582328	7	975156	-----+-
Overall CHIP	Multi-ancestry + MCPS	CD164	chr6:109387972:G:A	G	A	0.252961	-0.075335	0.0076	-0.09023	-0.060439	-9.91274	3.92e-23	22.4069	8.72908	0.12037	0.427202	6	920945	-----?-
Overall CHIP	Multi-ancestry + MCPS	CD164	chr6:109388256:A:G	A	G	0.319513	-0.068668	0.007042	-0.082471	-0.054866	-9.75097	1.95e-22	21.7098	14.6558	0.02311	0.590605	7	975175	-----+-
Overall CHIP	Multi-ancestry + MCPS	CD164	chr6:109390116:T:C	T	C	0.466989	-0.055427	0.00668	-0.06852	-0.042335	-8.29772	1.12e-16	15.9518	13.0176	0.042758	0.539084	7	975176	-----+-
Overall CHIP	Multi-ancestry + MCPS	CD164	chr6:109390638:C:A	C	A	0.467203	-0.055263	0.00668	-0.068355	-0.04217	-8.27295	1.38e-16	15.8615	13.0901	0.041627	0.54164	7	975172	-----+-
Overall CHIP	Multi-ancestry + MCPS	CD164	chr6:109391084:C:T	C	T	0.400606	-0.063014	0.006732	-0.076208	-0.04982	-9.36086	8.41e-21	20.075	16.1496	0.012973	0.628475	7	975149	-----+-
Overall CHIP	Multi-ancestry + MCPS	CD164	chr6:109391534:G:C	G	C	0.467545	-0.055561	0.006679	-0.068652	-0.04247	-8.31873	9.36e-17	16.0286	12.9808	0.043343	0.537777	7	975134	-----+-
Overall CHIP	Multi-ancestry + MCPS	CD164	chr6:109392096:A:C	A	C	0.467597	-0.055526	0.006677	-0.068613	-0.042439	-8.31576	9.6e-17	16.0177	13.0697	0.041943	0.540922	7	975167	-----+-
Overall CHIP	Multi-ancestry + MCPS	CD164	chr6:109393881:G:A	G	A	0.467111	-0.055298	0.00668	-0.068392	-0.042205	-8.27775	1.32e-16	15.879	13.1327	0.040977	0.543125	7	975171	-----+-
Overall CHIP	Multi-ancestry + MCPS	CD164	chr6:109395761:T:C	T	C	0.318054	-0.069101	0.00706	-0.082938	-0.055264	-9.78791	1.36e-22	21.868	14.536	0.02419	0.587231	7	974969	-----+-
Overall CHIP	Multi-ancestry + MCPS	CD164	chr6:109395885:T:G	T	G	0.467354	-0.055411	0.006683	-0.068509	-0.042313	-8.29159	1.18e-16	15.9294	13.1111	0.041305	0.542372	7	974691	-----+-
Overall CHIP	Multi-ancestry + MCPS	CD164	chr6:109395905:C:G	C	G	0.46712	-0.055403	0.006681	-0.068498	-0.042308	-8.29259	1.17e-16	15.933	13.1859	0.040176	0.54497	7	975089	-----+-
Overall CHIP	Multi-ancestry + MCPS	CD164	chr6:109397208:GGCAGAATA:G	GGCAGAATA	G	0.31785	-0.069043	0.007061	-0.082883	-0.055204	-9.77816	1.49e-22	21.8262	14.5889	0.023707	0.588727	7	975144	-----+-
Overall CHIP	Multi-ancestry + MCPS	CD164	chr6:109397362:C:G	C	G	0.466928	-0.055284	0.00668	-0.068377	-0.04219	-8.27561	1.35e-16	15.8712	13.1851	0.040189	0.54494	7	975172	-----+-
Overall CHIP	Multi-ancestry + MCPS	CD164	chr6:109399147:G:A	G	A	0.319222	-0.068488	0.007052	-0.08231	-0.054665	-9.71162	2.87e-22	21.5419	14.8331	0.021595	0.5955	7	975124	-----+-
Overall CHIP	Multi-ancestry + MCPS	CD164	chr6:109399202:G:C	G	C	0.252705	-0.07561	0.007601	-0.090508	-0.060712	-9.94724	2.77e-23	22.5571	8.56933	0.127525	0.416524	6	920843	-----?-
Overall CHIP	Multi-ancestry + MCPS	CD164	chr6:109401793:T:C	T	C	0.467931	-0.055717	0.006678	-0.068806	-0.042629	-8.34364	7.59e-17	16.1199	12.8765	0.04504	0.534034	7	975017	-----+-
Overall CHIP	Multi-ancestry + MCPS	CD164	chr6:109401914:A:G	A	G	0.401604	-0.063468	0.00673	-0.076658	-0.050279	-9.43136	4.31e-21	20.3656	16.2341	0.012551	0.630407	7	975084	-----+-
Overall CHIP	Multi-ancestry + MCPS	CD164	chr6:109402736:G:A	G	A	0.467448	-0.05515	0.006674	-0.068232	-0.042068	-8.26282	1.5e-16	15.8246	13.3105	0.038362	0.549228	7	975169	-----+-
Overall CHIP	Multi-ancestry + MCPS	CD164	chr6:109403287:A:T	A	T	0.40052	-0.056285	0.006819	-0.069652	-0.042919	-8.25368	1.62e-16	15.7914	13.9348	0.030373	0.569425	7	975148	-----+-
Overall CHIP	Multi-ancestry + MCPS	CD164	chr6:109403734:G:A	G	A	0.467176	-0.055083	0.006678	-0.068172	-0.041994	-8.24832	1.69e-16	15.772	13.1485	0.040737	0.543675	7	975169	-----+-
Overall CHIP	Multi-ancestry + MCPS	CD164	chr6:109403951:G:A	G	A	0.252472	-0.074827	0.007602	-0.089728	-0.059927	-9.84271	7.88e-23	22.1037	8.98771	0.109555	0.443685	6	920945	-----?-
Overall CHIP	Multi-ancestry + MCPS	CD164	chr6:109405536:T:C	T	C	0.401144	-0.063207	0.006731	-0.0764	-0.050014	-9.39038	6.36e-21	20.1965	16.245	0.012498	0.630655	7	975173	-----+-
Overall CHIP	Multi-ancestry + MCPS	CD164	chr6:109405874:A:C	A	C	0.31951	-0.068754	0.007048	-0.082567	-0.05494	-9.75558	1.86e-22	21.7295	14.7118	0.022621	0.592164	7	975153	-----+-
Overall CHIP	Multi-ancestry + MCPS	CD164	chr6:109407148:A:G	A	G	0.323355	-0.066759	0.007016	-0.080511	-0.053007	-9.51477	1.94e-21	20.7122	15.8915	0.014348	0.62244	7	975169	-----+-
Overall CHIP	Multi-ancestry + MCPS	CD164	chr6:109407238:T:C	T	C	0.406055	-0.062082	0.006719	-0.075251	-0.048913	-9.23981	2.62e-20	19.5811	16.4348	0.011601	0.634921	7	971875	-----+-
Overall CHIP	Multi-ancestry + MCPS	CD164	chr6:109409645:C:T	C	T	0.215711	-0.06704	0.008012	-0.082743	-0.051337	-8.36777	6.19e-17	16.2086	8.64707	0.123997	0.42177	6	920945	-----?-
Overall CHIP	Multi-ancestry + MCPS	CD164	chr6:109409679:T:C	T	C	0.467181	-0.055255	0.006678	-0.068344	-0.042166	-8.27404	1.36e-16	15.8655	13.2474	0.039271	0.547081	7	975176	-----+-
Overall CHIP	Multi-ancestry + MCPS	CD164	chr6:109413713:A:C	A	C	0.326068	-0.068383	0.006998	-0.0821	-0.054667	-9.77157	1.59e-22	21.798	15.0649	0.019758	0.601723	7	975162	-----+-
Overall CHIP	Multi-ancestry + MCPS	CD164	chr6:109414295:T:C	T	C	0.319689	-0.068613	0.007041	-0.082413	-0.054813	-9.74506	2.07e-22	21.6846	14.4889	0.024627	0.585889	7	975156	-----+-
Overall CHIP	Multi-ancestry + MCPS	CD164	chr6:109415050:C:T	C	T	0.250412	-0.074947	0.007617	-0.089877	-0.060018	-9.83907	8.16e-23	22.0881	8.50261	0.130625	0.411945	6	920952	-----?-
Overall CHIP	Multi-ancestry + MCPS	CD164	chr6:109415123:C:T	C	T	0.386934	-0.058709	0.006854	-0.072143	-0.045274	-8.56523	1.14e-17	16.9436	13.0433	0.042353	0.539995	7	975173	-----+-
Overall CHIP	Multi-ancestry + MCPS	CD164	chr6:109415411:G:A	G	A	0.362775	-0.058733	0.00686	-0.072179	-0.045288	-8.56181	1.17e-17	16.9307	13.4307	0.036684	0.553261	7	975164	-----+-
Overall CHIP	Multi-ancestry + MCPS	CD164	chr6:109416225:A:G	A	G	0.319951	-0.069228	0.00705	-0.083047	-0.05541	-9.81927	9.94e-23	22.0027	14.4162	0.025318	0.5838	7	972985	-----+-
Overall CHIP	Multi-ancestry + MCPS	CD164	chr6:109416500:G:A	G	A	0.386921	-0.058513	0.006854	-0.071947	-0.045079	-8.53708	1.45e-17	16.8378	12.8509	0.045465	0.533108	7	974362	-----+-
Overall CHIP	Multi-ancestry + MCPS	CD164	chr6:109416903:C:T	C	T	0.386725	-0.05854	0.006851	-0.071968	-0.045111	-8.54443	1.36e-17	16.8654	12.9433	0.043945	0.536441	7	975164	-----+-
Overall CHIP	Multi-ancestry + MCPS	CD164	chr6:109416945:A:G	A	G	0.252965	-0.075151	0.007591	-0.090029	-0.060272	-9.9	4.45e-23	22.3516	8.27126	0.141906	0.395497	6	920927	-----?-
Overall CHIP	Multi-ancestry + MCPS	CD164	chr6:109417511:A:G	A	G	0.386687	-0.058314	0.006852	-0.071743	-0.044885	-8.51092	1.82e-17	16.7398	13.045	0.042327	0.540053	7	975166	-----+-
Overall CHIP	Multi-ancestry + MCPS	CD164	chr6:109417941:A:G	A	G	0.386685	-0.058491	0.006851	-0.071919	-0.045062	-8.53709	1.45e-17	16.8378	13.0806	0.041774	0.541304	7	975162	-----+-
Overall CHIP	Multi-ancestry + MCPS	CD164	chr6:109418898:C:T	C	T	0.158022	-0.055783	0.008957	-0.073338	-0.038227	-6.22797	4.87e-10	9.31227	10.6777	0.058158	0.531734	6	920937	-----?-
Overall CHIP	Multi-ancestry + MCPS	CD164	chr6:109420247:T:C	T	C	0.468258	-0.055258	0.006669	-0.06833	-0.042186	-8.28525	1.24e-16	15.9063	12.7441	0.047285	0.529193	7	974643	-----+-
Overall CHIP	Multi-ancestry + MCPS	CD164	chr6:109420812:G:A	G	A	0.387114	-0.05851	0.006842	-0.071921	-0.0451	-8.55135	1.28e-17	16.8914	12.8345	0.04574	0.532511	7	975180	-----+-
Overall CHIP	Multi-ancestry + MCPS	CD164	chr6:109421257:C:T	C	T	0.381125	-0.058568	0.006839	-0.071971	-0.045164	-8.5642	1.15e-17	16.9398	12.519	0.051343	0.520729	7	975176	-----+-
Overall CHIP	Multi-ancestry + MCPS	CD164	chr6:109421805:G:A	G	A	0.386571	-0.058584	0.006851	-0.072012	-0.045155	-8.55073	1.29e-17	16.8891	13.0134	0.042824	0.538936	7	975152	-----+-
Overall CHIP	Multi-ancestry + MCPS	CD164	chr6:109421948:C:T	C	T	0.386549	-0.058581	0.006852	-0.07201	-0.045152	-8.54994	1.3e-17	16.8861	13.0559	0.042157	0.540438	7	975146	-----+-
Overall CHIP	Multi-ancestry + MCPS	CD164	chr6:109422189:A:T	A	T	0.386737	-0.058476	0.006851	-0.071904	-0.045047	-8.53512	1.48e-17	16.8304	12.8643	0.045242	0.533594	7	975132	-----+-
Overall CHIP	Multi-ancestry + MCPS	CD164	chr6:109423238:C:T	C	T	0.319677	-0.068612	0.00704	-0.082411	-0.054813	-9.74548	2.06e-22	21.6863	14.4508	0.024986	0.584799	7	975085	-----+-
Overall CHIP	Multi-ancestry + MCPS	CD164	chr6:109423330:T:A	T	A	0.381387	-0.057609	0.007165	-0.071653	-0.043565	-8.03978	9.45e-16	15.0245	13.009	0.023295	0.615651	6	902274	---?-+-
Overall CHIP	Multi-ancestry + MCPS	CD164	chr6:109423487:T:C	T	C	0.386652	-0.058273	0.006851	-0.071702	-0.044845	-8.50578	1.9e-17	16.7205	13.1345	0.040948	0.543189	7	975168	-----+-
Overall CHIP	Multi-ancestry + MCPS	CD164	chr6:109424122:T:A	T	A	0.467538	-0.054958	0.006664	-0.068019	-0.041898	-8.24764	1.7e-16	15.7695	12.1626	0.058439	0.506683	7	975163	-----+-
Overall CHIP	Multi-ancestry + MCPS	CD164	chr6:109424139:A:G	A	G	0.4133	-0.061987	0.006691	-0.075102	-0.048872	-9.26412	2.09e-20	19.6798	15.4298	0.017165	0.611141	7	975162	-----+-
Overall CHIP	Multi-ancestry + MCPS	CD164	chr6:109424305:A:C	A	C	0.468004	-0.05503	0.006667	-0.068098	-0.041963	-8.25377	1.62e-16	15.7918	12.4981	0.051736	0.519926	7	975164	-----+-
Overall CHIP	Multi-ancestry + MCPS	CD164	chr6:109424711:C:G	C	G	0.319825	-0.068265	0.007032	-0.082047	-0.054482	-9.70789	2.98e-22	21.5261	14.8195	0.021708	0.595127	7	975169	-----+-
Overall CHIP	Multi-ancestry + MCPS	CD164	chr6:109424756:G:C	G	C	0.467792	-0.055388	0.006667	-0.068456	-0.042321	-8.30767	1.03e-16	15.9881	12.2757	0.056093	0.511231	7	975171	-----+-
Overall CHIP	Multi-ancestry + MCPS	CD164	chr6:109425054:A:G	A	G	0.467841	-0.055126	0.006667	-0.068193	-0.042059	-8.26856	1.43e-16	15.8455	12.6086	0.04969	0.524134	7	975168	-----+-
Overall CHIP	Multi-ancestry + MCPS	CD164	chr6:109426518:G:A	G	A	0.467778	-0.055382	0.006666	-0.068447	-0.042317	-8.30849	1.02e-16	15.9911	12.7774	0.04671	0.530422	7	975167	-----+-
Overall CHIP	Multi-ancestry + MCPS	CD164	chr6:109427303:T:C	T	C	0.250823	-0.074559	0.007608	-0.08947	-0.059649	-9.80075	1.19e-22	21.9231	8.90054	0.113098	0.438236	6	920949	-----?-
Overall CHIP	Multi-ancestry + MCPS	CD164	chr6:109427644:T:C	T	C	0.468	-0.055208	0.006666	-0.068273	-0.042142	-8.28194	1.28e-16	15.8942	12.5033	0.051638	0.520126	7	975170	-----+-
Overall CHIP	Multi-ancestry + MCPS	CD164	chr6:109428824:A:T	A	T	0.319722	-0.068666	0.00704	-0.082464	-0.054868	-9.7539	1.9e-22	21.7223	14.7169	0.022577	0.592304	7	975158	-----+-
Overall CHIP	Multi-ancestry + MCPS	CD164	chr6:109429207:C:T	C	T	0.325221	-0.067193	0.006997	-0.080907	-0.05348	-9.60361	8.23e-22	21.0846	15.8823	0.0144	0.622221	7	975171	-----+-
Overall CHIP	Multi-ancestry + MCPS	CD164	chr6:109430292:A:C	A	C	0.468046	-0.055623	0.006666	-0.068689	-0.042557	-8.3438	7.58e-17	16.1204	12.544	0.050876	0.521684	7	975170	-----+-
Overall CHIP	Multi-ancestry + MCPS	CD164	chr6:109430398:G:A	G	A	0.324973	-0.067174	0.007003	-0.0809	-0.053448	-9.59217	9.19e-22	21.0365	15.8124	0.014797	0.62055	7	975144	-----+-
Overall CHIP	Multi-ancestry + MCPS	CD164	chr6:109432968:G:A	G	A	0.457251	-0.055397	0.006666	-0.068461	-0.042332	-8.31057	1e-16	15.9987	12.5994	0.049858	0.523786	7	975152	-----+-
Overall CHIP	Multi-ancestry + MCPS	CD164	chr6:109436690:C:G	C	G	0.323845	-0.067195	0.00701	-0.080935	-0.053455	-9.58508	9.85e-22	21.0066	15.2115	0.018674	0.605562	7	975170	-----+-
Overall CHIP	Multi-ancestry + MCPS	CD164	chr6:109436760:A:G	A	G	0.250357	-0.07492	0.00762	-0.089855	-0.059986	-9.83269	8.7e-23	22.0606	8.98145	0.109806	0.443297	6	920902	-----?-
Overall CHIP	Multi-ancestry + MCPS	CD164	chr6:109437632:G:A	G	A	0.252609	-0.074538	0.00763	-0.089494	-0.059582	-9.7685	1.64e-22	21.7848	9.35628	0.09567	0.4656	6	913059	-----?-
Overall CHIP	Multi-ancestry + MCPS	CD164	chr6:109438349:G:A	G	A	0.319711	-0.068294	0.007041	-0.082094	-0.054494	-9.69966	3.23e-22	21.4911	14.6651	0.023028	0.590865	7	975164	-----+-
Overall CHIP	Multi-ancestry + MCPS	CD164	chr6:109440234:A:G	A	G	0.457803	-0.054344	0.006665	-0.067408	-0.04128	-8.15337	3.72e-16	15.4293	12.8587	0.045335	0.533391	7	975121	-----+-
Overall CHIP	Multi-ancestry + MCPS	CD164	chr6:109441033:G:A	G	A	0.320049	-0.067391	0.007032	-0.081174	-0.053607	-9.58312	1e-21	20.9984	14.9952	0.020294	0.599872	7	975044	-----+-
Overall CHIP	Multi-ancestry + MCPS	CD164	chr6:109441837:G:C	G	C	0.255761	-0.071146	0.007463	-0.085775	-0.056518	-9.53261	1.63e-21	20.7867	15.1984	0.018769	0.605221	7	975182	-----+-
Overall CHIP	Multi-ancestry + MCPS	CD164	chr6:109443332:G:T	G	T	0.457721	-0.054196	0.006659	-0.067248	-0.041143	-8.13834	4.21e-16	15.3755	13.0958	0.04154	0.541838	7	975169	-----+-
Overall CHIP	Multi-ancestry + MCPS	CD164	chr6:109444615:C:G	C	G	0.320047	-0.067624	0.007032	-0.081407	-0.053842	-9.61688	7.24e-22	21.1405	15.1832	0.018879	0.604827	7	975176	-----+-
Overall CHIP	Multi-ancestry + MCPS	CD164	chr6:109446727:G:T	G	T	0.470586	-0.052818	0.006634	-0.06582	-0.039817	-7.96235	1.77e-15	14.7517	14.2442	0.027024	0.578777	7	975171	-----+-
Overall CHIP	Multi-ancestry + MCPS	CD164	chr6:109446728:C:T	C	T	0.320126	-0.067517	0.007032	-0.081299	-0.053734	-9.60154	8.4e-22	21.0759	15.0004	0.020253	0.600011	7	975171	-----+-
Overall CHIP	Multi-ancestry + MCPS	CD164	chr6:109447092:G:A	G	A	0.456202	-0.054643	0.006672	-0.06772	-0.041565	-8.1895	2.76e-16	15.5593	10.8039	0.094629	0.444646	7	975172	-----+-
Overall CHIP	Multi-ancestry + MCPS	CD164	chr6:109449796:G:C	G	C	0.31801	-0.068468	0.007055	-0.082296	-0.054639	-9.70435	3.08e-22	21.511	14.6345	0.023298	0.590009	7	975154	-----+-
Overall CHIP	Multi-ancestry + MCPS	CD164	chr6:109451315:A:G	A	G	0.453223	-0.055627	0.00697	-0.069289	-0.041965	-7.98037	1.53e-15	14.8149	12.6094	0.027328	0.60347	6	902275	---?-+-
Overall CHIP	Multi-ancestry + MCPS	CD164	chr6:109452743:T:C	T	C	0.321323	-0.067582	0.007024	-0.081349	-0.053814	-9.62126	6.93e-22	21.159	14.8916	0.021117	0.597088	7	975157	-----+-
Overall CHIP	Multi-ancestry + MCPS	CD164	chr6:109454233:T:C	T	C	0.458831	-0.054595	0.006663	-0.067654	-0.041536	-8.19405	2.66e-16	15.5757	13.0921	0.041597	0.541708	7	975172	-----+-
Overall CHIP	Multi-ancestry + MCPS	CD164	chr6:109454855:C:G	C	G	0.316444	-0.06794	0.007056	-0.081771	-0.05411	-9.62815	6.48e-22	21.1881	14.8798	0.021213	0.596768	7	975178	-----+-
Overall CHIP	Multi-ancestry + MCPS	CD164	chr6:109455700:G:T	G	T	0.2176	-0.065702	0.007986	-0.081354	-0.05005	-8.22736	2.01e-16	15.696	8.8848	0.113748	0.437241	6	920345	-----?-
Overall CHIP	Multi-ancestry + MCPS	CD164	chr6:109458989:C:G	C	G	0.500707	-0.052328	0.006768	-0.065594	-0.039062	-7.7312	1.12e-14	13.9525	4.11091	0.533561	0	6	920948	-----?-
Overall CHIP	Multi-ancestry + MCPS	CD164	chr6:109460098:T:TCA	T	TCA	0.452871	-0.055049	0.00697	-0.068711	-0.041388	-7.89791	2.97e-15	14.5266	12.861	0.024717	0.611227	6	902275	---?-+-
Overall CHIP	Multi-ancestry + MCPS	CD164	chr6:109462738:A:G	A	G	0.459251	-0.054566	0.00665	-0.067599	-0.041532	-8.20555	2.41e-16	15.6171	12.6447	0.049038	0.525494	7	975164	-----+-
Overall CHIP	Multi-ancestry + MCPS	CD164	chr6:109464011:C:T	C	T	0.458667	-0.054657	0.006657	-0.067705	-0.041609	-8.2104	2.32e-16	15.6347	12.8954	0.044727	0.534719	7	975137	-----+-
Overall CHIP	Multi-ancestry + MCPS	CD164	chr6:109465229:C:T	C	T	0.313755	-0.068039	0.007089	-0.081934	-0.054144	-9.59748	8.73e-22	21.0588	14.9599	0.020571	0.598928	7	975159	-----+-
Overall CHIP	Multi-ancestry + MCPS	CD164	chr6:109465777:T:C	T	C	0.458593	-0.054891	0.006659	-0.067943	-0.04184	-8.24354	1.76e-16	15.7546	12.6714	0.048562	0.526492	7	975166	-----+-
Overall CHIP	Multi-ancestry + MCPS	CD164	chr6:109469907:T:C	T	C	0.31793	-0.067411	0.00705	-0.081229	-0.053593	-9.56207	1.23e-21	20.9101	15.743	0.015202	0.618878	7	975169	-----+-
Overall CHIP	Multi-ancestry + MCPS	CD164	chr6:109470427:G:A	G	A	0.458475	-0.054547	0.006659	-0.067598	-0.041497	-8.19211	2.7e-16	15.5687	12.9306	0.044151	0.535985	7	975170	-----+-
Overall CHIP	Multi-ancestry + MCPS	CD164	chr6:109470900:A:G	A	G	0.458631	-0.054784	0.006659	-0.067836	-0.041733	-8.22712	2.02e-16	15.6951	12.8195	0.045994	0.531962	7	975173	-----+-
Overall CHIP	Multi-ancestry + MCPS	CD164	chr6:109471826:T:C	T	C	0.480855	-0.0542	0.006737	-0.067405	-0.040995	-8.04491	9.06e-16	15.0427	10.0906	0.072707	0.504492	6	920952	-----?-
Overall CHIP	Multi-ancestry + MCPS	CD164	chr6:109476101:A:G	A	G	0.45893	-0.054553	0.00666	-0.067608	-0.041499	-8.19086	2.73e-16	15.5642	13.0991	0.041488	0.541955	7	975176	-----+-
Overall CHIP	Multi-ancestry + MCPS	CD164	chr6:109477209:G:C	G	C	0.458824	-0.05505	0.00666	-0.068103	-0.041997	-8.26599	1.46e-16	15.8362	12.9215	0.0443	0.535657	7	975177	-----+-
Overall CHIP	Multi-ancestry + MCPS	CD164	chr6:109478720:C:T	C	T	0.356168	-0.06376	0.006884	-0.077252	-0.050267	-9.26226	2.13e-20	19.6722	19.9733	0.0028	0.6996	7	975084	-----+-
Overall CHIP	Multi-ancestry + MCPS	CD164	chr6:109479396:G:T	G	T	0.315946	-0.068116	0.007074	-0.08198	-0.054252	-9.62966	6.39e-22	21.1944	14.9223	0.02087	0.597917	7	975174	-----+-
Overall CHIP	Multi-ancestry + MCPS	CD164	chr6:109479488:T:A	T	A	0.217464	-0.065245	0.007988	-0.080902	-0.049589	-8.16795	3.3e-16	15.4817	9.3491	0.095924	0.465189	6	920947	-----?-
Overall CHIP	Multi-ancestry + MCPS	CD164	chr6:109479671:C:T	C	T	0.317567	-0.067578	0.007054	-0.081404	-0.053751	-9.57956	1.04e-21	20.9834	15.6044	0.016043	0.615492	7	975172	-----+-
Overall CHIP	Multi-ancestry + MCPS	CD164	chr6:109480428:G:A	G	A	0.313652	-0.067816	0.007086	-0.081704	-0.053928	-9.57069	1.13e-21	20.9462	15.1305	0.019266	0.603449	7	975168	-----+-
Overall CHIP	Multi-ancestry + MCPS	CD164	chr6:109482392:G:A	G	A	0.313398	-0.067161	0.007089	-0.081054	-0.053267	-9.47431	2.86e-21	20.5437	14.9408	0.020722	0.598416	7	975140	-----+-
Overall CHIP	Multi-ancestry + MCPS	CD164	chr6:109483478:G:T	G	T	0.326513	-0.06388	0.007374	-0.078334	-0.049427	-8.66295	4.86e-18	17.3136	19.0486	0.001883	0.737513	6	891120	---?-+-
Overall CHIP	Multi-ancestry + MCPS	CD164	chr6:109483937:AC:A	AC	A	0.315543	-0.067441	0.007077	-0.081311	-0.053571	-9.53026	1.67e-21	20.7769	15.2272	0.018561	0.605968	7	975163	-----+-
Overall CHIP	Multi-ancestry + MCPS	CD164	chr6:109485060:T:A	T	A	0.313376	-0.066996	0.007088	-0.080889	-0.053104	-9.45215	3.53e-21	20.4517	15.2569	0.01835	0.606736	7	975162	-----+-
Overall CHIP	Multi-ancestry + MCPS	CD164	chr6:109486036:A:T	A	T	0.322693	-0.065648	0.00702	-0.079407	-0.051888	-9.35147	9.19e-21	20.0365	17.2008	0.008573	0.651179	7	975170	-----+-
Overall CHIP	Multi-ancestry + MCPS	CD164	chr6:109489378:G:C	G	C	0.292335	0.042096	0.007689	0.027026	0.057166	5.47492	4.48e-08	7.34873	5.92074	0.314008	0.155511	6	884826	+++?+-+
Overall CHIP	Multi-ancestry + MCPS	CD164	chr6:109490935:A:G	A	G	0.398556	-0.061331	0.006713	-0.074489	-0.048173	-9.13598	6.88e-20	19.1624	14.0523	0.029057	0.573024	7	975156	-----+-
Overall CHIP	Multi-ancestry + MCPS	CD164	chr6:109494148:T:C	T	C	0.392794	-0.061661	0.00673	-0.074851	-0.048471	-9.16255	5.38e-20	19.2691	14.2222	0.02725	0.578124	7	975168	-----+-
Overall CHIP	Multi-ancestry + MCPS	CD164	chr6:109494237:A:G	A	G	0.383112	-0.062188	0.006779	-0.075474	-0.048901	-9.17374	4.85e-20	19.3141	14.2197	0.027276	0.57805	7	975175	-----+-
Overall CHIP	Multi-ancestry + MCPS	CD164	chr6:109494760:A:T	A	T	0.391925	-0.062235	0.006735	-0.075436	-0.049033	-9.23994	2.62e-20	19.5816	14.0907	0.028639	0.574187	7	975135	-----+-
Overall CHIP	Multi-ancestry + MCPS	CD164	chr6:109494822:TAA:T	TAA	T	0.383071	-0.062262	0.006779	-0.07555	-0.048974	-9.18398	4.41e-20	19.3554	14.1436	0.028072	0.575781	7	975173	-----+-
Overall CHIP	Multi-ancestry + MCPS	CD164	chr6:109495102:G:A	G	A	0.39279	-0.061683	0.00673	-0.074873	-0.048493	-9.1657	5.23e-20	19.2818	14.0232	0.029378	0.572137	7	975164	-----+-
Overall CHIP	Multi-ancestry + MCPS	CD164	chr6:109496073:T:G	T	G	0.383152	-0.062017	0.006779	-0.075304	-0.04873	-9.14858	6.12e-20	19.213	14.0431	0.029158	0.572745	7	975167	-----+-
Overall CHIP	Multi-ancestry + MCPS	CD164	chr6:109496680:A:G	A	G	0.392775	-0.061666	0.00673	-0.074857	-0.048476	-9.16316	5.35e-20	19.2716	14.0191	0.029423	0.572013	7	975151	-----+-
Overall CHIP	Multi-ancestry + MCPS	CD164	chr6:109497088:A:G	A	G	0.392763	-0.061596	0.00673	-0.074787	-0.048405	-9.15264	5.9e-20	19.2293	13.991	0.029737	0.571152	7	975156	-----+-
Overall CHIP	Multi-ancestry + MCPS	CD164	chr6:109497253:A:G	A	G	0.393075	-0.061693	0.006732	-0.074888	-0.048499	-9.16463	5.28e-20	19.2775	14.1377	0.028136	0.575602	7	974415	-----+-
Overall CHIP	Multi-ancestry + MCPS	CD164	chr6:109498586:G:C	G	C	0.383131	-0.062206	0.006779	-0.075492	-0.048919	-9.17634	4.74e-20	19.3246	13.9796	0.029865	0.570804	7	975178	-----+-
Overall CHIP	Multi-ancestry + MCPS	CD164	chr6:109498751:T:A	T	A	0.392846	-0.061627	0.00673	-0.074817	-0.048437	-9.15755	5.64e-20	19.249	13.9819	0.029839	0.570873	7	975137	-----+-
Overall CHIP	Multi-ancestry + MCPS	CD164	chr6:109499759:C:T	C	T	0.383132	-0.062274	0.006779	-0.075561	-0.048986	-9.18608	4.33e-20	19.3638	13.9841	0.029814	0.570942	7	975164	-----+-
Overall CHIP	Multi-ancestry + MCPS	CD164	chr6:109500687:A:T	A	T	0.392747	-0.061614	0.00673	-0.074804	-0.048424	-9.15575	5.73e-20	19.2418	14.2318	0.027151	0.57841	7	975155	-----+-
Overall CHIP	Multi-ancestry + MCPS	CD164	chr6:109500997:ACT:A	ACT	A	0.38303	-0.062064	0.006779	-0.075352	-0.048776	-9.15483	5.78e-20	19.2381	14.2408	0.027059	0.578674	7	975166	-----+-
Overall CHIP	Multi-ancestry + MCPS	CD164	chr6:109501402:C:T	C	T	0.383008	-0.06208	0.006779	-0.075366	-0.048793	-9.15792	5.62e-20	19.2505	14.0766	0.028793	0.57376	7	975169	-----+-
Overall CHIP	Multi-ancestry + MCPS	CD164	chr6:109501429:A:G	A	G	0.383043	-0.062008	0.006779	-0.075294	-0.048722	-9.14765	6.18e-20	19.2092	14.2746	0.026715	0.579672	7	975147	-----+-
Overall CHIP	Multi-ancestry + MCPS	CD164	chr6:109501793:A:G	A	G	0.392734	-0.061499	0.006729	-0.074688	-0.04831	-9.13955	6.66e-20	19.1767	14.1938	0.027544	0.577281	7	975167	-----+-
Overall CHIP	Multi-ancestry + MCPS	CD164	chr6:109503623:G:A	G	A	0.383109	-0.062037	0.006778	-0.075323	-0.048752	-9.15234	5.92e-20	19.228	14.1724	0.027769	0.576642	7	975169	-----+-
Overall CHIP	Multi-ancestry + MCPS	CD164	chr6:109506513:C:T	C	T	0.392906	-0.061487	0.006724	-0.074666	-0.048308	-9.14449	6.36e-20	19.1965	14.244	0.027026	0.57877	7	975173	-----+-
Overall CHIP	Multi-ancestry + MCPS	CD164	chr6:109507271:G:A	G	A	0.383008	-0.061976	0.006778	-0.075261	-0.04869	-9.14328	6.43e-20	19.1917	14.2303	0.027167	0.578364	7	975163	-----+-
Overall CHIP	Multi-ancestry + MCPS	CD164	chr6:109507364:C:T	C	T	0.39267	-0.06152	0.006729	-0.074709	-0.04833	-9.14204	6.51e-20	19.1867	14.2517	0.026948	0.578997	7	975162	-----+-
Overall CHIP	Multi-ancestry + MCPS	CD164	chr6:109507366:T:A	T	A	0.392686	-0.06149	0.006729	-0.07468	-0.0483	-9.13747	6.79e-20	19.1684	14.2502	0.026963	0.578953	7	975125	-----+-
Overall CHIP	Multi-ancestry + MCPS	CD164	chr6:109518783:A:G	A	G	0.383132	-0.062199	0.006778	-0.075484	-0.048914	-9.17668	4.72e-20	19.3259	14.0334	0.029265	0.572449	7	975162	-----+-
Overall CHIP	Multi-ancestry + MCPS	CD164	chr6:109519561:G:A	G	A	0.636046	-0.038368	0.006868	-0.051828	-0.024907	-5.5868	2.37e-08	7.62529	9.40433	0.152083	0.361996	7	975169	-----+-
Overall CHIP	Multi-ancestry + MCPS	CD164	chr6:109521459:CAAG:C	CAAG	C	0.635991	-0.038478	0.006868	-0.051939	-0.025017	-5.60266	2.16e-08	7.66491	9.36903	0.153863	0.359592	7	975109	-----+-
Overall CHIP	Multi-ancestry + MCPS	CD164	chr6:109523243:AAG:A	AAG	A	0.383053	-0.06228	0.006779	-0.075566	-0.048994	-9.18778	4.26e-20	19.3707	14.015	0.029469	0.571889	7	975141	-----+-
Overall CHIP	Multi-ancestry + MCPS	CD164	chr6:109525016:A:G	A	G	0.636034	-0.038474	0.006867	-0.051932	-0.025015	-5.60303	2.16e-08	7.66585	9.24024	0.160511	0.350667	7	975173	-----+-
Overall CHIP	Multi-ancestry + MCPS	CD164	chr6:109526846:A:G	A	G	0.383129	-0.062205	0.006778	-0.07549	-0.048921	-9.1776	4.68e-20	19.3297	14.0364	0.029233	0.572539	7	975164	-----+-
Overall CHIP	Multi-ancestry + MCPS	CD164	chr6:109526848:C:T	C	T	0.636015	-0.038523	0.006867	-0.051982	-0.025064	-5.61014	2.07e-08	7.68365	9.27679	0.1586	0.353225	7	975169	-----+-
Overall CHIP	Multi-ancestry + MCPS	CD164	chr6:109527900:G:A	G	A	0.63602	-0.03849	0.006867	-0.051948	-0.025031	-5.60534	2.13e-08	7.67164	9.37526	0.153548	0.360018	7	975176	-----+-
Overall CHIP	Multi-ancestry + MCPS	CD164	chr6:109529845:G:C	G	C	0.636021	-0.0384	0.006867	-0.05186	-0.024941	-5.59191	2.3e-08	7.63804	9.38924	0.152842	0.360971	7	975171	-----+-
Overall CHIP	Multi-ancestry + MCPS	CD164	chr6:109530435:A:G	A	G	0.315447	-0.067158	0.007074	-0.081024	-0.053292	-9.49317	2.39e-21	20.6222	15.0765	0.01967	0.602029	7	975174	-----+-
Overall CHIP	Multi-ancestry + MCPS	CD164	chr6:109531046:G:A	G	A	0.633762	-0.037852	0.006872	-0.051321	-0.024382	-5.50798	3.72e-08	7.4299	9.01916	0.172503	0.33475	7	974668	-----+-
Overall CHIP	Multi-ancestry + MCPS	CD164	chr6:109531713:G:A	G	A	0.383088	-0.062019	0.006778	-0.075303	-0.048735	-9.15047	6.02e-20	19.2206	14.2083	0.027394	0.577711	7	975172	-----+-
Overall CHIP	Multi-ancestry + MCPS	CD164	chr6:109531853:C:T	C	T	0.636023	-0.038482	0.006866	-0.05194	-0.025024	-5.60448	2.14e-08	7.66948	9.40543	0.152028	0.362071	7	975178	-----+-
Overall CHIP	Multi-ancestry + MCPS	CD164	chr6:109531868:C:T	C	T	0.636036	-0.038497	0.006866	-0.051955	-0.025039	-5.60676	2.11e-08	7.67517	9.44353	0.150128	0.364644	7	975177	-----+-
Overall CHIP	Multi-ancestry + MCPS	CD164	chr6:109532243:A:G	A	G	0.636402	-0.038431	0.006862	-0.05188	-0.024982	-5.60072	2.19e-08	7.66006	9.38467	0.153072	0.360659	7	975173	-----+-
Overall CHIP	Multi-ancestry + MCPS	CD164	chr6:109533040:C:A	C	A	0.383164	-0.06205	0.006778	-0.075334	-0.048766	-9.15514	5.76e-20	19.2393	14.1446	0.028062	0.57581	7	975168	-----+-
Overall CHIP	Multi-ancestry + MCPS	CD164	chr6:109534252:T:A	T	A	0.636125	-0.038334	0.006867	-0.051792	-0.024875	-5.58252	2.43e-08	7.61461	9.39537	0.152533	0.361388	7	975052	-----+-
Overall CHIP	Multi-ancestry + MCPS	CD164	chr6:109534269:A:G	A	G	0.384419	-0.062329	0.00678	-0.075618	-0.049041	-9.19332	4.05e-20	19.3931	14.0836	0.028716	0.573972	7	971767	-----+-
Overall CHIP	Multi-ancestry + MCPS	CD164	chr6:109534980:A:C	A	C	0.638853	-0.039438	0.006861	-0.052886	-0.025989	-5.74778	9.28e-09	8.03249	9.92938	0.127658	0.395732	7	975168	-----+-
Overall CHIP	Multi-ancestry + MCPS	CD164	chr6:109536119:A:G	A	G	0.636052	-0.038546	0.006866	-0.052004	-0.025088	-5.61378	2.03e-08	7.69277	9.41894	0.151352	0.362986	7	975165	-----+-
Overall CHIP	Multi-ancestry + MCPS	CD164	chr6:109537195:C:G	C	G	0.636049	-0.038273	0.006866	-0.051731	-0.024815	-5.57397	2.55e-08	7.5933	9.37169	0.153728	0.359774	7	975156	-----+-
Overall CHIP	Multi-ancestry + MCPS	CD164	chr6:109538964:C:T	C	T	0.635547	-0.038401	0.006864	-0.051855	-0.024948	-5.59455	2.27e-08	7.64464	9.60915	0.142106	0.375595	7	975171	-----+-
Overall CHIP	Multi-ancestry + MCPS	CD164	chr6:109539969:A:G	A	G	0.636019	-0.038212	0.006866	-0.051669	-0.024756	-5.56569	2.67e-08	7.57271	9.64803	0.140278	0.378111	7	975163	-----+-
Overall CHIP	Multi-ancestry + MCPS	CD164	chr6:109540084:C:G	C	G	0.38423	-0.062297	0.006772	-0.07557	-0.049024	-9.19914	3.83e-20	19.4165	13.833	0.031558	0.566254	7	975131	-----+-
Overall CHIP	Multi-ancestry + MCPS	CD164	chr6:109540091:C:G	C	G	0.384237	-0.062322	0.006772	-0.075595	-0.049049	-9.20285	3.7e-20	19.4315	13.9883	0.029767	0.57107	7	975141	-----+-
Overall CHIP	Multi-ancestry + MCPS	CD164	chr6:109540342:T:C	T	C	0.636017	-0.038303	0.006866	-0.05176	-0.024846	-5.5787	2.48e-08	7.60508	9.55246	0.144809	0.371889	7	975169	-----+-
Overall CHIP	Multi-ancestry + MCPS	CD164	chr6:109540371:T:C	T	C	0.638854	-0.03937	0.006861	-0.052817	-0.025924	-5.73858	9.8e-09	8.00893	10.1014	0.120447	0.406022	7	975174	-----+-
Overall CHIP	Multi-ancestry + MCPS	CD164	chr6:109540512:G:T	G	T	0.650652	-0.037538	0.006849	-0.050963	-0.024113	-5.4806	4.34e-08	7.36265	10.2475	0.114611	0.414489	7	975177	-----+-
Overall CHIP	Multi-ancestry + MCPS	CD164	chr6:109540646:C:A	C	A	0.636033	-0.038327	0.006866	-0.051783	-0.02487	-5.58244	2.43e-08	7.61441	9.57236	0.143855	0.373196	7	975176	-----+-
Overall CHIP	Multi-ancestry + MCPS	CD164	chr6:109540669:A:C	A	C	0.635958	-0.038363	0.006865	-0.05182	-0.024907	-5.58783	2.36e-08	7.62786	9.64057	0.140628	0.37763	7	975172	-----+-
Overall CHIP	Multi-ancestry + MCPS	CD164	chr6:109540683:C:T	C	T	0.63603	-0.03841	0.006866	-0.051867	-0.024953	-5.59451	2.27e-08	7.64453	9.63447	0.140914	0.377236	7	975172	-----+-
Overall CHIP	Multi-ancestry + MCPS	CD164	chr6:109541559:T:C	T	C	0.636035	-0.038275	0.006866	-0.051731	-0.024818	-5.57473	2.54e-08	7.59519	9.62107	0.141544	0.376369	7	975164	-----+-
Overall CHIP	Multi-ancestry + MCPS	CD164	chr6:109542035:A:C	A	C	0.636018	-0.038361	0.006866	-0.051817	-0.024905	-5.58747	2.36e-08	7.62696	9.59191	0.142923	0.374473	7	975174	-----+-
Overall CHIP	Multi-ancestry + MCPS	CD164	chr6:109542425:G:A	G	A	0.636039	-0.038388	0.006866	-0.051844	-0.024931	-5.59118	2.31e-08	7.63622	9.60556	0.142276	0.375361	7	975170	-----+-
Overall CHIP	Multi-ancestry + MCPS	CD164	chr6:109542695:A:G	A	G	0.636038	-0.038357	0.006865	-0.051813	-0.024901	-5.58694	2.37e-08	7.62563	9.64858	0.140253	0.378147	7	975170	-----+-
Overall CHIP	Multi-ancestry + MCPS	CD164	chr6:109543304:C:T	C	T	0.636049	-0.038404	0.006866	-0.051861	-0.024947	-5.59365	2.28e-08	7.64238	9.60788	0.142166	0.375513	7	975161	-----+-
Overall CHIP	Multi-ancestry + MCPS	CD164	chr6:109544399:A:T	A	T	0.636034	-0.038354	0.006866	-0.051811	-0.024898	-5.58647	2.37e-08	7.62446	9.58909	0.143057	0.374289	7	975178	-----+-
Overall CHIP	Multi-ancestry + MCPS	CD164	chr6:109544468:C:T	C	T	0.569298	-0.036525	0.006653	-0.049565	-0.023485	-5.48984	4.12e-08	7.38532	12.3456	0.054688	0.513998	7	975159	-----+-
Overall CHIP	Multi-ancestry + MCPS	CD164	chr6:109546439:A:G	A	G	0.38312	-0.062037	0.006777	-0.075321	-0.048753	-9.15348	5.85e-20	19.2327	14.0426	0.029164	0.572729	7	975174	-----+-
Overall CHIP	Multi-ancestry + MCPS	CD164	chr6:109546746:A:T	A	T	0.636055	-0.038372	0.006866	-0.051829	-0.024915	-5.58882	2.34e-08	7.63032	9.5799	0.143495	0.373689	7	975170	-----+-
Overall CHIP	Multi-ancestry + MCPS	CD164	chr6:109547316:A:T	A	T	0.636042	-0.038369	0.006866	-0.051825	-0.024912	-5.58854	2.35e-08	7.62963	9.64375	0.140479	0.377835	7	975174	-----+-
Overall CHIP	Multi-ancestry + MCPS	CD164	chr6:109547561:C:A	C	A	0.636048	-0.038429	0.006866	-0.051886	-0.024973	-5.59736	2.23e-08	7.65165	9.58679	0.143166	0.374139	7	975169	-----+-
Overall CHIP	Multi-ancestry + MCPS	CD164	chr6:109548647:C:T	C	T	0.218091	-0.063338	0.00797	-0.078958	-0.047717	-7.94743	2e-15	14.6994	9.935	0.077098	0.496728	6	920948	-----?-
Overall CHIP	Multi-ancestry + MCPS	CD164	chr6:109549174:A:C	A	C	0.636034	-0.038366	0.006866	-0.051822	-0.024909	-5.58804	2.35e-08	7.62838	9.57852	0.143561	0.373599	7	975176	-----+-
Overall CHIP	Multi-ancestry + MCPS	CD164	chr6:109549485:T:C	T	C	0.636016	-0.038387	0.006866	-0.051843	-0.024931	-5.59126	2.31e-08	7.63642	9.40955	0.151821	0.36235	7	975171	-----+-
Overall CHIP	Multi-ancestry + MCPS	CD164	chr6:109549960:G:A	G	A	0.635962	-0.03859	0.006866	-0.052047	-0.025133	-5.62053	1.95e-08	7.7097	9.44799	0.149907	0.364944	7	975176	-----+-
Overall CHIP	Multi-ancestry + MCPS	CD164	chr6:109551060:T:G	T	G	0.383172	-0.062041	0.006777	-0.075325	-0.048758	-9.15423	5.81e-20	19.2356	14.0253	0.029355	0.572202	7	975151	-----+-
Overall CHIP	Multi-ancestry + MCPS	CD164	chr6:109551847:C:G	C	G	0.636057	-0.03839	0.006866	-0.051848	-0.024932	-5.59101	2.31e-08	7.63579	9.65016	0.140179	0.378249	7	975167	-----+-
Overall CHIP	Multi-ancestry + MCPS	CD164	chr6:109553256:C:T	C	T	0.636034	-0.038361	0.006866	-0.051818	-0.024905	-5.58746	2.36e-08	7.62695	9.64302	0.140513	0.377788	7	975170	-----+-
Overall CHIP	Multi-ancestry + MCPS	CD164	chr6:109554789:T:C	T	C	0.636043	-0.038394	0.006866	-0.051851	-0.024938	-5.59227	2.3e-08	7.63894	9.59333	0.142856	0.374565	7	975169	-----+-
Overall CHIP	Multi-ancestry + MCPS	CD164	chr6:109554925:A:G	A	G	0.636068	-0.038353	0.006865	-0.051808	-0.024897	-5.5867	2.37e-08	7.62504	9.58527	0.143239	0.37404	7	975160	-----+-
Overall CHIP	Multi-ancestry + MCPS	CD164	chr6:109556050:A:T	A	T	0.636056	-0.038403	0.006865	-0.051858	-0.024948	-5.59415	2.27e-08	7.64364	9.47515	0.148566	0.366765	7	975176	-----+-
Overall CHIP	Multi-ancestry + MCPS	CD164	chr6:109556459:T:C	T	C	0.636062	-0.038401	0.006865	-0.051856	-0.024945	-5.59371	2.28e-08	7.64254	9.40385	0.152107	0.361963	7	975160	-----+-
Overall CHIP	Multi-ancestry + MCPS	CD164	chr6:109556556:T:C	T	C	0.63605	-0.038354	0.006865	-0.051809	-0.024899	-5.5872	2.36e-08	7.62627	9.49552	0.147568	0.368123	7	975169	-----+-
Overall CHIP	Multi-ancestry + MCPS	CD164	chr6:109558038:G:T	G	T	0.636043	-0.038316	0.006865	-0.051771	-0.024861	-5.58159	2.44e-08	7.6123	9.42342	0.151128	0.363288	7	975140	-----+-
Overall CHIP	Multi-ancestry + MCPS	CD164	chr6:109558247:C:T	C	T	0.383143	-0.062003	0.006777	-0.075286	-0.04872	-9.14908	6.1e-20	19.215	14.2066	0.027412	0.577661	7	975139	-----+-
Overall CHIP	Multi-ancestry + MCPS	CD164	chr6:109558918:C:T	C	T	0.636088	-0.038357	0.006865	-0.051813	-0.024902	-5.58727	2.36e-08	7.62645	9.4557	0.149525	0.365462	7	975124	-----+-
Overall CHIP	Multi-ancestry + MCPS	CD164	chr6:109559248:G:A	G	A	0.638832	-0.039186	0.00686	-0.052631	-0.025741	-5.71252	1.14e-08	7.94236	10.0278	0.123487	0.401662	7	975166	-----+-
Overall CHIP	Multi-ancestry + MCPS	CD164	chr6:109559328:T:C	T	C	0.636033	-0.038285	0.006865	-0.05174	-0.02483	-5.57716	2.5e-08	7.60126	9.43895	0.150355	0.364336	7	975167	-----+-
Overall CHIP	Multi-ancestry + MCPS	CD164	chr6:109559397:A:G	A	G	0.63607	-0.038673	0.006865	-0.052129	-0.025218	-5.63331	1.81e-08	7.7418	9.58867	0.143077	0.374261	7	975122	-----+-
Overall CHIP	Multi-ancestry + MCPS	CD164	chr6:109560198:C:A	C	A	0.63605	-0.038427	0.006865	-0.051882	-0.024973	-5.59787	2.22e-08	7.65294	9.46222	0.149203	0.3659	7	975172	-----+-
Overall CHIP	Multi-ancestry + MCPS	CD164	chr6:109560981:T:C	T	C	0.636053	-0.03845	0.006865	-0.051905	-0.024994	-5.60081	2.19e-08	7.66031	9.47865	0.148394	0.366999	7	975161	-----+-
Overall CHIP	Multi-ancestry + MCPS	CD164	chr6:109561205:G:A	G	A	0.636062	-0.038449	0.006865	-0.051904	-0.024994	-5.60092	2.18e-08	7.66057	9.41336	0.151631	0.362608	7	975175	-----+-
Overall CHIP	Multi-ancestry + MCPS	CD164	chr6:109561206:C:A	C	A	0.636062	-0.038384	0.006865	-0.051839	-0.024929	-5.59142	2.31e-08	7.63683	9.41729	0.151434	0.362874	7	975173	-----+-
Overall CHIP	Multi-ancestry + MCPS	CD164	chr6:109561529:T:G	T	G	0.63607	-0.038461	0.006865	-0.051916	-0.025005	-5.6024	2.17e-08	7.66427	9.299	0.157448	0.354769	7	975128	-----+-
Overall CHIP	Multi-ancestry + MCPS	CD164	chr6:109561537:C:T	C	T	0.636232	-0.038709	0.006866	-0.052167	-0.025252	-5.63778	1.77e-08	7.75305	9.25078	0.159958	0.351406	7	974976	-----+-
Overall CHIP	Multi-ancestry + MCPS	CD164	chr6:109562750:GT:G	GT	G	0.63445	-0.038573	0.006865	-0.052028	-0.025118	-5.61897	1.97e-08	7.70578	9.73808	0.136124	0.383862	7	975092	-----+-
Overall CHIP	Multi-ancestry + MCPS	CD164	chr6:109564272:G:A	G	A	0.230113	-0.065922	0.00783	-0.081269	-0.050575	-8.419	4e-17	16.3976	9.22515	0.100414	0.458003	6	920951	-----?-
Overall CHIP	Multi-ancestry + MCPS	CD164	chr6:109564443:G:T	G	T	0.383133	-0.062087	0.006777	-0.07537	-0.048804	-9.16114	5.45e-20	19.2634	14.0279	0.029326	0.572282	7	975160	-----+-
Overall CHIP	Multi-ancestry + MCPS	CD164	chr6:109564576:GTTA:G	GTTA	G	0.31534	-0.067002	0.007074	-0.080868	-0.053136	-9.47097	2.95e-21	20.5298	15.5559	0.016347	0.614295	7	975169	-----+-
Overall CHIP	Multi-ancestry + MCPS	CD164	chr6:109564956:C:T	C	T	0.638864	-0.039315	0.006859	-0.052759	-0.025871	-5.7317	1.02e-08	7.99132	9.89842	0.128995	0.393843	7	975170	-----+-
Overall CHIP	Multi-ancestry + MCPS	CD164	chr6:109565935:A:G	A	G	0.650642	-0.037638	0.006848	-0.05106	-0.024216	-5.49621	3.97e-08	7.40095	10.0144	0.124049	0.40086	7	975169	-----+-
Overall CHIP	Multi-ancestry + MCPS	CD164	chr6:109566493:T:G	T	G	0.636065	-0.038405	0.006864	-0.051859	-0.024951	-5.59476	2.26e-08	7.64518	9.35526	0.154562	0.35865	7	975173	-----+-
Overall CHIP	Multi-ancestry + MCPS	CD164	chr6:109567432:A:T	A	T	0.636063	-0.038475	0.006864	-0.051929	-0.02502	-5.60498	2.13e-08	7.67072	9.43409	0.150597	0.364008	7	975113	-----+-
Overall CHIP	Multi-ancestry + MCPS	CD164	chr6:109568024:T:C	T	C	0.636028	-0.038474	0.006864	-0.051928	-0.025021	-5.6052	2.13e-08	7.67127	9.41985	0.151306	0.363047	7	975153	-----+-
Overall CHIP	Multi-ancestry + MCPS	CD164	chr6:109568047:G:A	G	A	0.636016	-0.038525	0.006864	-0.051979	-0.02507	-5.61225	2.05e-08	7.68895	9.4474	0.149936	0.364905	7	975152	-----+-
Overall CHIP	Multi-ancestry + MCPS	CD164	chr6:109568352:G:C	G	C	0.636113	-0.038188	0.006865	-0.051643	-0.024733	-5.56294	2.72e-08	7.56586	9.54858	0.144995	0.371634	7	975132	-----+-
Overall CHIP	Multi-ancestry + MCPS	CD164	chr6:109568444:T:G	T	G	0.638906	-0.039508	0.00686	-0.052953	-0.026063	-5.75936	8.67e-09	8.0622	9.92323	0.127923	0.395358	7	975063	-----+-
Overall CHIP	Multi-ancestry + MCPS	CD164	chr6:109568948:T:C	T	C	0.635721	-0.038692	0.006863	-0.052144	-0.02524	-5.6376	1.77e-08	7.75261	9.72296	0.136814	0.382904	7	975163	-----+-
Overall CHIP	Multi-ancestry + MCPS	CD164	chr6:109568962:G:A	G	A	0.383176	-0.061976	0.006777	-0.075258	-0.048694	-9.14554	6.3e-20	19.2008	14.268	0.026782	0.579478	7	975166	-----+-
Overall CHIP	Multi-ancestry + MCPS	CD164	chr6:109569628:C:A	C	A	0.307276	-0.066046	0.007128	-0.080017	-0.052074	-9.26519	2.07e-20	19.6841	14.3835	0.025634	0.582855	7	975169	-----+-
Overall CHIP	Multi-ancestry + MCPS	CD164	chr6:109570395:T:C	T	C	0.383188	-0.062049	0.006777	-0.075332	-0.048766	-9.15586	5.73e-20	19.2422	13.7451	0.032617	0.563481	7	975156	-----+-
Overall CHIP	Multi-ancestry + MCPS	CD164	chr6:109570627:C:A	C	A	0.636159	-0.038324	0.006862	-0.051774	-0.024875	-5.58507	2.39e-08	7.62097	9.45109	0.149753	0.365153	7	975166	-----+-
Overall CHIP	Multi-ancestry + MCPS	CD164	chr6:109570973:T:C	T	C	0.635451	-0.038203	0.006868	-0.051664	-0.024743	-5.56274	2.72e-08	7.56536	9.44726	0.149943	0.364895	7	975171	-----+-
Overall CHIP	Multi-ancestry + MCPS	CD164	chr6:109571489:A:T	A	T	0.383175	-0.062006	0.006777	-0.075289	-0.048724	-9.15013	6.04e-20	19.2192	14.1014	0.028524	0.57451	7	975166	-----+-
Overall CHIP	Multi-ancestry + MCPS	CD164	chr6:109571570:T:C	T	C	0.65066	-0.037416	0.006848	-0.050837	-0.023995	-5.46417	4.76e-08	7.32245	10.1164	0.119836	0.406902	7	975169	-----+-
Overall CHIP	Multi-ancestry + MCPS	CD164	chr6:109571776:C:T	C	T	0.636037	-0.038327	0.006864	-0.05178	-0.024873	-5.58373	2.41e-08	7.61763	9.45308	0.149655	0.365286	7	975174	-----+-
Overall CHIP	Multi-ancestry + MCPS	CD164	chr6:109573151:C:A	C	A	0.252171	-0.069223	0.007504	-0.08393	-0.054516	-9.22512	3.01e-20	19.5216	16.2321	0.012561	0.630362	7	975169	-----+-
Overall CHIP	Multi-ancestry + MCPS	CD164	chr6:109573802:T:G	T	G	0.636033	-0.038378	0.006864	-0.051832	-0.024925	-5.59127	2.31e-08	7.63645	9.45835	0.149394	0.36564	7	975174	-----+-
Overall CHIP	Multi-ancestry + MCPS	CD164	chr6:109574518:A:G	A	G	0.636033	-0.038449	0.006864	-0.051903	-0.024996	-5.60159	2.18e-08	7.66225	9.40083	0.152259	0.361758	7	975175	-----+-
Overall CHIP	Multi-ancestry + MCPS	CD164	chr6:109574892:T:G	T	G	0.638901	-0.039415	0.006859	-0.05286	-0.025971	-5.74618	9.37e-09	8.02839	9.89063	0.129334	0.393365	7	975159	-----+-
Overall CHIP	Multi-ancestry + MCPS	CD164	chr6:109575105:G:A	G	A	0.618193	-0.037177	0.006808	-0.050521	-0.023834	-5.46083	4.85e-08	7.31429	8.22424	0.222131	0.270449	7	975167	-----+-
Overall CHIP	Multi-ancestry + MCPS	CD164	chr6:109575839:A:T	A	T	0.636028	-0.038157	0.006864	-0.05161	-0.024703	-5.55886	2.78e-08	7.55573	9.51463	0.146637	0.369392	7	975161	-----+-
Overall CHIP	Multi-ancestry + MCPS	CD164	chr6:109576938:T:C	T	C	0.65068	-0.037567	0.006848	-0.050989	-0.024145	-5.48598	4.21e-08	7.37584	10.0352	0.123178	0.402103	7	975138	-----+-
Overall CHIP	Multi-ancestry + MCPS	CD164	chr6:109577319:T:C	T	C	0.63604	-0.038484	0.006864	-0.051937	-0.02503	-5.6065	2.12e-08	7.67453	9.44989	0.149812	0.365072	7	975166	-----+-
Overall CHIP	Multi-ancestry + MCPS	CD164	chr6:109580304:G:T	G	T	0.639178	-0.039368	0.006855	-0.052804	-0.025932	-5.74299	9.55e-09	8.0202	9.82125	0.132384	0.38908	7	975169	-----+-
Overall CHIP	Multi-ancestry + MCPS	CD164	chr6:109580453:C:T	C	T	0.636036	-0.03845	0.006864	-0.051903	-0.024997	-5.60169	2.18e-08	7.6625	9.43463	0.15057	0.364045	7	975175	-----+-
Overall CHIP	Multi-ancestry + MCPS	CD164	chr6:109581800:C:T	C	T	0.315398	-0.067102	0.007074	-0.080966	-0.053237	-9.48624	2.55e-21	20.5933	15.3489	0.01771	0.609094	7	975170	-----+-
Overall CHIP	Multi-ancestry + MCPS	CD164	chr6:109582204:A:C	A	C	0.638876	-0.039351	0.006859	-0.052795	-0.025906	-5.73684	9.9e-09	8.00447	9.94201	0.127116	0.3965	7	975172	-----+-
Overall CHIP	Multi-ancestry + MCPS	CD164	chr6:109582583:C:T	C	T	0.313152	-0.066971	0.007093	-0.080872	-0.053069	-9.44198	3.89e-21	20.4096	15.436	0.017124	0.611297	7	975168	-----+-
Overall CHIP	Multi-ancestry + MCPS	CD164	chr6:109582828:C:T	C	T	0.618196	-0.03716	0.006808	-0.050505	-0.023815	-5.45792	4.93e-08	7.30718	8.24194	0.220909	0.272016	7	975171	-----+-
Overall CHIP	Multi-ancestry + MCPS	CD164	chr6:109582915:A:T	A	T	0.63601	-0.038209	0.006864	-0.051662	-0.024755	-5.56638	2.66e-08	7.57443	9.42066	0.151265	0.363102	7	975168	-----+-
Overall CHIP	Multi-ancestry + MCPS	CD164	chr6:109584789:A:C	A	C	0.38318	-0.061962	0.006777	-0.075245	-0.048679	-9.14316	6.44e-20	19.1912	14.0752	0.028807	0.573719	7	975127	-----+-
Overall CHIP	Multi-ancestry + MCPS	CD164	chr6:109586733:A:T	A	T	0.383207	-0.062074	0.006777	-0.075357	-0.048792	-9.15998	5.51e-20	19.2588	14.0933	0.028611	0.574267	7	975140	-----+-
Overall CHIP	Multi-ancestry + MCPS	CD164	chr6:109587083:T:C	T	C	0.638872	-0.039396	0.006859	-0.05284	-0.025951	-5.74334	9.53e-09	8.0211	9.86124	0.130618	0.391557	7	975159	-----+-
Overall CHIP	Multi-ancestry + MCPS	CD164	chr6:109588304:C:G	C	G	0.635333	-0.037997	0.00687	-0.051462	-0.024531	-5.53062	3.27e-08	7.48575	9.37424	0.153599	0.359948	7	975166	-----+-
Overall CHIP	Multi-ancestry + MCPS	CD164	chr6:109588474:T:C	T	C	0.638862	-0.039377	0.006859	-0.052821	-0.025933	-5.74085	9.67e-09	8.01473	9.92624	0.127793	0.395541	7	975177	-----+-
Overall CHIP	Multi-ancestry + MCPS	CD164	chr6:109588639:A:G	A	G	0.38351	-0.0622	0.006777	-0.075482	-0.048917	-9.17849	4.64e-20	19.3332	13.9658	0.03002	0.570379	7	975172	-----+-
Overall CHIP	Multi-ancestry + MCPS	CD164	chr6:109588855:A:G	A	G	0.618193	-0.037191	0.006808	-0.050535	-0.023847	-5.46276	4.8e-08	7.31901	8.30383	0.216678	0.277442	7	975159	-----+-
Overall CHIP	Multi-ancestry + MCPS	CD164	chr6:109589051:C:G	C	G	0.383496	-0.062212	0.006777	-0.075494	-0.04893	-9.1805	4.56e-20	19.3413	13.9476	0.030227	0.569818	7	975151	-----+-
Overall CHIP	Multi-ancestry + MCPS	CD164	chr6:109589597:T:C	T	C	0.636043	-0.038483	0.006864	-0.051936	-0.025029	-5.6065	2.12e-08	7.67453	9.40908	0.151845	0.362318	7	975163	-----+-
Overall CHIP	Multi-ancestry + MCPS	CD164	chr6:109589884:C:T	C	T	0.635905	-0.038394	0.006865	-0.051849	-0.024939	-5.59295	2.29e-08	7.64064	9.2814	0.15836	0.353545	7	975132	-----+-
Overall CHIP	Multi-ancestry + MCPS	CD164	chr6:109590300:A:T	A	T	0.63605	-0.038497	0.006864	-0.051951	-0.025043	-5.60831	2.09e-08	7.67907	9.43969	0.150318	0.364386	7	975161	-----+-
Overall CHIP	Multi-ancestry + MCPS	CD164	chr6:109590953:A:G	A	G	0.636049	-0.038308	0.006867	-0.051768	-0.024848	-5.57843	2.49e-08	7.60442	9.36445	0.154095	0.359279	7	975159	-----+-
Overall CHIP	Multi-ancestry + MCPS	CD164	chr6:109591230:A:G	A	G	0.636037	-0.038371	0.006864	-0.051824	-0.024917	-5.59004	2.33e-08	7.63339	9.38888	0.15286	0.360946	7	975165	-----+-
Overall CHIP	Multi-ancestry + MCPS	CD164	chr6:109591416:T:C	T	C	0.636037	-0.038445	0.006864	-0.051898	-0.024991	-5.60088	2.19e-08	7.66047	9.46761	0.148937	0.36626	7	975161	-----+-
Overall CHIP	Multi-ancestry + MCPS	CD164	chr6:109592105:G:A	G	A	0.38453	-0.062458	0.006785	-0.075757	-0.049159	-9.20506	3.63e-20	19.4404	13.9879	0.029772	0.571057	7	972623	-----+-
Overall CHIP	Multi-ancestry + MCPS	CD164	chr6:109592608:G:A	G	A	0.31571	-0.067047	0.007073	-0.080911	-0.053184	-9.47904	2.73e-21	20.5634	15.4763	0.016859	0.612309	7	975154	-----+-
Overall CHIP	Multi-ancestry + MCPS	CD164	chr6:109594174:T:G	T	G	0.636166	-0.03819	0.006864	-0.051643	-0.024737	-5.56408	2.7e-08	7.5687	9.28248	0.158304	0.353621	7	975168	-----+-
Overall CHIP	Multi-ancestry + MCPS	CD164	chr6:109595219:A:G	A	G	0.618228	-0.037262	0.006808	-0.050606	-0.023918	-5.473	4.53e-08	7.34404	8.25648	0.219908	0.273299	7	975175	-----+-
Overall CHIP	Multi-ancestry + MCPS	CD164	chr6:109595702:T:G	T	G	0.636043	-0.038055	0.006863	-0.051507	-0.024603	-5.54479	3.01e-08	7.52083	9.26819	0.159048	0.352624	7	975167	-----+-
Overall CHIP	Multi-ancestry + MCPS	CD164	chr6:109595850:A:G	A	G	0.636042	-0.038002	0.006863	-0.051454	-0.02455	-5.53693	3.15e-08	7.50136	9.15191	0.165213	0.344399	7	975155	-----+-
Overall CHIP	Multi-ancestry + MCPS	CD164	chr6:109597554:C:T	C	T	0.636197	-0.038126	0.006867	-0.051586	-0.024667	-5.55188	2.89e-08	7.53841	9.12482	0.166679	0.342453	7	975155	-----+-
Overall CHIP	Multi-ancestry + MCPS	CD164	chr6:109598247:C:T	C	T	0.237312	-0.071745	0.009031	-0.089446	-0.054044	-7.94422	2.05e-15	14.6882	4.55126	0.207764	0.340841	4	622212	--??-?-
Overall CHIP	Multi-ancestry + MCPS	CD164	chr6:109598331:T:A	T	A	0.38429	-0.061827	0.006779	-0.075114	-0.04854	-9.12046	7.94e-20	19.1002	14.1821	0.027667	0.576931	7	973629	-----+-
Overall CHIP	Multi-ancestry + MCPS	CD164	chr6:109598353:T:A	T	A	0.6362	-0.038051	0.006864	-0.051504	-0.024598	-5.5439	3.03e-08	7.51861	9.1513	0.165246	0.344356	7	975069	-----+-
Overall CHIP	Multi-ancestry + MCPS	CD164	chr6:109598873:G:T	G	T	0.636166	-0.038121	0.006863	-0.051573	-0.024669	-5.55436	2.85e-08	7.54457	9.13889	0.165916	0.343465	7	975163	-----+-
Overall CHIP	Multi-ancestry + MCPS	CD164	chr6:109598966:G:C	G	C	0.315713	-0.067464	0.007073	-0.081326	-0.053601	-9.53839	1.55e-21	20.8109	15.2568	0.018351	0.606732	7	975157	-----+-
Overall CHIP	Multi-ancestry + MCPS	CD164	chr6:109599289:G:A	G	A	0.316879	-0.066899	0.007065	-0.080747	-0.05305	-9.46848	3.02e-21	20.5195	15.6307	0.01588	0.61614	7	975106	-----+-
Overall CHIP	Multi-ancestry + MCPS	CD164	chr6:109599420:T:C	T	C	0.636163	-0.038139	0.006866	-0.051597	-0.024681	-5.55447	2.85e-08	7.54483	9.13941	0.165888	0.343502	7	975165	-----+-
Overall CHIP	Multi-ancestry + MCPS	CD164	chr6:109599929:A:G	A	G	0.636136	-0.038348	0.006863	-0.0518	-0.024896	-5.58742	2.36e-08	7.62685	9.26129	0.159408	0.352142	7	975174	-----+-
Overall CHIP	Multi-ancestry + MCPS	CD164	chr6:109600290:G:C	G	C	0.635873	-0.03792	0.006862	-0.051371	-0.02447	-5.52581	3.36e-08	7.47387	9.07399	0.16946	0.338769	7	975173	-----+-
Overall CHIP	Multi-ancestry + MCPS	CD164	chr6:109602155:T:C	T	C	0.383609	-0.062046	0.006776	-0.075328	-0.048764	-9.15626	5.7e-20	19.2438	14.2872	0.026588	0.580043	7	975162	-----+-
Overall CHIP	Multi-ancestry + MCPS	CD164	chr6:109602287:A:T	A	T	0.636103	-0.038323	0.006863	-0.051774	-0.024871	-5.5839	2.41e-08	7.61804	9.40959	0.151819	0.362353	7	975178	-----+-
Overall CHIP	Multi-ancestry + MCPS	CD164	chr6:109602381:T:A	T	A	0.635952	-0.038489	0.006862	-0.05194	-0.025039	-5.60868	2.09e-08	7.67999	9.23735	0.160663	0.350463	7	975171	-----+-
Overall CHIP	Multi-ancestry + MCPS	CD164	chr6:109602505:C:A	C	A	0.230636	-0.064977	0.007834	-0.080332	-0.049622	-8.2939	1.15e-16	15.9378	9.47313	0.091617	0.472191	6	920940	-----?-
Overall CHIP	Multi-ancestry + MCPS	CD164	chr6:109604035:T:C	T	C	0.636127	-0.038145	0.006867	-0.051603	-0.024686	-5.55502	2.84e-08	7.54619	9.30631	0.15707	0.355276	7	975163	-----+-
Overall CHIP	Multi-ancestry + MCPS	CD164	chr6:109604064:A:G	A	G	0.636117	-0.038143	0.006863	-0.051595	-0.024691	-5.55763	2.8e-08	7.55267	9.31884	0.156425	0.356143	7	975170	-----+-
Overall CHIP	Multi-ancestry + MCPS	CD164	chr6:109604994:TC:T	TC	T	0.636118	-0.038224	0.006863	-0.051676	-0.024772	-5.56937	2.62e-08	7.58185	9.44492	0.150058	0.364738	7	975156	-----+-
Overall CHIP	Multi-ancestry + MCPS	CD164	chr6:109606025:A:G	A	G	0.636148	-0.038241	0.006863	-0.051693	-0.024789	-5.57193	2.58e-08	7.58823	9.36828	0.153901	0.359541	7	975160	-----+-
Overall CHIP	Multi-ancestry + MCPS	CD164	chr6:109606125:A:T	A	T	0.636148	-0.038196	0.006863	-0.051647	-0.024745	-5.56556	2.68e-08	7.57238	9.53057	0.145864	0.370447	7	975173	-----+-
Overall CHIP	Multi-ancestry + MCPS	CD164	chr6:109606805:T:C	T	C	0.636076	-0.038139	0.006863	-0.051591	-0.024688	-5.55719	2.81e-08	7.55159	9.19013	0.163164	0.347126	7	975178	-----+-
Overall CHIP	Multi-ancestry + MCPS	CD164	chr6:109606999:T:G	T	G	0.63613	-0.038263	0.006863	-0.051714	-0.024811	-5.57507	2.53e-08	7.59603	9.27015	0.158945	0.352761	7	975174	-----+-
Overall CHIP	Multi-ancestry + MCPS	CD164	chr6:109607231:G:A	G	A	0.65079	-0.037478	0.006847	-0.050899	-0.024058	-5.47338	4.52e-08	7.34496	10.0978	0.120593	0.405812	7	975173	-----+-
Overall CHIP	Multi-ancestry + MCPS	CD164	chr6:109607743:A:G	A	G	0.636138	-0.038145	0.006867	-0.051604	-0.024686	-5.55497	2.84e-08	7.54608	9.33692	0.155498	0.35739	7	974995	-----+-
Overall CHIP	Multi-ancestry + MCPS	CD164	chr6:109608105:G:A	G	A	0.383635	-0.062021	0.006777	-0.075305	-0.048737	-9.15104	5.99e-20	19.2228	14.3058	0.026401	0.58059	7	975113	-----+-
Overall CHIP	Multi-ancestry + MCPS	CD164	chr6:109613205:G:A	G	A	0.31588	-0.067131	0.007072	-0.080993	-0.053269	-9.49185	2.42e-21	20.6167	15.5886	0.016141	0.615103	7	974549	-----+-
Overall CHIP	Multi-ancestry + MCPS	CD164	chr6:109613557:T:A	T	A	0.636254	-0.038409	0.006864	-0.051863	-0.024955	-5.59545	2.25e-08	7.64689	9.37445	0.153588	0.359962	7	974766	-----+-
Overall CHIP	Multi-ancestry + MCPS	CD164	chr6:109614787:T:C	T	C	0.636157	-0.038285	0.006863	-0.051737	-0.024832	-5.57811	2.49e-08	7.60363	9.24551	0.160234	0.351037	7	975165	-----+-
Overall CHIP	Multi-ancestry + MCPS	CD164	chr6:109616349:T:C	T	C	0.636108	-0.03822	0.006863	-0.051671	-0.024769	-5.56922	2.62e-08	7.58149	9.24553	0.160233	0.351038	7	975171	-----+-
Overall CHIP	Multi-ancestry + MCPS	CD164	chr6:109617456:T:TG	T	TG	0.638932	-0.03925	0.006859	-0.052694	-0.025805	-5.72209	1.08e-08	7.96677	10.0585	0.122212	0.403487	7	975017	-----+-
Overall CHIP	Multi-ancestry + MCPS	CD164	chr6:109617741:C:A	C	A	0.315803	-0.067395	0.007072	-0.081257	-0.053534	-9.52967	1.68e-21	20.7744	15.4265	0.017187	0.611059	7	975163	-----+-
Overall CHIP	Multi-ancestry + MCPS	CD164	chr6:109617849:GAC:G	GAC	G	0.315626	-0.067257	0.007075	-0.081124	-0.053391	-9.50652	2.1e-21	20.6778	15.3406	0.017767	0.60888	7	975162	-----+-
Overall CHIP	Multi-ancestry + MCPS	CD164	chr6:109618283:A:G	A	G	0.229934	-0.065947	0.007838	-0.081309	-0.050585	-8.41405	4.18e-17	16.3793	9.28827	0.098104	0.461687	6	920934	-----?-
Overall CHIP	Multi-ancestry + MCPS	CD164	chr6:109618620:C:T	C	T	0.383588	-0.062028	0.006777	-0.07531	-0.048746	-9.15342	5.86e-20	19.2324	14.0142	0.029478	0.571863	7	975150	-----+-
Overall CHIP	Multi-ancestry + MCPS	CD164	chr6:109618888:A:AT	A	AT	0.635439	-0.038518	0.006867	-0.051976	-0.025059	-5.60933	2.08e-08	7.68161	9.56093	0.144402	0.372446	7	975159	-----+-
Overall CHIP	Multi-ancestry + MCPS	CD164	chr6:109619295:A:G	A	G	0.315805	-0.067399	0.007072	-0.081261	-0.053538	-9.53021	1.67e-21	20.7767	15.3294	0.017844	0.608596	7	975155	-----+-
Overall CHIP	Multi-ancestry + MCPS	CD164	chr6:109620118:C:T	C	T	0.638993	-0.039283	0.006859	-0.052726	-0.02584	-5.72752	1.05e-08	7.98062	10.0483	0.122633	0.402883	7	975167	-----+-
Overall CHIP	Multi-ancestry + MCPS	CD164	chr6:109620762:T:C	T	C	0.636153	-0.038197	0.006863	-0.051649	-0.024744	-5.56525	2.68e-08	7.57161	9.28881	0.157975	0.354062	7	975087	-----+-
Overall CHIP	Multi-ancestry + MCPS	CD164	chr6:109620772:A:G	A	G	0.383611	-0.062155	0.006777	-0.075437	-0.048873	-9.17205	4.93e-20	19.3073	14.0595	0.028979	0.573242	7	975059	-----+-
Overall CHIP	Multi-ancestry + MCPS	CD164	chr6:109620782:C:T	C	T	0.636172	-0.038322	0.006864	-0.051776	-0.024869	-5.58321	2.42e-08	7.61633	9.30672	0.157049	0.355304	7	975091	-----+-
Overall CHIP	Multi-ancestry + MCPS	CD164	chr6:109623489:C:T	C	T	0.638985	-0.039271	0.006859	-0.052714	-0.025828	-5.72583	1.06e-08	7.9763	9.82383	0.13227	0.38924	7	975175	-----+-
Overall CHIP	Multi-ancestry + MCPS	CD164	chr6:109624544:T:G	T	G	0.636145	-0.038404	0.006863	-0.051855	-0.024952	-5.5957	2.25e-08	7.6475	9.21213	0.161995	0.348685	7	975161	-----+-
Overall CHIP	Multi-ancestry + MCPS	CD164	chr6:109625358:G:A	G	A	0.218203	-0.063256	0.007963	-0.078864	-0.047649	-7.9439	2.06e-15	14.6871	10.0017	0.075187	0.500085	6	920951	-----?-
Overall CHIP	Multi-ancestry + MCPS	CD164	chr6:109625396:T:G	T	G	0.636144	-0.038352	0.006863	-0.051803	-0.024901	-5.5883	2.35e-08	7.62904	9.25384	0.159797	0.351621	7	975169	-----+-
Overall CHIP	Multi-ancestry + MCPS	CD164	chr6:109626233:C:CT	C	CT	0.635118	-0.038715	0.006868	-0.052176	-0.025255	-5.63731	1.77e-08	7.75186	9.29593	0.157606	0.354556	7	975171	-----+-
Overall CHIP	Multi-ancestry + MCPS	CD164	chr6:109627115:T:C	T	C	0.61851	-0.03723	0.006809	-0.050576	-0.023883	-5.46745	4.67e-08	7.33047	7.87628	0.247308	0.238219	7	974624	-----+-
Overall CHIP	Multi-ancestry + MCPS	CD164	chr6:109627305:A:G	A	G	0.636119	-0.038314	0.006863	-0.051765	-0.024862	-5.58246	2.43e-08	7.61445	9.22439	0.161346	0.349551	7	975173	-----+-
Overall CHIP	Multi-ancestry + MCPS	CD164	chr6:109627666:G:GT	G	GT	0.634022	-0.038262	0.006872	-0.051731	-0.024792	-5.56766	2.64e-08	7.5776	9.31411	0.156668	0.355816	7	975165	-----+-
Overall CHIP	Multi-ancestry + MCPS	CD164	chr6:109628355:C:T	C	T	0.636181	-0.038377	0.006863	-0.051829	-0.024925	-5.5916	2.31e-08	7.63727	9.17494	0.163976	0.346045	7	975172	-----+-
Overall CHIP	Multi-ancestry + MCPS	CD164	chr6:109628913:TA:T	TA	T	0.638876	-0.039029	0.006859	-0.052473	-0.025585	-5.69002	1.3e-08	7.88512	9.77443	0.134479	0.386153	7	975151	-----+-
Overall CHIP	Multi-ancestry + MCPS	CD164	chr6:109629082:G:A	G	A	0.636136	-0.038346	0.006863	-0.051798	-0.024895	-5.58742	2.36e-08	7.62684	9.24912	0.160045	0.35129	7	975170	-----+-
Overall CHIP	Multi-ancestry + MCPS	CD164	chr6:109629653:G:A	G	A	0.383743	-0.06231	0.006778	-0.075594	-0.049025	-9.19304	4.06e-20	19.3919	13.8308	0.031584	0.566187	7	974703	-----+-
Overall CHIP	Multi-ancestry + MCPS	CD164	chr6:109629977:C:A	C	A	0.636165	-0.038398	0.006863	-0.05185	-0.024947	-5.59491	2.26e-08	7.64553	9.2695	0.158979	0.352716	7	975170	-----+-
Overall CHIP	Multi-ancestry + MCPS	CD164	chr6:109630247:A:T	A	T	0.636146	-0.038237	0.006863	-0.051689	-0.024786	-5.57154	2.59e-08	7.58725	9.29011	0.157908	0.354152	7	975163	-----+-
Overall CHIP	Multi-ancestry + MCPS	CD164	chr6:109631041:T:C	T	C	0.636129	-0.038449	0.006863	-0.0519	-0.024998	-5.6025	2.17e-08	7.66452	9.31207	0.156773	0.355675	7	975173	-----+-
Overall CHIP	Multi-ancestry + MCPS	CD164	chr6:109631540:A:G	A	G	0.63613	-0.0384	0.006863	-0.05185	-0.024949	-5.59546	2.25e-08	7.64691	9.27883	0.158494	0.353367	7	975162	-----+-
Overall CHIP	Multi-ancestry + MCPS	CD164	chr6:109632063:G:T	G	T	0.636144	-0.038366	0.006863	-0.051817	-0.024915	-5.59034	2.32e-08	7.63413	9.2505	0.159973	0.351386	7	975169	-----+-
Overall CHIP	Multi-ancestry + MCPS	CD164	chr6:109633049:C:T	C	T	0.637038	-0.038295	0.006855	-0.051731	-0.024859	-5.5865	2.37e-08	7.62453	9.23746	0.160657	0.350471	7	975169	-----+-
Overall CHIP	Multi-ancestry + MCPS	CD164	chr6:109633566:A:G	A	G	0.636153	-0.038233	0.006863	-0.051684	-0.024782	-5.57097	2.6e-08	7.58584	9.30755	0.157006	0.355362	7	975139	-----+-
Overall CHIP	Multi-ancestry + MCPS	CD164	chr6:109634150:C:T	C	T	0.383629	-0.062028	0.006776	-0.07531	-0.048746	-9.15348	5.85e-20	19.2326	13.859	0.031251	0.567069	7	975171	-----+-
Overall CHIP	Multi-ancestry + MCPS	CD164	chr6:109634847:C:T	C	T	0.401649	-0.061923	0.006725	-0.075103	-0.048743	-9.20839	3.52e-20	19.4539	15.28	0.018187	0.607331	7	975173	-----+-
Overall CHIP	Multi-ancestry + MCPS	CD164	chr6:109635421:T:C	T	C	0.636142	-0.038386	0.006863	-0.051837	-0.024935	-5.59339	2.28e-08	7.64173	9.26407	0.159262	0.352337	7	975174	-----+-
Overall CHIP	Multi-ancestry + MCPS	CD164	chr6:109636120:C:T	C	T	0.383596	-0.06226	0.006776	-0.075542	-0.048978	-9.18769	4.26e-20	19.3703	13.8741	0.031075	0.567539	7	975173	-----+-
Overall CHIP	Multi-ancestry + MCPS	CD164	chr6:109637699:C:T	C	T	0.636159	-0.038423	0.006863	-0.051874	-0.024971	-5.59848	2.22e-08	7.65445	9.26182	0.15938	0.352179	7	975170	-----+-
Overall CHIP	Multi-ancestry + MCPS	CD164	chr6:109637800:T:G	T	G	0.63897	-0.039212	0.006858	-0.052654	-0.02577	-5.71766	1.11e-08	7.95547	9.72154	0.136879	0.382814	7	975180	-----+-
Overall CHIP	Multi-ancestry + MCPS	CD164	chr6:109639630:T:C	T	C	0.65052	-0.037403	0.006847	-0.050824	-0.023982	-5.46251	4.8e-08	7.31839	10.0413	0.122924	0.402467	7	975175	-----+-
Overall CHIP	Multi-ancestry + MCPS	CD164	chr6:109640141:G:A	G	A	0.383587	-0.062277	0.006777	-0.07556	-0.048993	-9.18895	4.21e-20	19.3754	14.139	0.028122	0.575641	7	975181	-----+-
Overall CHIP	Multi-ancestry + MCPS	CD164	chr6:109640246:C:G	C	G	0.650768	-0.037518	0.006848	-0.05094	-0.024096	-5.47865	4.39e-08	7.35787	10.0913	0.120858	0.40543	7	975178	-----+-
Overall CHIP	Multi-ancestry + MCPS	CD164	chr6:109640682:G:A	G	A	0.316686	-0.068162	0.007067	-0.082014	-0.05431	-9.64471	5.52e-22	21.2581	15.328	0.017854	0.608559	7	975084	-----+-
Overall CHIP	Multi-ancestry + MCPS	CD164	chr6:109640779:G:A	G	A	0.638974	-0.039289	0.006859	-0.052734	-0.025845	-5.72787	1.04e-08	7.98153	10.0222	0.123722	0.401327	7	975166	-----+-
Overall CHIP	Multi-ancestry + MCPS	CD164	chr6:109640892:T:G	T	G	0.636153	-0.038431	0.006864	-0.051885	-0.024977	-5.59888	2.21e-08	7.65546	9.50115	0.147293	0.368498	7	975165	-----+-
Overall CHIP	Multi-ancestry + MCPS	CD164	chr6:109641701:A:C	A	C	0.636109	-0.038476	0.006864	-0.05193	-0.025023	-5.60548	2.13e-08	7.67197	9.49671	0.14751	0.368202	7	975172	-----+-
Overall CHIP	Multi-ancestry + MCPS	CD164	chr6:109641732:T:C	T	C	0.63616	-0.038447	0.006864	-0.0519	-0.024994	-5.60134	2.18e-08	7.66163	9.48763	0.147954	0.367598	7	975159	-----+-
Overall CHIP	Multi-ancestry + MCPS	CD164	chr6:109641923:C:T	C	T	0.636158	-0.038402	0.006864	-0.051855	-0.024949	-5.59485	2.26e-08	7.64539	9.47223	0.14871	0.36657	7	975173	-----+-
Overall CHIP	Multi-ancestry + MCPS	CD164	chr6:109642186:G:A	G	A	0.383561	-0.062307	0.006778	-0.075591	-0.049022	-9.19291	4.06e-20	19.3914	14.2178	0.027296	0.577994	7	975172	-----+-
Overall CHIP	Multi-ancestry + MCPS	CD164	chr6:109642414:A:G	A	G	0.636133	-0.03834	0.006864	-0.051794	-0.024886	-5.58556	2.39e-08	7.62218	9.44366	0.150121	0.364653	7	975173	-----+-
Overall CHIP	Multi-ancestry + MCPS	CD164	chr6:109643548:A:C	A	C	0.636167	-0.038443	0.006864	-0.051897	-0.024989	-5.60056	2.19e-08	7.65966	9.47406	0.14862	0.366692	7	975180	-----+-
Overall CHIP	Multi-ancestry + MCPS	CD164	chr6:109644271:G:A	G	A	0.636138	-0.038362	0.006864	-0.051815	-0.024909	-5.58895	2.34e-08	7.63065	9.27892	0.158489	0.353373	7	975177	-----+-
Overall CHIP	Multi-ancestry + MCPS	CD164	chr6:109645257:C:A	C	A	0.217915	-0.062991	0.007973	-0.078618	-0.047364	-7.90071	2.91e-15	14.5364	10.0003	0.075227	0.500015	6	920954	-----?-
Overall CHIP	Multi-ancestry + MCPS	CD164	chr6:109645314:G:C	G	C	0.636136	-0.03839	0.006864	-0.051842	-0.024937	-5.59313	2.29e-08	7.6411	9.31577	0.156583	0.355931	7	975155	-----+-
Overall CHIP	Multi-ancestry + MCPS	CD164	chr6:109645440:A:G	A	G	0.636144	-0.03849	0.006864	-0.051943	-0.025037	-5.60773	2.1e-08	7.67762	9.28785	0.158025	0.353995	7	975172	-----+-
Overall CHIP	Multi-ancestry + MCPS	CD164	chr6:109645538:G:A	G	A	0.636143	-0.038443	0.006864	-0.051895	-0.02499	-5.60086	2.19e-08	7.66041	9.22938	0.161083	0.349902	7	975174	-----+-
Overall CHIP	Multi-ancestry + MCPS	CD164	chr6:109645617:C:T	C	T	0.383495	-0.062187	0.006778	-0.075471	-0.048903	-9.17519	4.79e-20	19.32	14.3443	0.026018	0.581716	7	975171	-----+-
Overall CHIP	Multi-ancestry + MCPS	CD164	chr6:109645690:C:G	C	G	0.229812	-0.065487	0.00784	-0.080853	-0.050122	-8.35331	6.99e-17	16.1553	9.203	0.101236	0.456699	6	920951	-----?-
Overall CHIP	Multi-ancestry + MCPS	CD164	chr6:109646187:C:G	C	G	0.383536	-0.062173	0.006778	-0.075457	-0.048888	-9.17271	4.9e-20	19.31	14.1965	0.027517	0.577359	7	975166	-----+-
Overall CHIP	Multi-ancestry + MCPS	CD164	chr6:109646209:A:G	A	G	0.650718	-0.037475	0.006848	-0.050898	-0.024052	-5.47204	4.55e-08	7.34168	9.89897	0.128971	0.393877	7	975179	-----+-
Overall CHIP	Multi-ancestry + MCPS	CD164	chr6:109647214:A:G	A	G	0.636002	-0.0384	0.006864	-0.051853	-0.024947	-5.59475	2.26e-08	7.64513	9.26028	0.15946	0.352072	7	975174	-----+-
Overall CHIP	Multi-ancestry + MCPS	CD164	chr6:109647252:T:C	T	C	0.636087	-0.03851	0.006864	-0.051964	-0.025057	-5.61063	2.07e-08	7.68489	9.19771	0.162761	0.347664	7	975175	-----+-
Overall CHIP	Multi-ancestry + MCPS	CD164	chr6:109647350:C:T	C	T	0.383752	-0.062075	0.006778	-0.07536	-0.048789	-9.158	5.61e-20	19.2508	14.0238	0.029372	0.572155	7	975164	-----+-
Overall CHIP	Multi-ancestry + MCPS	CD164	chr6:109647520:G:A	G	A	0.650713	-0.03762	0.006848	-0.051043	-0.024197	-5.49333	4.04e-08	7.39388	9.88078	0.129763	0.39276	7	975171	-----+-
Overall CHIP	Multi-ancestry + MCPS	CD164	chr6:109647543:T:C	T	C	0.63609	-0.038527	0.006864	-0.05198	-0.025074	-5.61316	2.04e-08	7.69121	9.25941	0.159506	0.35201	7	975169	-----+-
Overall CHIP	Multi-ancestry + MCPS	CD164	chr6:109649127:C:T	C	T	0.636073	-0.038465	0.006864	-0.051918	-0.025012	-5.60403	2.15e-08	7.66834	9.23815	0.160621	0.350519	7	975174	-----+-
Overall CHIP	Multi-ancestry + MCPS	CD164	chr6:109649332:T:C	T	C	0.635837	-0.038265	0.006867	-0.051725	-0.024805	-5.57205	2.58e-08	7.58852	9.12141	0.166864	0.342207	7	974674	-----+-
Overall CHIP	Multi-ancestry + MCPS	CD164	chr6:109650196:C:T	C	T	0.636097	-0.038463	0.006864	-0.051917	-0.025009	-5.60342	2.15e-08	7.66682	9.05884	0.170296	0.337664	7	975110	-----+-
Overall CHIP	Multi-ancestry + MCPS	CD164	chr6:109650378:T:C	T	C	0.636118	-0.038377	0.006864	-0.051831	-0.024924	-5.59103	2.31e-08	7.63586	9.27307	0.158793	0.352965	7	975130	-----+-
Overall CHIP	Multi-ancestry + MCPS	CD164	chr6:109651470:C:T	C	T	0.636101	-0.038373	0.006864	-0.051827	-0.02492	-5.59047	2.32e-08	7.63445	9.22351	0.161393	0.349489	7	975162	-----+-
Overall CHIP	Multi-ancestry + MCPS	CD164	chr6:109651962:C:T	C	T	0.650734	-0.037623	0.006848	-0.051045	-0.0242	-5.49384	4.03e-08	7.39514	9.95785	0.126438	0.39746	7	975171	-----+-
Overall CHIP	Multi-ancestry + MCPS	CD164	chr6:109652205:C:T	C	T	0.217933	-0.062768	0.007972	-0.078393	-0.047144	-7.87383	3.61e-15	14.443	9.96858	0.07613	0.498424	6	920949	-----?-
Overall CHIP	Multi-ancestry + MCPS	CD164	chr6:109652302:A:G	A	G	0.383545	-0.062275	0.006778	-0.075559	-0.04899	-9.18798	4.25e-20	19.3715	14.0983	0.028557	0.574416	7	975159	-----+-
Overall CHIP	Multi-ancestry + MCPS	CD164	chr6:109652694:C:G	C	G	0.383558	-0.062278	0.006778	-0.075562	-0.048994	-9.1889	4.21e-20	19.3752	14.0616	0.028956	0.573305	7	975165	-----+-
Overall CHIP	Multi-ancestry + MCPS	CD164	chr6:109653475:C:T	C	T	0.63613	-0.038421	0.006864	-0.051875	-0.024968	-5.5974	2.23e-08	7.65178	9.24991	0.160003	0.351345	7	975172	-----+-
Overall CHIP	Multi-ancestry + MCPS	CD164	chr6:109653949:A:T	A	T	0.636102	-0.038457	0.006864	-0.05191	-0.025003	-5.60272	2.16e-08	7.66507	9.23371	0.160855	0.350207	7	975176	-----+-
Overall CHIP	Multi-ancestry + MCPS	CD164	chr6:109654931:A:G	A	G	0.636104	-0.038452	0.006864	-0.051906	-0.024999	-5.60199	2.17e-08	7.66325	9.23448	0.160814	0.350261	7	975170	-----+-
Overall CHIP	Multi-ancestry + MCPS	CD164	chr6:109655182:G:C	G	C	0.313585	-0.06728	0.007091	-0.081178	-0.053381	-9.48782	2.51e-21	20.5999	15.6492	0.015766	0.616594	7	975172	-----+-
Overall CHIP	Multi-ancestry + MCPS	CD164	chr6:109655791:T:C	T	C	0.383562	-0.062391	0.006778	-0.075675	-0.049106	-9.20514	3.62e-20	19.4408	14.0889	0.028658	0.574134	7	975165	-----+-
Overall CHIP	Multi-ancestry + MCPS	CD164	chr6:109655947:G:A	G	A	0.636114	-0.038555	0.006864	-0.052008	-0.025101	-5.61694	1.99e-08	7.70069	9.33183	0.155758	0.35704	7	975171	-----+-
Overall CHIP	Multi-ancestry + MCPS	CD164	chr6:109656042:T:C	T	C	0.650742	-0.037538	0.006848	-0.050961	-0.024115	-5.4813	4.32e-08	7.36436	9.86275	0.130552	0.391651	7	975162	-----+-
Overall CHIP	Multi-ancestry + MCPS	CD164	chr6:109656105:C:T	C	T	0.316023	-0.067346	0.007068	-0.081198	-0.053493	-9.5288	1.7e-21	20.7708	15.6207	0.015941	0.615894	7	975161	-----+-
Overall CHIP	Multi-ancestry + MCPS	CD164	chr6:109657269:A:G	A	G	0.636119	-0.038321	0.006865	-0.051776	-0.024865	-5.58204	2.44e-08	7.61342	9.16849	0.164322	0.345585	7	975170	-----+-
Overall CHIP	Multi-ancestry + MCPS	CD164	chr6:109657436:A:G	A	G	0.650712	-0.037544	0.006849	-0.050968	-0.024121	-5.48208	4.3e-08	7.36629	9.88833	0.129434	0.393224	7	975174	-----+-
Overall CHIP	Multi-ancestry + MCPS	CD164	chr6:109657917:A:C	A	C	0.636095	-0.03852	0.006864	-0.051974	-0.025066	-5.61163	2.05e-08	7.68738	9.25201	0.159893	0.351492	7	975175	-----+-
Overall CHIP	Multi-ancestry + MCPS	CD164	chr6:109658962:A:C	A	C	0.635996	-0.038764	0.006867	-0.052224	-0.025305	-5.64492	1.69e-08	7.77103	9.21123	0.162043	0.348621	7	975166	-----+-
Overall CHIP	Multi-ancestry + MCPS	CD164	chr6:109660957:C:T	C	T	0.636014	-0.038829	0.006867	-0.052288	-0.02537	-5.65444	1.6e-08	7.79505	9.1767	0.163882	0.34617	7	975170	-----+-
Overall CHIP	Multi-ancestry + MCPS	CD164	chr6:109661281:C:T	C	T	0.636015	-0.038771	0.006867	-0.05223	-0.025312	-5.64596	1.68e-08	7.77365	9.13127	0.166329	0.342917	7	975171	-----+-
Overall CHIP	Multi-ancestry + MCPS	CD164	chr6:109661690:T:G	T	G	0.635986	-0.038749	0.006867	-0.052208	-0.025289	-5.64281	1.72e-08	7.76571	9.3566	0.154494	0.358742	7	975174	-----+-
Overall CHIP	Multi-ancestry + MCPS	CD164	chr6:109662097:A:G	A	G	0.618093	-0.037438	0.006811	-0.050787	-0.024088	-5.49663	3.96e-08	7.40199	7.9899	0.238844	0.249052	7	975172	-----+-
Overall CHIP	Multi-ancestry + MCPS	CD164	chr6:109662250:T:A	T	A	0.636019	-0.038714	0.006867	-0.052173	-0.025254	-5.63752	1.77e-08	7.75241	9.1321	0.166284	0.342977	7	975170	-----+-
Overall CHIP	Multi-ancestry + MCPS	CD164	chr6:109662330:A:G	A	G	0.636008	-0.038653	0.006867	-0.052112	-0.025193	-5.62876	1.86e-08	7.73038	9.16251	0.164643	0.345157	7	975174	-----+-
Overall CHIP	Multi-ancestry + MCPS	CD164	chr6:109664693:T:G	T	G	0.6371	-0.038798	0.006877	-0.052276	-0.025319	-5.64184	1.72e-08	7.76328	9.12928	0.166437	0.342774	7	973374	-----+-
Overall CHIP	Multi-ancestry + MCPS	CD164	chr6:109664763:G:A	G	A	0.618004	-0.037715	0.006811	-0.051066	-0.024365	-5.53706	3.15e-08	7.50169	8.05654	0.23399	0.255264	7	974995	-----+-
Overall CHIP	Multi-ancestry + MCPS	CD164	chr6:109664793:C:T	C	T	0.636183	-0.039127	0.006869	-0.05259	-0.025663	-5.69606	1.26e-08	7.90048	9.24311	0.16036	0.350868	7	975007	-----+-
Overall CHIP	Multi-ancestry + MCPS	CD164	chr6:109664879:A:G	A	G	0.63587	-0.038896	0.006868	-0.052356	-0.025436	-5.66375	1.52e-08	7.81857	9.18559	0.163407	0.346803	7	975146	-----+-
Overall CHIP	Multi-ancestry + MCPS	CD164	chr6:109664918:T:C	T	C	0.636029	-0.038939	0.006869	-0.052401	-0.025476	-5.66909	1.47e-08	7.83206	9.09772	0.168157	0.340494	7	975028	-----+-
Overall CHIP	Multi-ancestry + MCPS	CD164	chr6:109665436:A:T	A	T	0.636013	-0.038829	0.006867	-0.052288	-0.025369	-5.6544	1.6e-08	7.79496	9.13324	0.166222	0.343059	7	975155	-----+-
Overall CHIP	Multi-ancestry + MCPS	CD164	chr6:109665437:T:A	T	A	0.635999	-0.038805	0.006867	-0.052264	-0.025345	-5.65092	1.64e-08	7.78616	9.1435	0.165667	0.343796	7	975169	-----+-
Overall CHIP	Multi-ancestry + MCPS	CD164	chr6:109665466:CTTG:C	CTTG	C	0.383369	-0.062839	0.006783	-0.076134	-0.049543	-9.26364	2.1e-20	19.6778	13.4075	0.037002	0.552491	7	975174	-----+-
Overall CHIP	Multi-ancestry + MCPS	CD164	chr6:109665666:C:G	C	G	0.636001	-0.038597	0.006867	-0.052057	-0.025138	-5.62068	1.95e-08	7.71007	9.15285	0.165163	0.344466	7	975172	-----+-
Overall CHIP	Multi-ancestry + MCPS	CD164	chr6:109666855:A:T	A	T	0.635997	-0.038805	0.006867	-0.052264	-0.025345	-5.65083	1.64e-08	7.78595	9.14036	0.165837	0.343571	7	975166	-----+-
Overall CHIP	Multi-ancestry + MCPS	CD164	chr6:109667148:GA:G	GA	G	0.617975	-0.037556	0.006812	-0.050907	-0.024204	-5.51325	3.61e-08	7.44289	7.99142	0.238733	0.249194	7	975166	-----+-
Overall CHIP	Multi-ancestry + MCPS	CD164	chr6:109667418:C:T	C	T	0.636775	-0.038714	0.006873	-0.052186	-0.025242	-5.63241	1.82e-08	7.73955	9.11684	0.167113	0.341877	7	974030	-----+-
Overall CHIP	Multi-ancestry + MCPS	CD164	chr6:109668014:C:T	C	T	0.635925	-0.038659	0.006868	-0.052119	-0.025198	-5.62903	1.86e-08	7.73104	9.17071	0.164202	0.345744	7	975174	-----+-
Overall CHIP	Multi-ancestry + MCPS	CD164	chr6:109668244:G:T	G	T	0.635549	-0.03892	0.006871	-0.052387	-0.025453	-5.6644	1.51e-08	7.82021	9.0665	0.169872	0.338223	7	975103	-----+-
Overall CHIP	Multi-ancestry + MCPS	CD164	chr6:109668346:T:G	T	G	0.634497	-0.038809	0.006872	-0.052278	-0.025341	-5.64764	1.67e-08	7.7779	9.10819	0.167584	0.341253	7	975148	-----+-
Overall CHIP	Multi-ancestry + MCPS	CD164	chr6:109669477:A:G	A	G	0.635909	-0.038817	0.006868	-0.052277	-0.025356	-5.65216	1.62e-08	7.78929	9.20994	0.162111	0.34853	7	975171	-----+-
Overall CHIP	Multi-ancestry + MCPS	CD164	chr6:109669784:C:A	C	A	0.635896	-0.038607	0.006868	-0.052068	-0.025146	-5.62148	1.94e-08	7.7121	9.17719	0.163855	0.346205	7	975166	-----+-
Overall CHIP	Multi-ancestry + MCPS	CD164	chr6:109671737:TG:T	TG	T	0.383372	-0.062937	0.006784	-0.076234	-0.049639	-9.27677	1.86e-20	19.7312	13.6381	0.03395	0.560057	7	975172	-----+-
Overall CHIP	Multi-ancestry + MCPS	CD164	chr6:109672088:G:A	G	A	0.383381	-0.062875	0.006784	-0.076173	-0.049578	-9.26766	2.02e-20	19.6942	13.583	0.034657	0.558272	7	975168	-----+-
Overall CHIP	Multi-ancestry + MCPS	CD164	chr6:109672515:C:T	C	T	0.650562	-0.037869	0.006852	-0.051299	-0.024439	-5.52671	3.34e-08	7.4761	9.78468	0.134017	0.386797	7	975134	-----+-
Overall CHIP	Multi-ancestry + MCPS	CD164	chr6:109673107:T:C	T	C	0.38043	0.037447	0.006812	0.024096	0.050799	5.49719	3.95e-08	7.40336	7.86759	0.247966	0.237377	7	975170	+++++-+
Overall CHIP	Multi-ancestry + MCPS	CD164	chr6:109674448:T:C	T	C	0.379939	0.037595	0.006811	0.024246	0.050944	5.51999	3.47e-08	7.45951	7.83392	0.250525	0.2341	7	975164	+++++-+
Overall CHIP	Multi-ancestry + MCPS	CD164	chr6:109675548:T:G	T	G	0.362501	0.038807	0.006868	0.025346	0.052268	5.65038	1.64e-08	7.78481	8.97309	0.175097	0.331334	7	975151	+++++-+
Overall CHIP	Multi-ancestry + MCPS	CD164	chr6:109675940:G:A	G	A	0.362531	0.038713	0.006868	0.025252	0.052175	5.63656	1.78e-08	7.74999	9.00019	0.173567	0.333347	7	975074	+++++-+
Overall CHIP	Multi-ancestry + MCPS	CD164	chr6:109676091:T:C	T	C	0.383404	-0.062789	0.006785	-0.076087	-0.04949	-9.25402	2.3e-20	19.6387	13.6246	0.034123	0.559619	7	975062	-----+-
Overall CHIP	Multi-ancestry + MCPS	CD164	chr6:109677258:A:G	A	G	0.359671	0.039689	0.006863	0.026237	0.053141	5.78275	7.54e-09	8.12238	9.54068	0.145376	0.371114	7	975159	+++++-+
Overall CHIP	Multi-ancestry + MCPS	CD164	chr6:109678887:C:T	C	T	0.347862	0.037967	0.006852	0.024537	0.051396	5.54112	3.08e-08	7.51174	9.67661	0.138948	0.379948	7	975167	+++++-+
Overall CHIP	Multi-ancestry + MCPS	CD164	chr6:109679436:A:G	A	G	0.3834	-0.062877	0.006784	-0.076175	-0.04958	-9.26793	2.02e-20	19.6953	13.5932	0.034526	0.558602	7	975158	-----+-
Overall CHIP	Multi-ancestry + MCPS	CD164	chr6:109679479:A:G	A	G	0.383405	-0.062902	0.006785	-0.076199	-0.049604	-9.27133	1.95e-20	19.7091	13.5654	0.034886	0.557699	7	975132	-----+-
Overall CHIP	Multi-ancestry + MCPS	CD164	chr6:109680781:A:G	A	G	0.362471	0.038804	0.006868	0.025342	0.052266	5.64978	1.65e-08	7.78328	8.93923	0.177024	0.328802	7	975170	+++++-+
Overall CHIP	Multi-ancestry + MCPS	CD164	chr6:109680947:G:A	G	A	0.362513	0.038842	0.006868	0.025381	0.052303	5.65553	1.59e-08	7.7978	8.98114	0.174642	0.331933	7	975172	+++++-+
Overall CHIP	Multi-ancestry + MCPS	CD164	chr6:109681449:G:A	G	A	0.347872	0.03787	0.006852	0.02444	0.0513	5.527	3.34e-08	7.47682	9.83952	0.131575	0.390214	7	975165	+++++-+
Overall CHIP	Multi-ancestry + MCPS	CD164	chr6:109683097:T:C	T	C	0.383349	-0.063029	0.006785	-0.076327	-0.049731	-9.28982	1.64e-20	19.7844	13.6161	0.034231	0.559345	7	975169	-----+-
Overall CHIP	Multi-ancestry + MCPS	CD164	chr6:109683568:G:A	G	A	0.362521	0.038892	0.006868	0.025431	0.052353	5.66287	1.53e-08	7.81635	9.2215	0.161499	0.349346	7	975156	+++++-+
Overall CHIP	Multi-ancestry + MCPS	CD164	chr6:109683798:C:G	C	G	0.362518	0.038932	0.006868	0.025471	0.052393	5.66873	1.48e-08	7.83117	9.213	0.161949	0.348746	7	975159	+++++-+
Overall CHIP	Multi-ancestry + MCPS	CD164	chr6:109683821:T:G	T	G	0.362475	0.038956	0.006868	0.025494	0.052417	5.67193	1.45e-08	7.83925	9.15058	0.165285	0.344304	7	975157	+++++-+
Overall CHIP	Multi-ancestry + MCPS	CD164	chr6:109684195:A:G	A	G	0.362536	0.038918	0.006868	0.025457	0.052379	5.66668	1.49e-08	7.82597	9.2392	0.160566	0.350593	7	975156	+++++-+
Overall CHIP	Multi-ancestry + MCPS	CD164	chr6:109684271:G:A	G	A	0.383362	-0.062907	0.006785	-0.076205	-0.049609	-9.27197	1.94e-20	19.7117	13.5712	0.03481	0.557888	7	975168	-----+-
Overall CHIP	Multi-ancestry + MCPS	CD164	chr6:109685633:T:C	T	C	0.36252	0.038967	0.006868	0.025505	0.052429	5.67338	1.44e-08	7.84292	9.19328	0.162996	0.34735	7	975167	+++++-+
Overall CHIP	Multi-ancestry + MCPS	CD164	chr6:109686055:C:A	C	A	0.362509	0.038841	0.006868	0.025378	0.052303	5.65492	1.6e-08	7.79626	9.0749	0.169409	0.338836	7	975172	+++++-+
Overall CHIP	Multi-ancestry + MCPS	CD164	chr6:109686296:G:C	G	C	0.362525	0.03894	0.006868	0.025478	0.052402	5.66965	1.47e-08	7.83349	9.12026	0.166927	0.342124	7	975179	+++++-+
Overall CHIP	Multi-ancestry + MCPS	CD164	chr6:109687242:A:G	A	G	0.362526	0.038891	0.006872	0.025422	0.052359	5.65961	1.56e-08	7.8081	9.11045	0.167461	0.341416	7	975144	+++++-+
Overall CHIP	Multi-ancestry + MCPS	CD164	chr6:109687331:G:C	G	C	0.362952	0.03876	0.006873	0.025289	0.05223	5.6397	1.75e-08	7.75788	8.77433	0.186673	0.316187	7	975174	+++++-+
Overall CHIP	Multi-ancestry + MCPS	CD164	chr6:109690255:T:C	T	C	0.382599	-0.062984	0.006792	-0.076297	-0.049671	-9.27307	1.92e-20	19.7162	13.5602	0.034954	0.557529	7	975167	-----+-
Overall CHIP	Multi-ancestry + MCPS	CD164	chr6:109693890:A:G	A	G	0.383116	-0.060979	0.00686	-0.074424	-0.047533	-8.88898	6.53e-19	18.185	11.728	0.06832	0.488402	7	957989	-----+-
Overall CHIP	Multi-ancestry + MCPS	CD164	chr6:109694120:A:G	A	G	0.309811	-0.065129	0.007119	-0.079082	-0.051176	-9.14892	6.11e-20	19.2143	13.6762	0.03347	0.561282	7	975165	-----+-
Overall CHIP	Multi-ancestry + MCPS	CD164	chr6:109694672:T:C	T	C	0.376464	-0.059958	0.006815	-0.073314	-0.046601	-8.7983	1.47e-18	17.8328	11.9475	0.06315	0.497804	7	975167	-----+-
Overall CHIP	Multi-ancestry + MCPS	CD164	chr6:109706514:G:A	G	A	0.376381	-0.060445	0.006817	-0.073807	-0.047083	-8.86658	7.99e-19	18.0977	11.9999	0.06197	0.499998	7	975169	-----+-
Overall CHIP	Multi-ancestry + MCPS	CD164	chr6:109706740:G:T	G	T	0.376399	-0.060426	0.006817	-0.073787	-0.047065	-8.86425	8.15e-19	18.0886	11.9868	0.062265	0.499448	7	975175	-----+-
Overall CHIP	Multi-ancestry + MCPS	CD164	chr6:109708527:C:T	C	T	0.245874	-0.070436	0.00767	-0.085468	-0.055403	-9.18353	4.43e-20	19.3535	9.18617	0.101865	0.455703	6	920951	-----?-
Overall CHIP	Multi-ancestry + MCPS	CD164	chr6:109712525:G:C	G	C	0.243569	-0.070277	0.007697	-0.085364	-0.055191	-9.13019	7.26e-20	19.1392	9.6334	0.086314	0.480973	6	920948	-----?-
Overall CHIP	Multi-ancestry + MCPS	CD164	chr6:109713188:G:A	G	A	0.246037	-0.070484	0.00767	-0.085518	-0.05545	-9.18904	4.21e-20	19.3758	9.38044	0.094818	0.466976	6	920951	-----?-
Overall CHIP	Multi-ancestry + MCPS	CD164	chr6:109715504:C:T	C	T	0.376676	-0.059453	0.006817	-0.072816	-0.046091	-8.7207	2.92e-18	17.5341	12.1569	0.058559	0.506453	7	975164	-----+-
Overall CHIP	Multi-ancestry + MCPS	CD164	chr6:109715560:C:A	C	A	0.376681	-0.059556	0.006818	-0.072919	-0.046193	-8.7356	2.56e-18	17.5913	12.2154	0.057333	0.508817	7	975148	-----+-
Overall CHIP	Multi-ancestry + MCPS	CD164	chr6:109722735:AG:A	AG	A	0.375588	-0.057645	0.006828	-0.071027	-0.044262	-8.44274	3.27e-17	16.4856	12.3365	0.05487	0.513638	7	975169	-----+-
Overall CHIP	Multi-ancestry + MCPS	CD164	chr6:109726125:TG:T	TG	T	0.375616	-0.057664	0.006828	-0.071046	-0.044281	-8.44551	3.19e-17	16.4959	11.8158	0.066207	0.492205	7	975171	-----+-
Overall CHIP	Multi-ancestry + MCPS	CD164	chr6:109726127:G:C	G	C	0.375645	-0.057679	0.006827	-0.071061	-0.044298	-8.44821	3.12e-17	16.506	11.8382	0.065678	0.493165	7	975160	-----+-
Overall CHIP	Multi-ancestry + MCPS	CD164	chr6:109731677:G:T	G	T	0.376023	-0.058336	0.006824	-0.071712	-0.044961	-8.54851	1.32e-17	16.8807	12.0247	0.061421	0.501025	7	975171	-----+-
Overall CHIP	Multi-ancestry + MCPS	CD164	chr6:109732047:T:A	T	A	0.248338	-0.065982	0.007553	-0.080787	-0.051178	-8.73572	2.56e-18	17.5917	13.815	0.031772	0.56569	7	975175	-----+-
Overall CHIP	Multi-ancestry + MCPS	CD164	chr6:109732518:T:G	T	G	0.375827	-0.058446	0.006828	-0.071828	-0.045064	-8.56029	1.19e-17	16.925	11.9727	0.062581	0.49886	7	975163	-----+-
Overall CHIP	Multi-ancestry + MCPS	CD164	chr6:109737797:G:A	G	A	0.246982	-0.064646	0.007559	-0.079461	-0.049831	-8.55241	1.27e-17	16.8954	14.758	0.022225	0.59344	7	975164	-----+-
Overall CHIP	Multi-ancestry + MCPS	CD164	chr6:109738307:C:A	C	A	0.375658	-0.058127	0.006828	-0.071511	-0.044744	-8.5129	1.79e-17	16.7472	12.0632	0.060575	0.502618	7	975155	-----+-
Overall CHIP	Multi-ancestry + MCPS	CD164	chr6:109738751:G:A	G	A	0.375857	-0.05821	0.006827	-0.071591	-0.044829	-8.5262	1.6e-17	16.797	11.9639	0.062778	0.498492	7	975172	-----+-
Overall CHIP	Multi-ancestry + MCPS	CD164	chr6:109739615:C:T	C	T	0.376235	-0.058445	0.006827	-0.071826	-0.045063	-8.56056	1.19e-17	16.926	12.1135	0.059484	0.504685	7	975166	-----+-
Overall CHIP	Multi-ancestry + MCPS	CD164	chr6:109740895:A:T	A	T	0.376743	-0.057979	0.006824	-0.071354	-0.044605	-8.49672	2.06e-17	16.6867	12.0424	0.06103	0.50176	7	975154	-----+-
Overall CHIP	Multi-ancestry + MCPS	CD164	chr6:109741085:G:C	G	C	0.224919	-0.062086	0.007911	-0.077591	-0.046581	-7.84833	4.42e-15	14.3546	6.18799	0.288354	0.191984	6	920942	-----?-
Overall CHIP	Multi-ancestry + MCPS	CD164	chr6:109741670:T:G	T	G	0.376799	-0.0581	0.006824	-0.071475	-0.044726	-8.51461	1.76e-17	16.7536	11.9504	0.063086	0.497923	7	975151	-----+-
Overall CHIP	Multi-ancestry + MCPS	CD164	chr6:109745732:G:A	G	A	0.236029	-0.064483	0.007681	-0.079539	-0.049428	-8.39478	4.92e-17	16.3081	15.3001	0.018047	0.607845	7	975171	-----+-
Overall CHIP	Multi-ancestry + MCPS	CD164	chr6:109747119:C:T	C	T	0.362548	-0.057023	0.006889	-0.070526	-0.04352	-8.27713	1.33e-16	15.8767	13.1902	0.040113	0.545116	7	975155	-----+-
Overall CHIP	Multi-ancestry + MCPS	CD164	chr6:109747411:G:A	G	A	0.362572	-0.056914	0.006889	-0.070416	-0.043413	-8.26215	1.51e-16	15.8222	13.0619	0.042063	0.54065	7	975160	-----+-
Overall CHIP	Multi-ancestry + MCPS	CD164	chr6:109748819:G:A	G	A	0.362577	-0.056917	0.006889	-0.070419	-0.043415	-8.26249	1.5e-16	15.8235	13.052	0.042218	0.540299	7	975173	-----+-
Overall CHIP	Multi-ancestry + MCPS	CD164	chr6:109749564:A:G	A	G	0.3719	-0.058599	0.006949	-0.072219	-0.044979	-8.43267	3.56e-17	16.4483	12.646	0.049015	0.525541	7	950584	-----+-
Overall CHIP	Multi-ancestry + MCPS	CD164	chr6:109751529:G:A	G	A	0.23579	-0.064518	0.007685	-0.07958	-0.049456	-8.39579	4.88e-17	16.3118	15.4246	0.017199	0.611011	7	975167	-----+-
Overall CHIP	Multi-ancestry + MCPS	CD164	chr6:109754165:C:G	C	G	0.236056	-0.06384	0.008047	-0.079612	-0.048068	-7.93325	2.24e-15	14.6498	14.8422	0.011058	0.663122	6	902261	---?-+-
Overall CHIP	Multi-ancestry + MCPS	CD164	chr6:109755820:C:T	C	T	0.362479	-0.057249	0.006903	-0.070779	-0.043719	-8.2933	1.16e-16	15.9357	13.049	0.042264	0.540196	7	975172	-----+-
Overall CHIP	Multi-ancestry + MCPS	CD164	chr6:109757908:A:G	A	G	0.362501	-0.057311	0.006903	-0.070841	-0.043781	-8.30205	1.08e-16	15.9676	13.1536	0.040661	0.543851	7	975161	-----+-
Overall CHIP	Multi-ancestry + MCPS	CD164	chr6:109762861:A:G	A	G	0.235126	-0.066116	0.007718	-0.081243	-0.050988	-8.56648	1.13e-17	16.9483	14.5853	0.02374	0.588626	7	975170	-----+-
Overall CHIP	Multi-ancestry + MCPS	CD164	chr6:109763331:G:A	G	A	0.362491	-0.057372	0.006905	-0.070905	-0.043839	-8.30922	1.01e-16	15.9938	13.1201	0.041168	0.542687	7	975177	-----+-
Overall CHIP	Multi-ancestry + MCPS	CD164	chr6:109764163:G:T	G	T	0.23356	-0.064577	0.007732	-0.079732	-0.049421	-8.35156	7.1e-17	16.1489	15.4727	0.016882	0.612221	7	975172	-----+-
Overall CHIP	Multi-ancestry + MCPS	CD164	chr6:109767850:C:T	C	T	0.209404	-0.061276	0.008136	-0.077222	-0.045329	-7.53148	5.24e-14	13.2805	7.77792	0.168907	0.357154	6	920950	-----?-
Overall CHIP	Multi-ancestry + MCPS	CD164	chr6:109769861:G:C	G	C	0.263263	-0.059083	0.007458	-0.0737	-0.044466	-7.92257	2.44e-15	14.6125	19.3031	0.003681	0.689169	7	975173	-----+-
Overall CHIP	Multi-ancestry + MCPS	CD164	chr6:109773423:C:T	C	T	0.263237	-0.058943	0.00746	-0.073564	-0.044321	-7.90104	2.9e-15	14.5375	19.3486	0.003614	0.6899	7	975166	-----+-
Overall CHIP	Multi-ancestry + MCPS	CD164	chr6:109775693:T:C	T	C	0.234988	-0.064848	0.00773	-0.079999	-0.049697	-8.38903	5.17e-17	16.2869	15.3945	0.0174	0.610251	7	974761	-----+-
Overall CHIP	Multi-ancestry + MCPS	CD164	chr6:109821629:G:A	G	A	0.450258	-0.036431	0.006619	-0.049404	-0.023458	-5.50392	3.8e-08	7.41992	12.779	0.046683	0.530479	7	975173	--+----
Overall CHIP	Multi-ancestry + MCPS	CD164	chr6:109834257:G:A	G	A	0.45468	-0.037152	0.006655	-0.050196	-0.024108	-5.58236	2.43e-08	7.61421	12.9003	0.044647	0.534894	7	975157	--+----
Overall CHIP	Multi-ancestry + MCPS	NOTCH4	chr6:32197667:A:G	A	G	0.139737	-0.057282	0.010045	-0.076971	-0.037593	-5.70226	1.21e-08	7.91622	4.56037	0.6013	0	7	975175	-------
Overall CHIP	Multi-ancestry + MCPS	NOTCH4	chr6:32203357:T:TA	T	TA	0.134104	-0.056454	0.010128	-0.076305	-0.036603	-5.57405	2.55e-08	7.59351	5.17171	0.521987	0	7	975173	-------
Overall CHIP	Multi-ancestry + MCPS	ZNF318	chr6:43292922:T:C	T	C	0.361596	0.039789	0.007145	0.025785	0.053792	5.56902	2.62e-08	7.581	1.99725	0.849525	0	6	920925	+++++?+
Overall CHIP	Multi-ancestry + MCPS	ZNF318	chr6:43294966:A:T	A	T	0.356732	0.039512	0.007175	0.025449	0.053575	5.50695	3.74e-08	7.42737	2.52611	0.772558	0	6	920913	+++++?+
Overall CHIP	Multi-ancestry + MCPS	ZNF318	chr6:43302413:C:T	C	T	0.362405	0.039354	0.007112	0.025414	0.053294	5.53323	3.22e-08	7.49221	3.40249	0.63819	0	6	920940	+++++?+
Overall CHIP	Multi-ancestry + MCPS	ZNF318	chr6:43311983:G:A	G	A	0.356557	0.039564	0.007161	0.025529	0.0536	5.52489	3.38e-08	7.47161	2.54364	0.769908	0	6	920940	+++++?+
Overall CHIP	Multi-ancestry + MCPS	ZNF318	chr6:43325892:T:C	T	C	0.356658	0.039359	0.00716	0.025325	0.053393	5.49685	3.96e-08	7.40252	2.59664	0.761875	0	6	920901	+++++?+
Overall CHIP	Multi-ancestry + MCPS	ZNF318	chr6:43331320:T:G	T	G	0.351573	0.040916	0.007192	0.026821	0.055012	5.68942	1.31e-08	7.88359	2.02881	0.845144	0	6	920934	+++++?+
Overall CHIP	Multi-ancestry + MCPS	ZNF318	chr6:43336269:C:A	C	A	0.353472	0.041795	0.007181	0.02772	0.055869	5.82013	6.04e-09	8.21906	1.8699	0.866838	0	6	920936	+++++?+
Overall CHIP	Multi-ancestry + MCPS	ZNF318	chr6:43340625:C:T	C	T	0.353551	0.041788	0.007181	0.027714	0.055861	5.81954	6.06e-09	8.21753	1.94945	0.856094	0	6	920954	+++++?+
Overall CHIP	Multi-ancestry + MCPS	ZNF318	chr6:43364909:TAA:T	TAA	T	0.353495	0.041885	0.007181	0.02781	0.055961	5.83248	5.61e-09	8.25113	1.83082	0.872025	0	6	920947	+++++?+
Overall CHIP	Multi-ancestry + MCPS	ZNF318	chr6:43378065:C:T	C	T	0.361546	0.044122	0.00713	0.030148	0.058097	6.18841	6.26e-10	9.20312	0.98093	0.964089	0	6	920947	+++++?+
Overall CHIP	Multi-ancestry + MCPS	ZNF318	chr6:43380774:A:G	A	G	0.379147	0.042919	0.006888	0.029419	0.05642	6.23094	4.78e-10	9.32049	6.68373	0.351089	0.102297	7	975154	+++++-+
Overall CHIP	Multi-ancestry + MCPS	ZNF318	chr6:43381477:G:A	G	A	0.379106	0.04298	0.006888	0.02948	0.056481	6.23987	4.52e-10	9.34523	6.62162	0.35726	0.093878	7	975174	+++++-+
Overall CHIP	Multi-ancestry + MCPS	ZNF318	chr6:43381570:A:C	A	C	0.379309	0.043149	0.006888	0.02965	0.056649	6.26479	3.85e-10	9.41443	6.52666	0.366844	0.080693	7	975173	+++++-+
Overall CHIP	Multi-ancestry + MCPS	ZNF318	chr6:43382057:G:A	G	A	0.378967	0.042927	0.006888	0.029427	0.056427	6.23253	4.73e-10	9.32489	6.72042	0.347478	0.107199	7	975171	+++++-+
Overall CHIP	Multi-ancestry + MCPS	ZNF318	chr6:43385242:A:G	A	G	0.61831	-0.042678	0.006888	-0.056179	-0.029177	-6.19567	5.98e-10	9.2231	6.3855	0.381419	0.060371	7	975172	-----+-
Overall CHIP	Multi-ancestry + MCPS	ZNF318	chr6:43386693:A:G	A	G	0.618355	-0.042557	0.006888	-0.056058	-0.029056	-6.1782	6.68e-10	9.17507	6.43849	0.375902	0.068104	7	975166	-----+-
Overall CHIP	Multi-ancestry + MCPS	H2AFV	chr7:44770567:G:A	G	A	0.407365	0.040129	0.006798	0.026805	0.053453	5.90301	3.67e-09	8.43551	3.27415	0.657802	0	6	920949	+++++?+
Overall CHIP	Multi-ancestry + MCPS	H2AFV	chr7:44771624:C:T	C	T	0.406686	0.040302	0.006802	0.026971	0.053633	5.92539	3.2e-09	8.49446	3.43716	0.632916	0	6	920952	+++++?+
Overall CHIP	Multi-ancestry + MCPS	H2AFV	chr7:44772739:C:T	C	T	0.563187	-0.038533	0.006715	-0.051695	-0.025371	-5.738	9.83e-09	8.00743	2.98992	0.70154	0	6	920950	-----?-
Overall CHIP	Multi-ancestry + MCPS	H2AFV	chr7:44773008:G:A	G	A	0.41009	0.039642	0.006797	0.02632	0.052964	5.83227	5.62e-09	8.25059	3.03347	0.694825	0	6	920918	+++++?+
Overall CHIP	Multi-ancestry + MCPS	H2AFV	chr7:44774629:CT:C	CT	C	0.396911	0.039309	0.006821	0.025941	0.052678	5.76328	8.47e-09	8.07226	3.42087	0.635393	0	6	920930	+++++?+
Overall CHIP	Multi-ancestry + MCPS	H2AFV	chr7:44779104:G:A	G	A	0.398122	0.039425	0.006817	0.026063	0.052786	5.78313	7.53e-09	8.12336	3.69164	0.594608	0	6	920940	+++++?+
Overall CHIP	Multi-ancestry + MCPS	H2AFV	chr7:44779845:C:T	C	T	0.398393	0.039653	0.006828	0.02627	0.053036	5.80743	6.51e-09	8.18615	4.47109	0.483761	0	6	920735	+++++?+
Overall CHIP	Multi-ancestry + MCPS	H2AFV	chr7:44779895:G:C	G	C	0.402666	0.039124	0.007124	0.025162	0.053086	5.49228	4.06e-08	7.39129	4.61489	0.329141	0.13324	5	848063	+++?+?+
Overall CHIP	Multi-ancestry + MCPS	H2AFV	chr7:44793466:C:T	C	T	0.386647	0.043998	0.006841	0.03059	0.057407	6.4315	1.31e-10	9.88422	3.20404	0.668562	0	6	920942	+++++?+
Overall CHIP	Multi-ancestry + MCPS	H2AFV	chr7:44809141:T:C	T	C	0.385277	0.045087	0.006839	0.031682	0.058492	6.59243	4.48e-11	10.3489	3.20155	0.668944	0	6	920778	+++++?+
Overall CHIP	Multi-ancestry + MCPS	H2AFV	chr7:44811812:A:T	A	T	0.523552	-0.038376	0.006581	-0.051275	-0.025477	-5.83112	5.65e-09	8.24759	3.5583	0.736198	0	7	975046	-------
Overall CHIP	Multi-ancestry + MCPS	H2AFV	chr7:44821164:C:A	C	A	0.378004	0.047297	0.006865	0.033841	0.060752	6.88934	5.82e-12	11.2352	1.65044	0.895084	0	6	920801	+++++?+
Overall CHIP	Multi-ancestry + MCPS	H2AFV	chr7:44825465:A:G	A	G	0.397692	0.047721	0.006704	0.03458	0.060862	7.11778	1.14e-12	11.9426	2.71761	0.843363	0	7	975154	+++++++
Overall CHIP	Multi-ancestry + MCPS	H2AFV	chr7:44826120:C:T	C	T	0.393008	0.048083	0.006708	0.034935	0.061232	7.16775	7.94e-13	12.1003	2.91848	0.819007	0	7	975174	+++++++
Overall CHIP	Multi-ancestry + MCPS	H2AFV	chr7:44827034:A:G	A	G	0.393016	0.048008	0.006708	0.03486	0.061156	7.15662	8.61e-13	12.0651	2.96811	0.812839	0	7	975170	+++++++
Overall CHIP	Multi-ancestry + MCPS	H2AFV	chr7:44831334:T:C	T	C	0.393802	0.048026	0.006694	0.034906	0.061145	7.17477	7.54e-13	12.1226	2.93063	0.817502	0	7	975171	+++++++
Overall CHIP	Multi-ancestry + MCPS	H2AFV	chr7:44833301:T:C	T	C	0.48574	0.040015	0.006553	0.027172	0.052858	6.10669	1.05e-09	8.9798	3.13553	0.791655	0	7	975134	+++++++
Overall CHIP	Multi-ancestry + MCPS	H2AFV	chr7:44833312:A:G	A	G	0.485803	0.040035	0.00655	0.027197	0.052873	6.11203	1.01e-09	8.99431	3.24969	0.776919	0	7	975166	+++++++
Overall CHIP	Multi-ancestry + MCPS	H2AFV	chr7:44833378:G:A	G	A	0.41128	0.047026	0.006629	0.034033	0.060019	7.09387	1.36e-12	11.8675	2.8494	0.827497	0	7	975170	+++++++
Overall CHIP	Multi-ancestry + MCPS	H2AFV	chr7:44833526:C:A	C	A	0.389839	0.047853	0.006825	0.034476	0.061229	7.01157	2.45e-12	11.611	3.14732	0.677286	0	6	920947	+++++?+
Overall CHIP	Multi-ancestry + MCPS	H2AFV	chr7:44838675:C:T	C	T	0.392915	0.048102	0.006712	0.034946	0.061258	7.16628	8.02e-13	12.0957	2.86261	0.825882	0	7	975136	+++++++
Overall CHIP	Multi-ancestry + MCPS	H2AFV	chr7:44847477:A:G	A	G	0.392852	0.048043	0.006714	0.034883	0.061203	7.15542	8.68e-13	12.0613	2.75976	0.838338	0	7	975162	+++++++
Overall CHIP	Multi-ancestry + MCPS	H2AFV	chr7:44848430:G:A	G	A	0.392786	0.04794	0.006715	0.034779	0.061101	7.13943	9.75e-13	12.0108	2.65504	0.850729	0	7	975176	+++++++
Overall CHIP	Multi-ancestry + MCPS	H2AFV	chr7:44849909:G:A	G	A	0.392369	0.04827	0.006716	0.035107	0.061434	7.18723	6.88e-13	12.1621	2.98859	0.810277	0	7	975162	+++++++
Overall CHIP	Multi-ancestry + MCPS	H2AFV	chr7:44852220:T:C	T	C	0.355325	0.04363	0.006941	0.030026	0.057234	6.28603	3.36e-10	9.47363	1.79083	0.877263	0	6	920923	+++++?+
Overall CHIP	Multi-ancestry + MCPS	H2AFV	chr7:44854074:G:A	G	A	0.392277	0.048328	0.006717	0.035163	0.061493	7.19498	6.51e-13	12.1867	2.88115	0.823609	0	7	975167	+++++++
Overall CHIP	Multi-ancestry + MCPS	H2AFV	chr7:44857823:G:A	G	A	0.355387	0.043253	0.006946	0.029639	0.056868	6.22674	4.91e-10	9.30885	1.94209	0.857099	0	6	920660	+++++?+
Overall CHIP	Multi-ancestry + MCPS	H2AFV	chr7:44858152:G:A	G	A	0.392372	0.048312	0.00672	0.03514	0.061484	7.18895	6.8e-13	12.1676	2.91416	0.819541	0	7	975177	+++++++
Overall CHIP	Multi-ancestry + MCPS	H2AFV	chr7:44864065:A:G	A	G	0.39278	0.048362	0.006721	0.03519	0.061535	7.19597	6.46e-13	12.1899	2.88014	0.823733	0	7	975080	+++++++
Overall CHIP	Multi-ancestry + MCPS	H2AFV	chr7:44877441:A:G	A	G	0.392844	0.048654	0.00673	0.035464	0.061844	7.22965	5.04e-13	12.2972	2.72871	0.842045	0	7	975172	+++++++
Overall CHIP	Multi-ancestry + MCPS	H2AFV	chr7:44886297:G:A	G	A	0.392637	0.048047	0.006732	0.034852	0.061242	7.13714	9.92e-13	12.0036	2.82493	0.830478	0	7	975173	+++++++
Overall CHIP	Multi-ancestry + MCPS	H2AFV	chr7:44887228:G:A	G	A	0.393948	0.047408	0.006742	0.034193	0.060624	7.03139	2.13e-12	11.6725	3.4654	0.748567	0	7	971917	+++++++
Overall CHIP	Multi-ancestry + MCPS	H2AFV	chr7:44889113:T:C	T	C	0.388568	0.04738	0.006856	0.033942	0.060818	6.91046	5.02e-12	11.2997	1.78189	0.878426	0	6	920949	+++++?+
Overall CHIP	Multi-ancestry + MCPS	H2AFV	chr7:44892939:C:A	C	A	0.387441	0.047901	0.006859	0.034458	0.061345	6.9838	2.99e-12	11.525	2.15316	0.827573	0	6	920925	+++++?+
Overall CHIP	Multi-ancestry + MCPS	H2AFV	chr7:44896470:G:A	G	A	0.366411	0.044901	0.00682	0.031533	0.058269	6.58332	4.76e-11	10.3223	5.57945	0.471907	0	7	974966	+++++++
Overall CHIP	Multi-ancestry + MCPS	H2AFV	chr7:44899592:C:T	C	T	0.368552	0.043518	0.006812	0.030166	0.05687	6.38831	1.73e-10	9.76136	6.30324	0.390092	0.048109	7	975173	+++++++
Overall CHIP	Multi-ancestry + MCPS	STN1	chr10:103911374:A:G	A	G	0.892124	-0.059585	0.010882	-0.080914	-0.038256	-5.47541	4.47e-08	7.34993	1.34599	0.930128	0	6	920952	-----?-
Overall CHIP	Multi-ancestry + MCPS	STN1	chr10:103911769:T:C	T	C	0.892414	-0.059763	0.010886	-0.0811	-0.038426	-5.48983	4.12e-08	7.38529	1.37813	0.926691	0	6	920954	-----?-
Overall CHIP	Multi-ancestry + MCPS	STN1	chr10:103912046:T:C	T	C	0.892418	-0.05971	0.010886	-0.081047	-0.038373	-5.485	4.23e-08	7.37344	1.43538	0.920404	0	6	920946	-----?-
Overall CHIP	Multi-ancestry + MCPS	STN1	chr10:103912257:C:T	C	T	0.892365	-0.059644	0.010884	-0.080976	-0.038312	-5.48012	4.35e-08	7.36147	1.38984	0.925422	0	6	920956	-----?-
Overall CHIP	Multi-ancestry + MCPS	ATM	chr11:108093004:A:G	A	G	0.438871	0.036946	0.006729	0.023757	0.050135	5.49041	4.1e-08	7.38672	10.9491	0.089963	0.452009	7	975143	++++-++
Overall CHIP	Multi-ancestry + MCPS	ATM	chr11:108117057:G:A	G	A	0.331127	0.046937	0.007108	0.033006	0.060868	6.60365	4.15e-11	10.3817	15.3622	0.017619	0.609431	7	975159	++++-++
Overall CHIP	Multi-ancestry + MCPS	ATM	chr11:108121598:T:A	T	A	0.331808	0.046293	0.0071	0.032378	0.060209	6.5203	7.26e-11	10.1393	15.2129	0.018664	0.605599	7	975174	++++-++
Overall CHIP	Multi-ancestry + MCPS	ATM	chr11:108121619:G:C	G	C	0.337608	0.043977	0.007047	0.030165	0.05779	6.24048	4.5e-10	9.3469	18.2689	0.005594	0.671574	7	975176	++++-++
Overall CHIP	Multi-ancestry + MCPS	ATM	chr11:108122773:A:G	A	G	0.331771	0.046193	0.007097	0.032284	0.060103	6.50906	7.82e-11	10.1068	14.8716	0.021279	0.596546	7	975165	++++-++
Overall CHIP	Multi-ancestry + MCPS	ATM	chr11:108126738:T:A	T	A	0.33223	0.04673	0.007092	0.032829	0.060631	6.58887	4.59e-11	10.3385	15.6985	0.015467	0.617798	7	975022	++++-++
Overall CHIP	Multi-ancestry + MCPS	ATM	chr11:108129180:C:G	C	G	0.083877	0.071806	0.011636	0.048999	0.094613	6.17087	7e-10	9.15495	4.2922	0.508158	0	6	920932	+++++?+
Overall CHIP	Multi-ancestry + MCPS	ATM	chr11:108134488:C:G	C	G	0.327188	0.048594	0.007122	0.034635	0.062552	6.82337	9.23e-12	11.035	15.313	0.017957	0.608176	7	975026	++++-++
Overall CHIP	Multi-ancestry + MCPS	ATM	chr11:108134616:C:T	C	T	0.337856	0.054712	0.007765	0.039491	0.069932	7.04552	1.92e-12	11.7165	10.6666	0.058406	0.531248	6	749110	++?+-++
Overall CHIP	Multi-ancestry + MCPS	ATM	chr11:108135429:G:C	G	C	0.086148	0.069445	0.011511	0.046884	0.092006	6.03305	1.66e-09	8.78099	3.2713	0.658238	0	6	920931	+++++?+
Overall CHIP	Multi-ancestry + MCPS	ATM	chr11:108144072:C:T	C	T	0.342696	0.053558	0.007704	0.038458	0.068657	6.95205	3.74e-12	11.4272	12.3997	0.029702	0.596766	6	749312	++?+-++
Overall CHIP	Multi-ancestry + MCPS	ATM	chr11:108144222:A:C	A	C	0.331153	0.047815	0.007088	0.033923	0.061707	6.74601	1.58e-11	10.8027	15.1324	0.019252	0.603499	7	975096	++++-++
Overall CHIP	Multi-ancestry + MCPS	ATM	chr11:108146044:GA:G	GA	G	0.335447	0.050743	0.007395	0.036248	0.065238	6.86139	7.08e-12	11.1501	14.5383	0.012528	0.656082	6	900533	+++?-++
Overall CHIP	Multi-ancestry + MCPS	ATM	chr11:108146820:G:A	G	A	0.329274	0.047926	0.007098	0.034013	0.061839	6.75162	1.52e-11	10.8194	16.2673	0.012389	0.631161	7	975160	++++-++
Overall CHIP	Multi-ancestry + MCPS	ATM	chr11:108150549:G:A	G	A	0.331387	0.050006	0.007082	0.036126	0.063886	7.06123	1.72e-12	11.7654	13.8575	0.031269	0.567022	7	975103	++++-++
Overall CHIP	Multi-ancestry + MCPS	ATM	chr11:108151334:A:T	A	T	0.561231	0.054457	0.006619	0.041484	0.067431	8.22711	2.02e-16	15.6951	21.4066	0.00155	0.719713	7	975161	++++-++
Overall CHIP	Multi-ancestry + MCPS	ATM	chr11:108151507:C:T	C	T	0.56086	0.054461	0.006629	0.041468	0.067453	8.21565	2.22e-16	15.6536	20.6256	0.002141	0.709099	7	975119	++++-++
Overall CHIP	Multi-ancestry + MCPS	ATM	chr11:108152557:G:A	G	A	0.5593	0.05405	0.006638	0.041038	0.067061	8.14204	4.09e-16	15.3887	20.4872	0.002267	0.707134	7	973689	++++-++
Overall CHIP	Multi-ancestry + MCPS	ATM	chr11:108153018:T:C	T	C	0.647883	0.055546	0.006972	0.041881	0.069212	7.9667	1.71e-15	14.7669	19.626	0.003227	0.694283	7	975161	++++-++
Overall CHIP	Multi-ancestry + MCPS	ATM	chr11:108153323:T:C	T	C	0.085647	0.071948	0.011499	0.049411	0.094486	6.25709	4.05e-10	9.39301	2.96414	0.705515	0	6	920957	+++++?+
Overall CHIP	Multi-ancestry + MCPS	ATM	chr11:108153609:T:C	T	C	0.551563	0.054621	0.00667	0.041548	0.067695	8.18889	2.77e-16	15.5571	18.6939	0.004713	0.67904	7	975160	+++++++
Overall CHIP	Multi-ancestry + MCPS	ATM	chr11:108154487:C:T	C	T	0.596719	0.052977	0.00668	0.039884	0.06607	7.93074	2.29e-15	14.641	18.3733	0.005364	0.673439	7	975165	+++++++
Overall CHIP	Multi-ancestry + MCPS	ATM	chr11:108156333:C:A	C	A	0.568499	0.054759	0.006637	0.04175	0.067769	8.25011	1.67e-16	15.7785	19.6314	0.00322	0.694367	7	975086	+++++++
Overall CHIP	Multi-ancestry + MCPS	ATM	chr11:108158382:T:TA	T	TA	0.561316	0.05524	0.006646	0.042214	0.068266	8.31196	9.91e-17	16.0038	16.3655	0.011921	0.633376	7	975034	+++++++
Overall CHIP	Multi-ancestry + MCPS	ATM	chr11:108160567:TC:T	TC	T	0.54809	0.055671	0.006684	0.04257	0.068772	8.32875	8.6e-17	16.0653	17.951	0.006356	0.665756	7	975139	+++++++
Overall CHIP	Multi-ancestry + MCPS	ATM	chr11:108160649:G:A	G	A	0.091291	0.070489	0.011196	0.048545	0.092433	6.29589	3.15e-10	9.50118	3.12866	0.680159	0	6	920955	+++++?+
Overall CHIP	Multi-ancestry + MCPS	ATM	chr11:108163397:A:G	A	G	0.389011	-0.052003	0.006729	-0.065191	-0.038815	-7.72861	1.14e-14	13.9437	18.8139	0.00449	0.681087	7	975143	-------
Overall CHIP	Multi-ancestry + MCPS	ATM	chr11:108167750:A:G	A	G	0.338389	0.050603	0.007032	0.036821	0.064385	7.19659	6.43e-13	12.1919	11.7005	0.068993	0.487203	7	975166	++++-++
Overall CHIP	Multi-ancestry + MCPS	ATM	chr11:108169377:A:G	A	G	0.569571	0.053906	0.006638	0.040896	0.066916	8.12105	4.86e-16	15.3136	19.5038	0.003392	0.692368	7	975167	+++++++
Overall CHIP	Multi-ancestry + MCPS	ATM	chr11:108173261:C:T	C	T	0.595096	0.051885	0.006662	0.038827	0.064943	7.78776	7.15e-15	14.146	19.1159	0.003972	0.686125	7	975176	+++++++
Overall CHIP	Multi-ancestry + MCPS	ATM	chr11:108174268:A:G	A	G	0.429461	0.071492	0.006695	0.05837	0.084614	10.6786	1.38e-26	25.8603	9.63393	0.140939	0.377201	7	974940	+++++++
Overall CHIP	Multi-ancestry + MCPS	ATM	chr11:108175229:C:T	C	T	0.55278	0.054797	0.006661	0.041742	0.067853	8.22647	2.03e-16	15.6928	17.5718	0.007396	0.658545	7	975174	+++++++
Overall CHIP	Multi-ancestry + MCPS	ATM	chr11:108177719:CT:C	CT	C	0.55954	0.055956	0.006652	0.042917	0.068994	8.41147	4.27e-17	16.3698	15.873	0.014452	0.621999	7	975055	+++++++
Overall CHIP	Multi-ancestry + MCPS	ATM	chr11:108180573:A:G	A	G	0.562169	0.055578	0.006647	0.042551	0.068606	8.36184	6.51e-17	16.1867	16.566	0.011018	0.637811	7	973503	+++++++
Overall CHIP	Multi-ancestry + MCPS	ATM	chr11:108181262:G:A	G	A	0.337425	0.050903	0.007043	0.037098	0.064708	7.22695	5.15e-13	12.2886	11.6986	0.069041	0.487117	7	975170	+++++++
Overall CHIP	Multi-ancestry + MCPS	ATM	chr11:108181701:G:A	G	A	0.091349	0.07074	0.011184	0.04882	0.092661	6.32528	2.61e-10	9.58351	3.30042	0.653778	0	6	920889	+++++?+
Overall CHIP	Multi-ancestry + MCPS	ATM	chr11:108183160:T:A	T	A	0.548993	0.05483	0.006665	0.041766	0.067894	8.22607	2.04e-16	15.6913	17.5357	0.007504	0.657841	7	974926	+++++++
Overall CHIP	Multi-ancestry + MCPS	ATM	chr11:108183355:A:G	A	G	0.085708	0.071458	0.011482	0.048954	0.093962	6.22368	5.01e-10	9.30039	3.65137	0.600617	0	6	920950	+++++?+
Overall CHIP	Multi-ancestry + MCPS	ATM	chr11:108183773:T:C	T	C	0.569456	0.054243	0.006639	0.04123	0.067256	8.16994	3.24e-16	15.4888	18.5669	0.004961	0.676844	7	974830	+++++++
Overall CHIP	Multi-ancestry + MCPS	ATM	chr11:108183877:A:G	A	G	0.601747	0.052265	0.0067	0.039133	0.065397	7.80073	6.45e-15	14.1905	19.608	0.003251	0.694003	7	974897	+++++++
Overall CHIP	Multi-ancestry + MCPS	ATM	chr11:108185981:A:C	A	C	0.56464	0.054426	0.006643	0.041404	0.067447	8.1924	2.69e-16	15.5697	16.8264	0.009943	0.643418	7	975164	+++++++
Overall CHIP	Multi-ancestry + MCPS	ATM	chr11:108186703:G:A	G	A	0.552411	0.054558	0.006662	0.0415	0.067616	8.18922	2.77e-16	15.5582	17.8091	0.006727	0.663094	7	975169	+++++++
Overall CHIP	Multi-ancestry + MCPS	ATM	chr11:108187191:C:A	C	A	0.337254	0.051381	0.007046	0.037571	0.065192	7.29207	3.18e-13	12.4974	11.6979	0.069057	0.487089	7	975173	+++++++
Overall CHIP	Multi-ancestry + MCPS	ATM	chr11:108188273:T:C	T	C	0.552846	0.05406	0.006663	0.041001	0.06712	8.11335	5.18e-16	15.2861	17.5725	0.007394	0.658557	7	975161	+++++++
Overall CHIP	Multi-ancestry + MCPS	ATM	chr11:108189557:T:C	T	C	0.085498	0.071843	0.011497	0.049309	0.094377	6.2489	4.26e-10	9.37028	3.74645	0.586467	0	6	920951	+++++?+
Overall CHIP	Multi-ancestry + MCPS	ATM	chr11:108191081:C:A	C	A	0.59716	0.052115	0.006684	0.039015	0.065216	7.79738	6.62e-15	14.179	18.7623	0.004585	0.68021	7	975176	+++++++
Overall CHIP	Multi-ancestry + MCPS	ATM	chr11:108192803:T:A	T	A	0.733624	0.055199	0.007452	0.040592	0.069806	7.40684	1.35e-13	12.8697	21.2838	0.001631	0.718095	7	975152	++++-++
Overall CHIP	Multi-ancestry + MCPS	ATM	chr11:108194525:A:G	A	G	0.086402	0.069437	0.011303	0.047283	0.09159	6.14326	8.33e-10	9.07939	3.88709	0.691953	0	7	975177	+++++++
Overall CHIP	Multi-ancestry + MCPS	ATM	chr11:108194981:G:A	G	A	0.561095	0.055004	0.006645	0.04198	0.068029	8.27725	1.33e-16	15.8772	16.9015	0.009652	0.645001	7	975173	+++++++
Overall CHIP	Multi-ancestry + MCPS	ATM	chr11:108196507:ATAAT:A	ATAAT	A	0.561812	0.054983	0.006648	0.041954	0.068013	8.27116	1.4e-16	15.855	17.1427	0.008773	0.649996	7	975170	+++++++
Overall CHIP	Multi-ancestry + MCPS	ATM	chr11:108198227:T:C	T	C	0.740686	0.05524	0.007521	0.040498	0.069981	7.34464	2.15e-13	12.6672	22.2121	0.001108	0.729877	7	975176	++++-++
Overall CHIP	Multi-ancestry + MCPS	ATM	chr11:108198512:C:CAG	C	CAG	0.566281	0.054592	0.00664	0.041578	0.067606	8.22202	2.11e-16	15.6767	19.1216	0.003963	0.686219	7	975177	+++++++
Overall CHIP	Multi-ancestry + MCPS	ATM	chr11:108204380:T:TG	T	TG	0.600226	0.052184	0.006705	0.039043	0.065326	7.78298	7.42e-15	14.1296	19.0152	0.004138	0.684464	7	975171	+++++++
Overall CHIP	Multi-ancestry + MCPS	ATM	chr11:108205185:T:C	T	C	0.561306	0.055025	0.006647	0.041998	0.068052	8.27877	1.31e-16	15.8827	16.457	0.0115	0.635413	7	975168	+++++++
Overall CHIP	Multi-ancestry + MCPS	ATM	chr11:108207130:G:A	G	A	0.565631	0.055028	0.006638	0.042017	0.068039	8.28957	1.2e-16	15.922	18.2086	0.005731	0.670486	7	975180	+++++++
Overall CHIP	Multi-ancestry + MCPS	ATM	chr11:108207966:G:T	G	T	0.568779	0.054071	0.006641	0.041055	0.067087	8.14236	4.08e-16	15.3899	18.2512	0.005634	0.671254	7	975177	+++++++
Overall CHIP	Multi-ancestry + MCPS	ATM	chr11:108209672:G:A	G	A	0.560615	0.055498	0.006646	0.042472	0.068525	8.35038	7.17e-17	16.1446	16.1432	0.013006	0.628326	7	975153	+++++++
Overall CHIP	Multi-ancestry + MCPS	ATM	chr11:108213786:G:T	G	T	0.562715	0.055331	0.006645	0.042306	0.068356	8.32625	8.79e-17	16.0561	18.9289	0.004285	0.683025	7	975172	++++-++
Overall CHIP	Multi-ancestry + MCPS	ATM	chr11:108215081:T:C	T	C	0.088996	0.067208	0.011319	0.045024	0.089393	5.93781	2.97e-09	8.52726	2.84992	0.72311	0	6	920952	+++++?+
Overall CHIP	Multi-ancestry + MCPS	ATM	chr11:108216654:T:TGGAAA	T	TGGAAA	0.596408	0.052328	0.00669	0.039215	0.065441	7.82142	5.47e-15	14.2618	18.2345	0.005672	0.670954	7	975162	+++++++
Overall CHIP	Multi-ancestry + MCPS	ATM	chr11:108217766:A:G	A	G	0.597333	0.052382	0.006687	0.039275	0.06549	7.83297	4.99e-15	14.3016	18.1518	0.005864	0.669455	7	975157	+++++++
Overall CHIP	Multi-ancestry + MCPS	ATM	chr11:108218470:G:T	G	T	0.59352	0.051141	0.006676	0.038056	0.064225	7.66071	1.93e-14	13.7134	20.1847	0.002567	0.702746	7	975172	++-++++
Overall CHIP	Multi-ancestry + MCPS	ATM	chr11:108219669:T:C	T	C	0.091473	0.072021	0.011168	0.050131	0.093911	6.44862	1.17e-10	9.93312	3.4218	0.635251	0	6	920940	+++++?+
Overall CHIP	Multi-ancestry + MCPS	ATM	chr11:108219732:AAAC:A	AAAC	A	0.561671	0.05342	0.006969	0.03976	0.06708	7.66498	1.87e-14	13.7279	22.201	0.000479	0.774785	6	902272	+++?+++
Overall CHIP	Multi-ancestry + MCPS	ATM	chr11:108219983:A:C	A	C	0.561149	0.055336	0.006648	0.042307	0.068366	8.32425	8.94e-17	16.0488	16.5306	0.011172	0.637037	7	975171	+++++++
Overall CHIP	Multi-ancestry + MCPS	ATM	chr11:108221910:G:T	G	T	0.091231	0.070501	0.011178	0.048592	0.09241	6.3072	2.93e-10	9.53281	3.80369	0.578011	0	6	920954	+++++?+
Overall CHIP	Multi-ancestry + MCPS	ATM	chr11:108222481:A:T	A	T	0.565757	0.055222	0.00664	0.042206	0.068237	8.31593	9.59e-17	16.0183	18.5341	0.005027	0.676272	7	975170	+++++++
Overall CHIP	Multi-ancestry + MCPS	ATM	chr11:108224493:A:G	A	G	0.558068	0.054789	0.006641	0.041772	0.067806	8.24975	1.67e-16	15.7772	15.3596	0.017637	0.609366	7	975169	+++++++
Overall CHIP	Multi-ancestry + MCPS	ATM	chr11:108225414:A:G	A	G	0.558012	0.054642	0.006642	0.041624	0.067659	8.22709	2.02e-16	15.695	15.1062	0.019447	0.602812	7	975170	+++++++
Overall CHIP	Multi-ancestry + MCPS	ATM	chr11:108227732:TAA:T	TAA	T	0.425222	0.069776	0.006701	0.056642	0.082911	10.4121	2.34e-25	24.6299	9.43045	0.150778	0.363763	7	975158	+++++++
Overall CHIP	Multi-ancestry + MCPS	ATM	chr11:108230765:A:G	A	G	0.596261	0.050364	0.006685	0.037262	0.063466	7.53404	5.14e-14	13.289	18.3347	0.005448	0.672752	7	975163	+++++++
Overall CHIP	Multi-ancestry + MCPS	ATM	chr11:108231192:C:T	C	T	0.557906	0.054417	0.006639	0.041406	0.067429	8.19711	2.59e-16	15.5867	15.1627	0.019028	0.604292	7	975175	+++++++
Overall CHIP	Multi-ancestry + MCPS	ATM	chr11:108233798:A:G	A	G	0.592993	0.049134	0.006673	0.036054	0.062214	7.36278	1.88e-13	12.7261	18.9997	0.004164	0.684206	7	975126	++-++++
Overall CHIP	Multi-ancestry + MCPS	ATM	chr11:108233867:GA:G	GA	G	0.339998	0.050721	0.007343	0.03633	0.065113	6.90776	5.11e-12	11.2914	10.8171	0.05513	0.537769	6	902195	+++?+++
Overall CHIP	Multi-ancestry + MCPS	ATM	chr11:108234866:G:A	G	A	0.426649	0.069804	0.006698	0.056675	0.082932	10.4214	2.13e-25	24.6721	9.4952	0.147584	0.368102	7	974710	+++++++
Overall CHIP	Multi-ancestry + MCPS	ATM	chr11:108235201:T:C	T	C	0.546477	0.054258	0.006673	0.041179	0.067337	8.13097	4.48e-16	15.349	16.326	0.012107	0.632489	7	974954	+++++++
Overall CHIP	Multi-ancestry + MCPS	ATM	chr11:108236055:C:T	C	T	0.605791	0.050834	0.006733	0.037637	0.06403	7.55018	4.54e-14	13.3427	17.5384	0.007496	0.657893	7	975175	+++++++
Overall CHIP	Multi-ancestry + MCPS	ATM	chr11:108236282:G:A	G	A	0.560957	0.053334	0.006638	0.040322	0.066345	8.03401	9.91e-16	15.004	15.6289	0.015891	0.616096	7	975174	+++++++
Overall CHIP	Multi-ancestry + MCPS	ATM	chr11:108236770:T:G	T	G	0.557568	0.054199	0.006638	0.04119	0.067209	8.16551	3.37e-16	15.4729	15.1511	0.019113	0.60399	7	975158	+++++++
Overall CHIP	Multi-ancestry + MCPS	ATM	chr11:108236933:G:A	G	A	0.596003	0.05036	0.006684	0.03726	0.06346	7.53465	5.12e-14	13.291	18.0052	0.006219	0.666763	7	975172	+++++++
Overall CHIP	Multi-ancestry + MCPS	ATM	chr11:108240702:TA:T	TA	T	0.592793	0.049241	0.006674	0.03616	0.062323	7.37804	1.68e-13	12.7758	19.4445	0.003475	0.69143	7	975168	++-++++
Overall CHIP	Multi-ancestry + MCPS	ATM	chr11:108242604:C:G	C	G	0.59291	0.049438	0.006674	0.036356	0.06252	7.40723	1.35e-13	12.871	19.5127	0.00338	0.692509	7	975171	++-++++
Overall CHIP	Multi-ancestry + MCPS	ATM	chr11:108243779:A:G	A	G	0.08559	0.070669	0.011451	0.048226	0.093113	6.17158	6.97e-10	9.1569	3.09467	0.685393	0	6	920947	+++++?+
Overall CHIP	Multi-ancestry + MCPS	ATM	chr11:108245973:T:C	T	C	0.612112	0.051256	0.00677	0.037987	0.064524	7.57146	3.86e-14	13.4137	18.7351	0.004635	0.679745	7	975161	+++++++
Overall CHIP	Multi-ancestry + MCPS	ATM	chr11:108247507:T:A	T	A	0.557852	0.054596	0.006643	0.041577	0.067616	8.21899	2.16e-16	15.6657	14.5856	0.023736	0.588636	7	975158	+++++++
Overall CHIP	Multi-ancestry + MCPS	ATM	chr11:108247752:C:A	C	A	0.549638	0.053413	0.006662	0.040355	0.066471	8.01741	1.13e-15	14.9454	15.3953	0.017395	0.610271	7	975163	+++++++
Overall CHIP	Multi-ancestry + MCPS	ATM	chr11:108248321:C:A	C	A	0.592838	0.049576	0.006674	0.036496	0.062657	7.42875	1.14e-13	12.9415	18.8105	0.004496	0.681029	7	975170	+++++++
Overall CHIP	Multi-ancestry + MCPS	ATM	chr11:108248639:A:G	A	G	0.566491	0.052775	0.006635	0.03977	0.065779	7.95412	1.89e-15	14.7228	17.2741	0.008327	0.652659	7	975165	+++++++
Overall CHIP	Multi-ancestry + MCPS	ATM	chr11:108249712:G:A	G	A	0.59622	0.050488	0.006685	0.037386	0.063591	7.5524	4.47e-14	13.3501	17.5514	0.007457	0.658146	7	975167	+++++++
Overall CHIP	Multi-ancestry + MCPS	ATM	chr11:108252462:C:A	C	A	0.565632	0.052697	0.006631	0.039699	0.065695	7.9465	2.01e-15	14.6962	17.4815	0.007667	0.65678	7	975155	+++++++
Overall CHIP	Multi-ancestry + MCPS	ATM	chr11:108254744:C:G	C	G	0.547141	0.054313	0.00667	0.041241	0.067385	8.14348	4.04e-16	15.3939	15.8686	0.014477	0.621896	7	975174	+++++++
Overall CHIP	Multi-ancestry + MCPS	ATM	chr11:108258930:A:G	A	G	0.547171	0.054233	0.006669	0.041161	0.067305	8.1316	4.45e-16	15.3513	16.212	0.01266	0.629904	7	975171	++++-++
Overall CHIP	Multi-ancestry + MCPS	ATM	chr11:108260498:T:C	T	C	0.596575	0.050773	0.006686	0.037669	0.063878	7.59402	3.24e-14	13.4891	17.6877	0.007062	0.66078	7	975177	+++++++
Overall CHIP	Multi-ancestry + MCPS	ATM	chr11:108260919:T:G	T	G	0.60038	0.050302	0.006704	0.037163	0.063442	7.50369	6.48e-14	13.1884	18.7133	0.004676	0.679372	7	975153	+++++++
Overall CHIP	Multi-ancestry + MCPS	ATM	chr11:108261049:C:T	C	T	0.553403	0.051681	0.006965	0.03803	0.065332	7.42045	1.22e-13	12.9143	15.9154	0.00709	0.685838	6	902037	+++?-++
Overall CHIP	Multi-ancestry + MCPS	ATM	chr11:108261070:T:C	T	C	0.595696	0.049994	0.006692	0.036878	0.063109	7.47111	8.3e-14	13.0807	17.6143	0.007272	0.659367	7	975162	+++++++
Overall CHIP	Multi-ancestry + MCPS	ATM	chr11:108261718:G:T	G	T	0.554718	0.054156	0.006635	0.041152	0.06716	8.16251	3.45e-16	15.4621	15.0117	0.020166	0.600312	7	975159	+++++++
Overall CHIP	Multi-ancestry + MCPS	ATM	chr11:108262507:C:T	C	T	0.564149	0.061916	0.007722	0.046781	0.077051	8.01803	1.13e-15	14.9476	7.87292	0.096346	0.491929	5	676435	++??+++
Overall CHIP	Multi-ancestry + MCPS	ATM	chr11:108263969:A:T	A	T	0.590403	0.059136	0.007747	0.043952	0.074321	7.63323	2.39e-14	13.6208	8.35901	0.079278	0.521475	5	676435	++??+++
Overall CHIP	Multi-ancestry + MCPS	ATM	chr11:108266163:C:T	C	T	0.568147	0.059569	0.00771	0.044456	0.074681	7.72573	1.16e-14	13.9339	9.77362	0.044419	0.590735	5	676435	++??-++
Overall CHIP	Multi-ancestry + MCPS	ATM	chr11:108267048:T:A	T	A	0.611594	0.051147	0.006766	0.037885	0.064409	7.55924	4.24e-14	13.3729	19.7423	0.003078	0.696084	7	975156	+++++++
Overall CHIP	Multi-ancestry + MCPS	ATM	chr11:108270182:C:T	C	T	0.557293	0.05316	0.006622	0.040182	0.066138	8.02817	1.04e-15	14.9834	15.8901	0.014356	0.622407	7	975175	+++++++
Overall CHIP	Multi-ancestry + MCPS	ATM	chr11:108270407:G:A	G	A	0.331365	0.050138	0.00706	0.036301	0.063976	7.10192	1.28e-12	11.8928	10.2923	0.112869	0.417042	7	975170	+++++++
Overall CHIP	Multi-ancestry + MCPS	ATM	chr11:108270974:G:T	G	T	0.423535	0.069364	0.006695	0.056242	0.082486	10.3607	4.02e-25	24.3961	9.19936	0.162673	0.34778	7	975163	+++++++
Overall CHIP	Multi-ancestry + MCPS	ATM	chr11:108271890:G:A	G	A	0.331315	0.050181	0.00706	0.036343	0.064019	7.1075	1.23e-12	11.9103	10.3847	0.109357	0.422229	7	975158	+++++++
Overall CHIP	Multi-ancestry + MCPS	ATM	chr11:108272455:C:T	C	T	0.603391	0.050204	0.006727	0.037019	0.063389	7.46289	8.84e-14	13.0536	17.4953	0.007625	0.65705	7	975171	+++++++
Overall CHIP	Multi-ancestry + MCPS	ATM	chr11:108277538:T:C	T	C	0.594252	0.050119	0.006682	0.037022	0.063217	7.50016	6.66e-14	13.1767	17.7256	0.006956	0.661506	7	975166	+++++++
Overall CHIP	Multi-ancestry + MCPS	ATM	chr11:108277605:T:C	T	C	0.733708	0.053945	0.007498	0.039249	0.06864	7.1947	6.52e-13	12.1859	21.1735	0.001707	0.716627	7	975165	++++-++
Overall CHIP	Multi-ancestry + MCPS	ATM	chr11:108278112:A:G	A	G	0.600025	0.050608	0.006709	0.037458	0.063758	7.54302	4.8e-14	13.3189	17.3357	0.008126	0.653894	7	975175	+++++++
Overall CHIP	Multi-ancestry + MCPS	ATM	chr11:108279937:A:T	A	T	0.555099	0.053955	0.006634	0.040953	0.066957	8.13347	4.39e-16	15.358	15.0326	0.020005	0.600867	7	975148	+++++++
Overall CHIP	Multi-ancestry + MCPS	ATM	chr11:108280542:G:A	G	A	0.589204	0.048529	0.006667	0.035462	0.061595	7.27946	3.49e-13	12.4568	19.3922	0.00355	0.690597	7	975162	++-++++
Overall CHIP	Multi-ancestry + MCPS	ATM	chr11:108281855:C:T	C	T	0.555017	0.053794	0.006631	0.040797	0.06679	8.11236	5.22e-16	15.2825	14.9662	0.020522	0.599096	7	975178	+++++++
Overall CHIP	Multi-ancestry + MCPS	ATM	chr11:108281918:A:G	A	G	0.555073	0.053934	0.006631	0.040937	0.066931	8.13342	4.39e-16	15.3578	15.2165	0.018638	0.605692	7	975176	+++++++
Overall CHIP	Multi-ancestry + MCPS	ATM	chr11:108283370:G:C	G	C	0.555665	0.05362	0.006632	0.04062	0.066619	8.0847	6.55e-16	15.1839	15.6047	0.01604	0.615502	7	975175	+++++++
Overall CHIP	Multi-ancestry + MCPS	ATM	chr11:108284670:G:A	G	A	0.559794	0.053507	0.006627	0.040518	0.066495	8.07423	7.13e-16	15.1467	17.2675	0.008349	0.652526	7	975162	+++++++
Overall CHIP	Multi-ancestry + MCPS	ATM	chr11:108285746:C:A	C	A	0.550675	0.052594	0.006627	0.039606	0.065583	7.93666	2.18e-15	14.6617	14.1107	0.028424	0.574791	7	975168	+++++++
Overall CHIP	Multi-ancestry + MCPS	ATM	chr11:108287407:T:C	T	C	0.55571	0.0542	0.006633	0.0412	0.0672	8.17164	3.2e-16	15.4949	15.3672	0.017585	0.609558	7	975159	+++++++
Overall CHIP	Multi-ancestry + MCPS	ATM	chr11:108288629:G:A	G	A	0.560943	0.053288	0.006628	0.040297	0.066279	8.03997	9.44e-16	15.0252	17.5359	0.007503	0.657845	7	974822	+++++++
Overall CHIP	Multi-ancestry + MCPS	ATM	chr11:108290475:T:A	T	A	0.558579	0.053821	0.006628	0.04083	0.066812	8.12018	4.89e-16	15.3105	16.7798	0.010128	0.642427	7	974931	+++++++
Overall CHIP	Multi-ancestry + MCPS	ATM	chr11:108290525:A:G	A	G	0.594147	0.04956	0.006685	0.036458	0.062661	7.41408	1.28e-13	12.8934	18.3552	0.005403	0.673117	7	974859	+++++++
Overall CHIP	Multi-ancestry + MCPS	ATM	chr11:108293006:A:G	A	G	0.555036	0.054189	0.006633	0.041187	0.06719	8.16905	3.27e-16	15.4856	14.8671	0.021316	0.596425	7	975174	+++++++
Overall CHIP	Multi-ancestry + MCPS	ATM	chr11:108294326:A:G	A	G	0.331383	0.050601	0.00706	0.036764	0.064438	7.16753	7.95e-13	12.0997	10.515	0.104574	0.429385	7	975169	+++++++
Overall CHIP	Multi-ancestry + MCPS	ATM	chr11:108294348:A:G	A	G	0.554986	0.054105	0.006633	0.041104	0.067105	8.157	3.61e-16	15.4423	15.0409	0.019941	0.601089	7	975174	+++++++
Overall CHIP	Multi-ancestry + MCPS	ATM	chr11:108294492:T:C	T	C	0.60326	0.050572	0.006727	0.037386	0.063757	7.5172	5.85e-14	13.2331	17.3164	0.008188	0.653509	7	975158	+++++++
Overall CHIP	Multi-ancestry + MCPS	ATM	chr11:108294679:G:A	G	A	0.555017	0.053992	0.006633	0.040992	0.066993	8.13992	4.16e-16	15.3811	14.8628	0.021351	0.596309	7	975171	+++++++
Overall CHIP	Multi-ancestry + MCPS	ATM	chr11:108294680:C:G	C	G	0.55502	0.054037	0.006633	0.041037	0.067038	8.14668	3.93e-16	15.4053	14.8019	0.021855	0.594647	7	975172	+++++++
Overall CHIP	Multi-ancestry + MCPS	ATM	chr11:108296231:TC:T	TC	T	0.554657	0.053739	0.006638	0.040728	0.06675	8.09538	6e-16	15.222	15.2728	0.018238	0.607146	7	974200	+++++++
Overall CHIP	Multi-ancestry + MCPS	ATM	chr11:108298136:A:G	A	G	0.560141	0.053324	0.006626	0.040337	0.06631	8.04782	8.85e-16	15.053	16.7816	0.01012	0.642465	7	975161	+++++++
Overall CHIP	Multi-ancestry + MCPS	ATM	chr11:108298892:C:T	C	T	0.547442	0.052945	0.006641	0.039928	0.065962	7.97194	1.64e-15	14.7853	15.922	0.014179	0.623164	7	975171	+++++++
Overall CHIP	Multi-ancestry + MCPS	ATM	chr11:108303464:C:T	C	T	0.54619	0.054138	0.006671	0.041063	0.067212	8.11577	5.07e-16	15.2947	15.9079	0.014257	0.622828	7	975134	+++++++
Overall CHIP	Multi-ancestry + MCPS	ATM	chr11:108306370:T:A	T	A	0.425879	0.069844	0.006697	0.056717	0.082971	10.4287	1.97e-25	24.7055	9.05424	0.170551	0.337327	7	975098	+++++++
Overall CHIP	Multi-ancestry + MCPS	ATM	chr11:108306811:C:T	C	T	0.565837	0.052699	0.006633	0.039697	0.0657	7.94469	2.04e-15	14.6898	18.4527	0.005195	0.674844	7	975172	+++++++
Overall CHIP	Multi-ancestry + MCPS	ATM	chr11:108311342:G:A	G	A	0.59529	0.049806	0.006683	0.036708	0.062904	7.45304	9.52e-14	13.0212	18.8472	0.00443	0.68165	7	975173	++++-++
Overall CHIP	Multi-ancestry + MCPS	ATM	chr11:108312686:ACT:A	ACT	A	0.556845	0.053413	0.006641	0.040397	0.066429	8.04302	9.21e-16	15.0359	15.7477	0.015174	0.618993	7	975175	+++++++
Overall CHIP	Multi-ancestry + MCPS	ATM	chr11:108313867:G:A	G	A	0.599589	0.049567	0.006699	0.036436	0.062698	7.39859	1.44e-13	12.8428	19.4052	0.003531	0.690805	7	975173	++-++++
Overall CHIP	Multi-ancestry + MCPS	ATM	chr11:108314454:AT:A	AT	A	0.564453	0.050506	0.006971	0.036844	0.064168	7.24564	4.48e-13	12.3483	18.2557	0.002642	0.726113	6	901733	+++?-++
Overall CHIP	Multi-ancestry + MCPS	ATM	chr11:108314751:C:T	C	T	0.551417	0.052995	0.006657	0.039948	0.066042	7.96105	1.79e-15	14.7471	16.4291	0.011627	0.634794	7	975166	+++++++
Overall CHIP	Multi-ancestry + MCPS	ATM	chr11:108315531:G:A	G	A	0.596592	0.050656	0.006685	0.037552	0.063759	7.57712	3.69e-14	13.4326	17.9189	0.006438	0.665157	7	975157	+++++++
Overall CHIP	Multi-ancestry + MCPS	ATM	chr11:108316785:G:C	G	C	0.557169	0.053484	0.006641	0.040468	0.066499	8.05404	8.41e-16	15.075	15.5187	0.016584	0.61337	7	975080	+++++++
Overall CHIP	Multi-ancestry + MCPS	ATM	chr11:108323346:C:T	C	T	0.596428	0.050647	0.006686	0.037542	0.063753	7.57463	3.76e-14	13.4243	17.5356	0.007504	0.657839	7	975167	+++++++
Overall CHIP	Multi-ancestry + MCPS	ATM	chr11:108323801:C:A	C	A	0.611449	0.050742	0.006766	0.03748	0.064004	7.49908	6.71e-14	13.1731	19.4011	0.003537	0.690739	7	975171	+++++++
Overall CHIP	Multi-ancestry + MCPS	ATM	chr11:108323830:C:T	C	T	0.561715	0.053028	0.006634	0.040025	0.066031	7.9932	1.38e-15	14.86	17.3256	0.008158	0.653692	7	975158	+++++++
Overall CHIP	Multi-ancestry + MCPS	ATM	chr11:108325985:CATT:C	CATT	C	0.549057	0.05307	0.00666	0.040017	0.066123	7.96864	1.68e-15	14.7738	16.2087	0.012676	0.629829	7	975164	+++++++
Overall CHIP	Multi-ancestry + MCPS	ATM	chr11:108329415:T:G	T	G	0.554067	0.054393	0.006647	0.041365	0.067421	8.18323	2.91e-16	15.5367	14.5229	0.02431	0.586861	7	975091	+++++++
Overall CHIP	Multi-ancestry + MCPS	ATM	chr11:108333526:A:G	A	G	0.385327	-0.05098	0.006762	-0.064234	-0.037726	-7.53889	4.95e-14	13.3051	19.6978	0.003134	0.695398	7	975148	----+--
Overall CHIP	Multi-ancestry + MCPS	ATM	chr11:108334154:C:T	C	T	0.333564	0.049999	0.007065	0.036153	0.063846	7.07746	1.53e-12	11.8161	10.878	0.092221	0.448429	7	975066	+++++++
Overall CHIP	Multi-ancestry + MCPS	ATM	chr11:108334656:G:A	G	A	0.562287	0.052543	0.006634	0.039541	0.065546	7.92038	2.48e-15	14.6049	17.7106	0.006998	0.66122	7	975170	+++++++
Overall CHIP	Multi-ancestry + MCPS	ATM	chr11:108336577:T:G	T	G	0.566258	0.052669	0.006633	0.039669	0.06567	7.94076	2.11e-15	14.6761	17.9015	0.006483	0.664833	7	975177	+++++++
Overall CHIP	Multi-ancestry + MCPS	ATM	chr11:108336666:T:C	T	C	0.592608	0.049165	0.006672	0.036088	0.062242	7.36875	1.8e-13	12.7455	19.9089	0.002875	0.698627	7	975165	++-++++
Overall CHIP	Multi-ancestry + MCPS	ATM	chr11:108338143:G:T	G	T	0.087303	0.068303	0.011388	0.045982	0.090625	5.99759	2.06e-09	8.68607	3.40834	0.6373	0	6	920955	+++++?+
Overall CHIP	Multi-ancestry + MCPS	ATM	chr11:108338472:C:T	C	T	0.599433	0.049935	0.006701	0.0368	0.063069	7.45167	9.62e-14	13.0167	19.0542	0.004073	0.685109	7	975178	++-++++
Overall CHIP	Multi-ancestry + MCPS	ATM	chr11:108338633:A:G	A	G	0.599545	0.050054	0.006701	0.03692	0.063189	7.46924	8.42e-14	13.0746	19.6071	0.003252	0.693988	7	975163	++-++++
Overall CHIP	Multi-ancestry + MCPS	ATM	chr11:108339382:A:G	A	G	0.558143	0.054472	0.006642	0.041454	0.067489	8.2014	2.5e-16	15.6022	15.4505	0.017028	0.611664	7	975166	+++++++
Overall CHIP	Multi-ancestry + MCPS	ATM	chr11:108339531:T:C	T	C	0.430229	0.069128	0.006682	0.056032	0.082224	10.3459	4.69e-25	24.3288	9.57405	0.143774	0.373306	7	975167	+++++++
Overall CHIP	Multi-ancestry + MCPS	ATM	chr11:108340685:T:G	T	G	0.596237	0.050575	0.006686	0.037471	0.063679	7.56477	4.06e-14	13.3913	17.7807	0.006804	0.662555	7	975164	+++++++
Overall CHIP	Multi-ancestry + MCPS	ATM	chr11:108341366:A:C	A	C	0.563097	0.053622	0.006635	0.040617	0.066626	8.08184	6.7e-16	15.1738	17.5157	0.007564	0.65745	7	975167	+++++++
Overall CHIP	Multi-ancestry + MCPS	ATM	chr11:108341965:G:C	G	C	0.551498	0.053538	0.006658	0.040487	0.066588	8.04065	9.38e-16	15.0276	16.6727	0.010565	0.640129	7	975171	+++++++
Overall CHIP	Multi-ancestry + MCPS	ATM	chr11:108344368:A:G	A	G	0.563021	0.053372	0.006635	0.040367	0.066377	8.0437	9.15e-16	15.0384	17.4668	0.007712	0.656491	7	975169	+++++++
Overall CHIP	Multi-ancestry + MCPS	ATM	chr11:108344670:T:G	T	G	0.086506	0.073345	0.011395	0.051012	0.095679	6.4368	1.26e-10	9.89934	3.10568	0.683697	0	6	920928	+++++?+
Overall CHIP	Multi-ancestry + MCPS	ATM	chr11:108347469:T:C	T	C	0.596141	0.050235	0.006686	0.037131	0.063339	7.51386	6e-14	13.222	17.9756	0.006293	0.666215	7	975150	+++++++
Overall CHIP	Multi-ancestry + MCPS	ATM	chr11:108348178:T:C	T	C	0.557739	0.054607	0.006644	0.041585	0.067628	8.21948	2.15e-16	15.6675	15.6024	0.016055	0.615443	7	975137	+++++++
Overall CHIP	Multi-ancestry + MCPS	ATM	chr11:108348612:C:A	C	A	0.595682	0.050313	0.006685	0.037211	0.063415	7.52672	5.44e-14	13.2647	18.2725	0.005586	0.671638	7	974880	+++++++
Overall CHIP	Multi-ancestry + MCPS	ATM	chr11:108349930:C:T	C	T	0.333524	0.049671	0.007064	0.035825	0.063517	7.03149	2.12e-12	11.6728	10.7967	0.094868	0.444272	7	975166	+++++++
Overall CHIP	Multi-ancestry + MCPS	ATM	chr11:108350372:A:C	A	C	0.558138	0.0545	0.006642	0.041481	0.067519	8.20484	2.43e-16	15.6146	15.3976	0.01738	0.610329	7	975136	+++++++
Overall CHIP	Multi-ancestry + MCPS	ATM	chr11:108350755:A:G	A	G	0.596686	0.04976	0.006688	0.036652	0.062868	7.44038	1.05e-13	12.9796	18.6019	0.004892	0.677452	7	975171	+++++++
Overall CHIP	Multi-ancestry + MCPS	ATM	chr11:108350756:G:C	G	C	0.596683	0.04973	0.006688	0.036622	0.062838	7.43605	1.08e-13	12.9654	18.6634	0.004772	0.678515	7	975176	+++++++
Overall CHIP	Multi-ancestry + MCPS	ATM	chr11:108350938:C:G	C	G	0.596686	0.04975	0.006688	0.036642	0.062858	7.4388	1.06e-13	12.9744	18.7214	0.004661	0.679512	7	975176	+++++++
Overall CHIP	Multi-ancestry + MCPS	ATM	chr11:108352074:C:A	C	A	0.557161	0.053639	0.006644	0.040617	0.06666	8.07357	7.17e-16	15.1443	15.3372	0.01779	0.608794	7	975171	+++++++
Overall CHIP	Multi-ancestry + MCPS	ATM	chr11:108352664:T:C	T	C	0.563058	0.053428	0.006635	0.040422	0.066433	8.05201	8.55e-16	15.0678	17.2627	0.008365	0.65243	7	975167	+++++++
Overall CHIP	Multi-ancestry + MCPS	ATM	chr11:108354756:C:T	C	T	0.561727	0.05315	0.006635	0.040145	0.066156	8.0101	1.2e-15	14.9196	17.756	0.006872	0.662087	7	975178	+++++++
Overall CHIP	Multi-ancestry + MCPS	ATM	chr11:108354934:A:G	A	G	0.595978	0.050024	0.006674	0.036943	0.063105	7.49535	6.91e-14	13.1608	19.1887	0.003857	0.687315	7	975173	+++++++
Overall CHIP	Multi-ancestry + MCPS	ATM	chr11:108355298:A:G	A	G	0.595487	0.049743	0.006684	0.036643	0.062843	7.4424	1.03e-13	12.9863	19.3242	0.00365	0.689508	7	975171	+++++++
Overall CHIP	Multi-ancestry + MCPS	ATM	chr11:108357238:G:A	G	A	0.55706	0.054155	0.006643	0.041136	0.067175	8.15278	3.74e-16	15.4272	15.5964	0.016092	0.615295	7	975179	+++++++
Overall CHIP	Multi-ancestry + MCPS	ATM	chr11:108357854:A:G	A	G	0.557207	0.054426	0.006645	0.041402	0.06745	8.1908	2.73e-16	15.5639	15.2506	0.018394	0.606573	7	975133	+++++++
Overall CHIP	Multi-ancestry + MCPS	ATM	chr11:108358771:A:G	A	G	0.573059	0.059656	0.007698	0.044568	0.074745	7.74936	9.67e-15	14.0145	7.8929	0.095581	0.493215	5	676435	++??+++
Overall CHIP	Multi-ancestry + MCPS	ATM	chr11:108360582:C:A	C	A	0.587522	0.059441	0.007721	0.044308	0.074574	7.69865	1.44e-14	13.8419	7.79275	0.099472	0.486703	5	676435	++??+++
Overall CHIP	Multi-ancestry + MCPS	ATM	chr11:108361630:T:C	T	C	0.388707	-0.049248	0.007047	-0.063061	-0.035436	-6.98845	2.89e-12	11.5394	19.6394	0.00146	0.74541	6	902036	--+?---
Overall CHIP	Multi-ancestry + MCPS	ATM	chr11:108361737:C:T	C	T	0.545831	0.054396	0.006673	0.041316	0.067475	8.15135	3.78e-16	15.4221	16.2539	0.012454	0.630858	7	975150	+++++++
Overall CHIP	Multi-ancestry + MCPS	ATM	chr11:108363073:C:A	C	A	0.565383	0.052075	0.006634	0.039072	0.065079	7.84929	4.39e-15	14.3579	17.8388	0.006648	0.663654	7	975166	+++++++
Overall CHIP	Multi-ancestry + MCPS	ATM	chr11:108363212:T:A	T	A	0.546157	0.053963	0.006673	0.040884	0.067041	8.08696	6.43e-16	15.192	16.2626	0.012412	0.631056	7	975148	+++++++
Overall CHIP	Multi-ancestry + MCPS	ATM	chr11:108364109:A:C	A	C	0.334605	0.05058	0.007058	0.036745	0.064414	7.16584	8.05e-13	12.0943	11.1221	0.084675	0.460534	7	975160	++++-++
Overall CHIP	Multi-ancestry + MCPS	ATM	chr11:108367112:C:T	C	T	0.556866	0.054119	0.006643	0.0411	0.067139	8.14733	3.91e-16	15.4077	15.2523	0.018383	0.606617	7	975171	+++++++
Overall CHIP	Multi-ancestry + MCPS	ATM	chr11:108368901:G:T	G	T	0.561818	0.052953	0.006636	0.039947	0.065958	7.98022	1.53e-15	14.8144	17.856	0.006602	0.663979	7	975168	+++++++
Overall CHIP	Multi-ancestry + MCPS	ATM	chr11:108369342:G:A	G	A	0.561888	0.053097	0.006637	0.04009	0.066105	8.00074	1.3e-15	14.8866	17.6909	0.007053	0.660842	7	975152	+++++++
Overall CHIP	Multi-ancestry + MCPS	ATM	chr11:108370622:G:T	G	T	0.592648	0.050531	0.006687	0.037424	0.063638	7.55639	4.33e-14	13.3634	17.5607	0.007429	0.658327	7	973466	+++++++
Overall CHIP	Multi-ancestry + MCPS	ATM	chr11:108372901:C:T	C	T	0.384831	-0.050206	0.00677	-0.063475	-0.036938	-7.41638	1.26e-13	12.9009	20.5908	0.002172	0.708608	7	975147	--+----
Overall CHIP	Multi-ancestry + MCPS	ATM	chr11:108373028:C:T	C	T	0.557156	0.054121	0.006643	0.0411	0.067142	8.14671	3.93e-16	15.4055	15.6364	0.015845	0.616279	7	975170	+++++++
Overall CHIP	Multi-ancestry + MCPS	ATM	chr11:108373791:C:T	C	T	0.333974	0.049996	0.007064	0.03615	0.063841	7.07768	1.52e-12	11.8168	11.1317	0.084391	0.460997	7	975175	+++++++
Overall CHIP	Multi-ancestry + MCPS	ATM	chr11:108373888:T:C	T	C	0.592113	0.048142	0.006675	0.035059	0.061226	7.21196	5.74e-13	12.2408	20.7488	0.002035	0.710827	7	975172	++-++++
Overall CHIP	Multi-ancestry + MCPS	ATM	chr11:108374194:TCCCTGAC:T	TCCCTGAC	T	0.538785	0.055273	0.006708	0.042124	0.068421	8.23937	1.82e-16	15.7395	16.7843	0.01011	0.642523	7	975155	+++++++
Overall CHIP	Multi-ancestry + MCPS	ATM	chr11:108374371:T:C	T	C	0.561781	0.053175	0.006636	0.040168	0.066182	8.01261	1.18e-15	14.9285	17.5886	0.007347	0.658869	7	975173	+++++++
Overall CHIP	Multi-ancestry + MCPS	ATM	chr11:108374375:CAG:C	CAG	C	0.333841	0.050093	0.007064	0.036247	0.063939	7.09091	1.39e-12	11.8583	11.2177	0.081877	0.465131	7	975172	+++++++
Overall CHIP	Multi-ancestry + MCPS	ATM	chr11:108375318:A:G	A	G	0.562074	0.053301	0.006638	0.040292	0.066311	8.03027	1.02e-15	14.9908	17.6443	0.007185	0.659947	7	975129	+++++++
Overall CHIP	Multi-ancestry + MCPS	ATM	chr11:108375510:A:G	A	G	0.568295	0.052581	0.006649	0.039549	0.065613	7.9079	2.75e-15	14.5614	14.9429	0.020706	0.598471	7	974134	+++++++
Overall CHIP	Multi-ancestry + MCPS	ATM	chr11:108376067:G:C	G	C	0.556733	0.054132	0.006648	0.041102	0.067162	8.14289	4.06e-16	15.3917	15.1979	0.018772	0.605208	7	975167	+++++++
Overall CHIP	Multi-ancestry + MCPS	ATM	chr11:108376215:G:A	G	A	0.389849	-0.051116	0.006747	-0.064339	-0.037892	-7.57627	3.72e-14	13.4297	17.4425	0.007787	0.656013	7	975151	-------
Overall CHIP	Multi-ancestry + MCPS	ATM	chr11:108377161:A:G	A	G	0.566575	0.053099	0.006645	0.040075	0.066124	7.99057	1.41e-15	14.8508	18.0891	0.006013	0.668308	7	973357	+++++++
Overall CHIP	Multi-ancestry + MCPS	ATM	chr11:108377775:C:T	C	T	0.567565	0.062642	0.007288	0.048358	0.076927	8.59511	8.78e-18	17.0563	8.465	0.132402	0.409333	6	749318	++?++++
Overall CHIP	Multi-ancestry + MCPS	ATM	chr11:108377959:C:A	C	A	0.559962	0.053263	0.006639	0.04025	0.066276	8.02225	1.09e-15	14.9625	17.0728	0.00902	0.648563	7	974900	+++++++
Overall CHIP	Multi-ancestry + MCPS	ATM	chr11:108378019:A:G	A	G	0.569157	0.060736	0.007706	0.045633	0.07584	7.88186	3.38e-15	14.4708	7.73713	0.101696	0.483013	5	676435	++??+++
Overall CHIP	Multi-ancestry + MCPS	ATM	chr11:108379654:G:A	G	A	0.561799	0.053237	0.006637	0.040228	0.066245	8.02107	1.1e-15	14.9583	17.7112	0.006996	0.661232	7	975046	+++++++
Overall CHIP	Multi-ancestry + MCPS	ATM	chr11:108380484:C:A	C	A	0.561834	0.053296	0.006637	0.040288	0.066303	8.03061	1.02e-15	14.992	17.1749	0.008661	0.650653	7	975173	+++++++
Overall CHIP	Multi-ancestry + MCPS	ATM	chr11:108380636:C:G	C	G	0.561861	0.053305	0.006637	0.040297	0.066313	8.03175	1.01e-15	14.9961	17.5131	0.007572	0.657399	7	975169	+++++++
Overall CHIP	Multi-ancestry + MCPS	ATM	chr11:108381935:GCTCT:G	GCTCT	G	0.565017	0.050983	0.006943	0.037375	0.064591	7.34317	2.18e-13	12.6625	16.3248	0.005976	0.693717	6	902006	+++?+++
Overall CHIP	Multi-ancestry + MCPS	ATM	chr11:108382525:C:T	C	T	0.561818	0.053252	0.006637	0.040244	0.066259	8.02401	1.07e-15	14.9687	17.6344	0.007214	0.659756	7	975166	+++++++
Overall CHIP	Multi-ancestry + MCPS	ATM	chr11:108384272:T:C	T	C	0.334159	0.050529	0.007062	0.036687	0.064371	7.15467	8.73e-13	12.059	11.3157	0.079097	0.469762	7	975166	+++++++
Overall CHIP	Multi-ancestry + MCPS	ATM	chr11:108385101:C:T	C	T	0.59159	0.048647	0.006675	0.035564	0.061731	7.28768	3.29e-13	12.4832	19.8934	0.002893	0.698393	7	975157	++-++++
Overall CHIP	Multi-ancestry + MCPS	ATM	chr11:108386110:A:T	A	T	0.561804	0.053257	0.006637	0.040249	0.066265	8.02461	1.07e-15	14.9708	17.5658	0.007414	0.658427	7	975173	+++++++
Overall CHIP	Multi-ancestry + MCPS	ATM	chr11:108386132:C:T	C	T	0.333882	0.050051	0.007064	0.036206	0.063897	7.08548	1.44e-12	11.8413	11.4587	0.075192	0.476381	7	975161	+++++++
Overall CHIP	Multi-ancestry + MCPS	ATM	chr11:108387060:T:C	T	C	0.565545	0.052658	0.006638	0.039648	0.065667	7.93329	2.24e-15	14.6499	17.8984	0.006491	0.664775	7	974886	+++++++
Overall CHIP	Multi-ancestry + MCPS	ATM	chr11:108387216:A:G	A	G	0.594504	0.050067	0.006708	0.036918	0.063215	7.46338	8.81e-14	13.0552	18.5628	0.004969	0.676773	7	971185	+++++++
Overall CHIP	Multi-ancestry + MCPS	ATM	chr11:108389884:T:C	T	C	0.561805	0.053311	0.006636	0.040303	0.066318	8.03299	9.99e-16	15.0004	17.3303	0.008143	0.653785	7	975114	+++++++
Overall CHIP	Multi-ancestry + MCPS	ATM	chr11:108389946:A:G	A	G	0.56181	0.053289	0.006637	0.040281	0.066297	8.0296	1.03e-15	14.9885	17.5073	0.007589	0.657285	7	975112	+++++++
Overall CHIP	Multi-ancestry + MCPS	ATM	chr11:108391363:C:A	C	A	0.595762	0.050047	0.006685	0.036944	0.063149	7.4864	7.39e-14	13.1312	17.9821	0.006277	0.666335	7	975169	+++++++
Overall CHIP	Multi-ancestry + MCPS	ATM	chr11:108391670:C:T	C	T	0.565682	0.052217	0.006647	0.039189	0.065245	7.85576	4.17e-15	14.3803	16.6279	0.010753	0.63916	7	975102	+++++++
Overall CHIP	Multi-ancestry + MCPS	ATM	chr11:108394486:T:C	T	C	0.565186	0.052383	0.006636	0.039377	0.065389	7.8942	3.06e-15	14.5137	17.9893	0.006259	0.666468	7	975167	+++++++
Overall CHIP	Multi-ancestry + MCPS	ATM	chr11:108394713:AC:A	AC	A	0.557062	0.054059	0.006644	0.041038	0.067081	8.13681	4.27e-16	15.37	15.3917	0.017419	0.610179	7	975175	+++++++
Overall CHIP	Multi-ancestry + MCPS	ATM	chr11:108395127:A:T	A	T	0.561671	0.053202	0.006638	0.040192	0.066213	8.01481	1.16e-15	14.9362	18.2646	0.005604	0.671495	7	975026	+++++++
Overall CHIP	Multi-ancestry + MCPS	ATM	chr11:108395149:C:G	C	G	0.557627	0.053796	0.006647	0.040768	0.066823	8.09333	6.1e-16	15.2146	16.0616	0.013427	0.626439	7	974233	+++++++
Overall CHIP	Multi-ancestry + MCPS	ATM	chr11:108395553:G:A	G	A	0.087393	0.068489	0.01147	0.046009	0.09097	5.97142	2.42e-09	8.61635	2.76915	0.735524	0	6	918253	+++++?+
Overall CHIP	Multi-ancestry + MCPS	ATM	chr11:108396598:A:G	A	G	0.334658	0.050406	0.007062	0.036563	0.064248	7.13722	9.91e-13	12.0039	11.0799	0.085938	0.458479	7	974633	+++++++
Overall CHIP	Multi-ancestry + MCPS	ATM	chr11:108396703:A:G	A	G	0.559171	0.053341	0.006642	0.040323	0.066358	8.03133	1.01e-15	14.9946	18.1617	0.005841	0.669635	7	975006	+++++++
Overall CHIP	Multi-ancestry + MCPS	ATM	chr11:108397559:G:T	G	T	0.546414	0.054017	0.006673	0.040938	0.067095	8.09522	6.01e-16	15.2214	16.3997	0.011762	0.63414	7	975164	+++++++
Overall CHIP	Multi-ancestry + MCPS	ATM	chr11:108400880:G:A	G	A	0.55735	0.054304	0.006644	0.041282	0.067326	8.17348	3.15e-16	15.5016	15.2302	0.01854	0.606045	7	975171	+++++++
Overall CHIP	Multi-ancestry + MCPS	ATM	chr11:108402559:AT:A	AT	A	0.58818	0.048282	0.006996	0.03457	0.061994	6.90143	5.35e-12	11.272	19.5715	0.001504	0.744526	6	901828	++-?+++
Overall CHIP	Multi-ancestry + MCPS	ATM	chr11:108403866:T:C	T	C	0.546691	0.053931	0.006674	0.04085	0.067012	8.08089	6.76e-16	15.1703	16.2921	0.012269	0.631723	7	974642	+++++++
Overall CHIP	Multi-ancestry + MCPS	ATM	chr11:108404163:T:C	T	C	0.562313	0.052974	0.006636	0.039968	0.065981	7.98288	1.5e-15	14.8238	17.1625	0.008704	0.650401	7	975171	+++++++
Overall CHIP	Multi-ancestry + MCPS	ATM	chr11:108405364:C:G	C	G	0.39106	-0.050479	0.006732	-0.063673	-0.037285	-7.49873	6.73e-14	13.1719	17.9601	0.006333	0.665926	7	975165	-------
Overall CHIP	Multi-ancestry + MCPS	ATM	chr11:108408474:A:G	A	G	0.562286	0.052728	0.006635	0.039722	0.065733	7.94635	2.02e-15	14.6956	17.2441	0.008427	0.652055	7	975086	+++++++
Overall CHIP	Multi-ancestry + MCPS	ATM	chr11:108410277:A:G	A	G	0.561864	0.053033	0.006635	0.040028	0.066038	7.9925	1.39e-15	14.8576	17.0422	0.009129	0.647932	7	975172	+++++++
Overall CHIP	Multi-ancestry + MCPS	ATM	chr11:108410362:T:C	T	C	0.334206	0.05029	0.007061	0.03645	0.06413	7.12202	1.11e-12	11.956	10.8809	0.092127	0.448576	7	975167	++++-++
Overall CHIP	Multi-ancestry + MCPS	ATM	chr11:108410595:T:A	T	A	0.549077	0.053534	0.006661	0.040479	0.06659	8.03709	9.66e-16	15.015	15.6071	0.016026	0.615559	7	975168	+++++++
Overall CHIP	Multi-ancestry + MCPS	ATM	chr11:108411442:A:G	A	G	0.561882	0.053142	0.006635	0.040137	0.066147	8.00906	1.21e-15	14.9159	17.0257	0.009189	0.647591	7	975156	+++++++
Overall CHIP	Multi-ancestry + MCPS	ATM	chr11:108413081:A:C	A	C	0.385542	-0.05091	0.006766	-0.064172	-0.037648	-7.52398	5.55e-14	13.2556	19.7622	0.003052	0.696391	7	975168	--+----
Overall CHIP	Multi-ancestry + MCPS	ATM	chr11:108413720:C:T	C	T	0.333822	0.049943	0.007064	0.036098	0.063787	7.07041	1.61e-12	11.7941	11.3524	0.078077	0.471477	7	975152	+++++++
Overall CHIP	Multi-ancestry + MCPS	ATM	chr11:108414106:A:G	A	G	0.565181	0.052214	0.006634	0.039211	0.065218	7.87011	3.71e-15	14.43	17.8002	0.006751	0.662925	7	975062	+++++++
Overall CHIP	Multi-ancestry + MCPS	ATM	chr11:108415716:C:T	C	T	0.561965	0.053071	0.006635	0.040066	0.066075	7.99873	1.32e-15	14.8795	17.0117	0.00924	0.647302	7	975168	+++++++
Overall CHIP	Multi-ancestry + MCPS	ATM	chr11:108416031:T:C	T	C	0.595995	0.049896	0.006684	0.036795	0.062998	7.46467	8.72e-14	13.0595	17.6956	0.00704	0.660932	7	975162	+++++++
Overall CHIP	Multi-ancestry + MCPS	ATM	chr11:108416404:G:A	G	A	0.56192	0.053065	0.006635	0.040061	0.06607	7.99779	1.33e-15	14.8762	17.3128	0.0082	0.653436	7	975170	+++++++
Overall CHIP	Multi-ancestry + MCPS	ATM	chr11:108417501:A:C	A	C	0.549506	0.053573	0.006661	0.040517	0.066628	8.04281	9.22e-16	15.0352	15.8097	0.014813	0.620487	7	975123	+++++++
Overall CHIP	Multi-ancestry + MCPS	ATM	chr11:108418081:G:T	G	T	0.45037	0.066541	0.006615	0.053576	0.079505	10.0598	8.91e-24	23.0502	10.3729	0.109801	0.421571	7	975128	+++++++
Overall CHIP	Multi-ancestry + MCPS	ATM	chr11:108418440:A:G	A	G	0.549646	0.053026	0.006661	0.039971	0.066081	7.96108	1.79e-15	14.7472	16.1356	0.013044	0.628153	7	974978	+++++++
Overall CHIP	Multi-ancestry + MCPS	ATM	chr11:108420232:A:G	A	G	0.449807	0.066414	0.006613	0.053453	0.079376	10.0432	1.05e-23	22.9771	10.5562	0.1031	0.431614	7	975168	+++++++
Overall CHIP	Multi-ancestry + MCPS	ATM	chr11:108423380:A:G	A	G	0.449371	0.066109	0.006613	0.053148	0.079071	9.99678	1.68e-23	22.7735	10.5206	0.104371	0.429692	7	975158	+++++++
Overall CHIP	Multi-ancestry + MCPS	ATM	chr11:108424478:C:T	C	T	0.332863	0.050186	0.007079	0.036311	0.064061	7.08918	1.4e-12	11.8529	10.4257	0.107833	0.424497	7	975156	+++++++
Overall CHIP	Multi-ancestry + MCPS	ATM	chr11:108424588:C:T	C	T	0.436397	0.066834	0.006647	0.053805	0.079863	10.0541	9.43e-24	23.0254	10.5084	0.104813	0.429026	7	975161	+++++++
Overall CHIP	Multi-ancestry + MCPS	ATM	chr11:108424918:C:T	C	T	0.597312	0.048941	0.006688	0.035831	0.06205	7.31726	2.64e-13	12.5786	19.1381	0.003937	0.68649	7	975169	++-++++
Overall CHIP	Multi-ancestry + MCPS	ATM	chr11:108425953:C:T	C	T	0.449083	0.066315	0.006614	0.053352	0.079277	10.0269	1.24e-23	22.9056	10.3257	0.111591	0.418923	7	975172	+++++++
Overall CHIP	Multi-ancestry + MCPS	ATM	chr11:108426681:T:C	T	C	0.449308	0.066403	0.006613	0.053441	0.079365	10.0408	1.08e-23	22.9669	10.5948	0.101737	0.433683	7	975111	+++++++
Overall CHIP	Multi-ancestry + MCPS	ATM	chr11:108427292:C:G	C	G	0.44941	0.066183	0.006615	0.053218	0.079148	10.0056	1.54e-23	22.8121	10.703	0.098	0.439411	7	974961	+++++++
Overall CHIP	Multi-ancestry + MCPS	ATM	chr11:108427486:G:T	G	T	0.449309	0.06606	0.006616	0.053093	0.079026	9.98559	1.89e-23	22.7245	10.3561	0.110436	0.42063	7	975035	+++++++
Overall CHIP	Multi-ancestry + MCPS	ATM	chr11:108427596:T:C	T	C	0.449456	0.066098	0.006621	0.05312	0.079076	9.98261	1.94e-23	22.7115	10.5769	0.102366	0.432727	7	973699	+++++++
Overall CHIP	Multi-ancestry + MCPS	ATM	chr11:108427647:G:A	G	A	0.441437	0.068961	0.006969	0.055302	0.082619	9.89573	4.64e-23	22.3331	9.4607	0.09204	0.471498	6	896517	+++?+++
Overall CHIP	Multi-ancestry + MCPS	ATM	chr11:108427717:G:A	G	A	0.453521	0.07305	0.007699	0.057961	0.088139	9.48878	2.49e-21	20.6039	6.69351	0.152999	0.402406	5	676435	++??+++
Overall CHIP	Multi-ancestry + MCPS	ATM	chr11:108428125:A:G	A	G	0.449299	0.066098	0.006614	0.053135	0.079062	9.99368	1.74e-23	22.76	10.4112	0.10837	0.423698	7	975151	+++++++
Overall CHIP	Multi-ancestry + MCPS	ATM	chr11:108430274:A:G	A	G	0.59599	0.050502	0.006688	0.037394	0.06361	7.55152	4.5e-14	13.3472	16.9429	0.009496	0.645869	7	974830	+++++++
Overall CHIP	Multi-ancestry + MCPS	ATM	chr11:108435262:G:A	G	A	0.595557	0.05061	0.006684	0.03751	0.063711	7.57189	3.84e-14	13.4151	17.1245	0.008836	0.649625	7	975159	+++++++
Overall CHIP	Multi-ancestry + MCPS	ATM	chr11:108435509:C:A	C	A	0.444788	0.067507	0.006612	0.054548	0.080466	10.2101	1.92e-24	23.7176	9.25833	0.159562	0.351935	7	975145	+++++++
Overall CHIP	Multi-ancestry + MCPS	ATM	chr11:108437448:G:A	G	A	0.436236	0.066951	0.006649	0.053918	0.079983	10.069	8.11e-24	23.091	10.9736	0.089197	0.453231	7	975091	+++++++
Overall CHIP	Multi-ancestry + MCPS	ATM	chr11:108437777:A:G	A	G	0.595835	0.05036	0.006687	0.037252	0.063467	7.53055	5.28e-14	13.2774	17.7909	0.006777	0.662749	7	974860	+++++++
Overall CHIP	Multi-ancestry + MCPS	ATM	chr11:108437783:G:A	G	A	0.434604	0.068805	0.006766	0.055544	0.082066	10.1693	2.91e-24	23.5354	9.76526	0.134892	0.385577	7	955520	+++++++
Overall CHIP	Multi-ancestry + MCPS	ATM	chr11:108439975:T:A	T	A	0.395585	-0.050431	0.006711	-0.063584	-0.037278	-7.51521	5.94e-14	13.2265	18.0722	0.006054	0.667999	7	975172	-------
Overall CHIP	Multi-ancestry + MCPS	ATM	chr11:108440879:G:C	G	C	0.440791	0.065834	0.006638	0.052824	0.078844	9.91791	3.72e-23	22.4294	11.6833	0.06942	0.486444	7	975174	+++++++
Overall CHIP	Multi-ancestry + MCPS	ATM	chr11:108440928:T:C	T	C	0.448552	0.066902	0.006616	0.053935	0.079869	10.1125	5.21e-24	23.2833	10.4057	0.108574	0.423394	7	975166	+++++++
Overall CHIP	Multi-ancestry + MCPS	ATM	chr11:108441238:G:A	G	A	0.436327	0.066784	0.006648	0.053754	0.079814	10.046	1.02e-23	22.9895	10.7128	0.097668	0.439924	7	975174	+++++++
Overall CHIP	Multi-ancestry + MCPS	ATM	chr11:108441262:G:A	G	A	0.432928	0.068099	0.006663	0.05504	0.081158	10.2208	1.72e-24	23.7657	10.4832	0.105723	0.427656	7	975174	+++++++
Overall CHIP	Multi-ancestry + MCPS	ATM	chr11:108442612:A:C	A	C	0.595882	0.050336	0.006685	0.037234	0.063437	7.53016	5.3e-14	13.2761	17.0849	0.008976	0.648812	7	975165	+++++++
Overall CHIP	Multi-ancestry + MCPS	ATM	chr11:108442872:T:C	T	C	0.444117	0.067577	0.006624	0.054593	0.080561	10.2011	2.1e-24	23.6773	9.34192	0.155242	0.357734	7	975146	+++++++
Overall CHIP	Multi-ancestry + MCPS	ATM	chr11:108442902:A:C	A	C	0.599474	0.049645	0.006715	0.036484	0.062805	7.39349	1.49e-13	12.8261	19.2772	0.00372	0.688752	7	975170	++-++++
Overall CHIP	Multi-ancestry + MCPS	ATM	chr11:108443401:C:G	C	G	0.448315	0.066607	0.006626	0.053619	0.079594	10.0517	9.67e-24	23.0147	10.3117	0.112124	0.418138	7	975159	+++++++
Overall CHIP	Multi-ancestry + MCPS	ATM	chr11:108443635:A:C	A	C	0.471514	0.062226	0.006634	0.049223	0.075229	9.37952	7.05e-21	20.1517	14.7551	0.022249	0.593362	7	975166	+++++++
Overall CHIP	Multi-ancestry + MCPS	ATM	chr11:108443967:T:A	T	A	0.448405	0.066685	0.006627	0.053697	0.079673	10.0633	8.6e-24	23.0657	10.4619	0.106501	0.42649	7	975141	+++++++
Overall CHIP	Multi-ancestry + MCPS	ATM	chr11:108444159:A:G	A	G	0.443638	0.067954	0.006636	0.054947	0.080961	10.2398	1.41e-24	23.8508	9.56909	0.144011	0.372981	7	975166	+++++++
Overall CHIP	Multi-ancestry + MCPS	ATM	chr11:108444736:C:G	C	G	0.448283	0.06676	0.006626	0.053774	0.079747	10.076	7.55e-24	23.1219	10.5884	0.101963	0.43334	7	975165	+++++++
Overall CHIP	Multi-ancestry + MCPS	ATM	chr11:108446446:C:G	C	G	0.447676	0.066529	0.006635	0.053524	0.079534	10.0266	1.25e-23	22.9042	10.7602	0.096075	0.442392	7	975133	+++++++
Overall CHIP	Multi-ancestry + MCPS	ATM	chr11:108448289:C:T	C	T	0.261937	-0.054868	0.007522	-0.069611	-0.040124	-7.29401	3.14e-13	12.5036	22.2367	0.001097	0.730176	7	975171	----+--
Overall CHIP	Multi-ancestry + MCPS	ATM	chr11:108449279:G:A	G	A	0.593611	0.049771	0.006693	0.036653	0.06289	7.43614	1.08e-13	12.9657	17.628	0.007232	0.659632	7	974694	+++++++
Overall CHIP	Multi-ancestry + MCPS	ATM	chr11:108449290:G:A	G	A	0.59258	0.048645	0.006992	0.034941	0.062349	6.95726	3.6e-12	11.4432	17.5692	0.003538	0.715412	6	901849	+++?+++
Overall CHIP	Multi-ancestry + MCPS	ATM	chr11:108449367:A:G	A	G	0.594135	0.048479	0.006993	0.034773	0.062185	6.93254	4.29e-12	11.3673	18.8262	0.002071	0.734413	6	902253	+++?+++
Overall CHIP	Multi-ancestry + MCPS	ATM	chr11:108449620:G:T	G	T	0.591816	0.048624	0.006987	0.034929	0.062319	6.95899	3.56e-12	11.4485	18.2892	0.002605	0.726614	6	902214	+++?+++
Overall CHIP	Multi-ancestry + MCPS	ATM	chr11:108455447:G:C	G	C	0.599166	0.049544	0.006716	0.036381	0.062707	7.37713	1.69e-13	12.7728	19.3148	0.003664	0.689358	7	975175	++-++++
Overall CHIP	Multi-ancestry + MCPS	ATM	chr11:108458323:T:C	T	C	0.395923	-0.052097	0.006768	-0.065362	-0.038832	-7.69786	1.45e-14	13.8392	15.736	0.015243	0.618709	7	965100	-------
Overall CHIP	Multi-ancestry + MCPS	ATM	chr11:108464346:G:A	G	A	0.345752	0.054757	0.007719	0.039628	0.069887	7.0937	1.36e-12	11.867	8.86706	0.114486	0.436115	6	749316	++?+-++
Overall CHIP	Multi-ancestry + MCPS	ATM	chr11:108464651:C:T	C	T	0.394656	-0.048788	0.006723	-0.061964	-0.035611	-7.25721	4.12e-13	12.3854	18.889	0.004355	0.682355	7	975177	--+----
Overall CHIP	Multi-ancestry + MCPS	ATM	chr11:108465213:G:C	G	C	0.33434	0.049855	0.007082	0.035975	0.063735	7.04001	2e-12	11.6993	11.4373	0.075766	0.4754	7	975161	++++-++
Overall CHIP	Multi-ancestry + MCPS	ATM	chr11:108465692:TA:T	TA	T	0.085497	0.069217	0.012182	0.045341	0.093094	5.68198	1.37e-08	7.86471	3.42766	0.488963	0	5	847071	+++?+?+
Overall CHIP	Multi-ancestry + MCPS	ATM	chr11:108466180:C:A	C	A	0.436093	0.066169	0.006665	0.053105	0.079232	9.92776	3.37e-23	22.4722	11.5712	0.072248	0.481471	7	975170	+++++++
Overall CHIP	Multi-ancestry + MCPS	ATM	chr11:108469227:A:G	A	G	0.08522	0.071638	0.011597	0.048909	0.094368	6.17747	6.71e-10	9.17307	4.14146	0.529235	0	6	920837	+++++?+
Overall CHIP	Multi-ancestry + MCPS	ATM	chr11:108469489:T:C	T	C	0.575617	0.049582	0.006664	0.036521	0.062642	7.44074	1.05e-13	12.9808	18.7418	0.004623	0.67986	7	975050	++++-++
Overall CHIP	Multi-ancestry + MCPS	ATM	chr11:108470715:A:G	A	G	0.390641	-0.048642	0.006745	-0.061861	-0.035422	-7.21199	5.74e-13	12.2409	19.6368	0.003213	0.694451	7	975081	--+-+--
Overall CHIP	Multi-ancestry + MCPS	ATM	chr11:108470827:C:A	C	A	0.43258	0.066773	0.00668	0.053681	0.079865	9.99671	1.69e-23	22.7732	12.5975	0.049892	0.523715	7	975146	+++++++
Overall CHIP	Multi-ancestry + MCPS	ATM	chr11:108471137:C:T	C	T	0.452537	0.06424	0.006633	0.051238	0.077241	9.68432	3.75e-22	21.4259	12.5244	0.051241	0.520936	7	975157	+++++++
Overall CHIP	Multi-ancestry + MCPS	ATM	chr11:108473309:G:A	G	A	0.084603	0.070025	0.011639	0.047213	0.092837	6.01648	1.83e-09	8.73657	4.42992	0.489314	0	6	920943	+++++?+
Overall CHIP	Multi-ancestry + MCPS	ATM	chr11:108473354:G:A	G	A	0.44962	0.065322	0.006636	0.052315	0.078328	9.84382	7.79e-23	22.1086	12.3668	0.054269	0.514829	7	975174	+++++++
Overall CHIP	Multi-ancestry + MCPS	ATM	chr11:108474788:G:GA	G	GA	0.452179	0.063181	0.00663	0.050185	0.076176	9.52907	1.69e-21	20.7719	11.7177	0.06857	0.487956	7	975165	+++++++
Overall CHIP	Multi-ancestry + MCPS	ATM	chr11:108475376:A:G	A	G	0.436358	0.063385	0.006679	0.050295	0.076476	9.49038	2.45e-21	20.6105	11.6137	0.071162	0.48337	7	974975	+++++++
Overall CHIP	Multi-ancestry + MCPS	ATM	chr11:108475450:T:C	T	C	0.396028	-0.048531	0.006773	-0.061806	-0.035257	-7.16554	8.07e-13	12.0934	20.4863	0.002268	0.707122	7	962613	--+-+--
Overall CHIP	Multi-ancestry + MCPS	ATM	chr11:108475475:T:G	T	G	0.384868	-0.048863	0.006781	-0.062155	-0.035572	-7.20568	6.01e-13	12.2208	20.8082	0.001986	0.711653	7	974665	--+-+--
Overall CHIP	Multi-ancestry + MCPS	ATM	chr11:108478799:A:C	A	C	0.434479	0.06404	0.006678	0.050951	0.07713	9.58919	9.46e-22	21.0239	10.6642	0.099327	0.437368	7	975166	+++++++
Overall CHIP	Multi-ancestry + MCPS	ATM	chr11:108479724:A:T	A	T	0.427111	0.06704	0.006706	0.053896	0.080184	9.99682	1.68e-23	22.7737	11.3499	0.078147	0.47136	7	975173	+++++++
Overall CHIP	Multi-ancestry + MCPS	ATM	chr11:108481608:G:A	G	A	0.595093	0.048901	0.006713	0.035743	0.06206	7.28422	3.37e-13	12.4721	21.0307	0.001811	0.714703	7	975169	++-+-++
Overall CHIP	Multi-ancestry + MCPS	ATM	chr11:108481730:AAAG:A	AAAG	A	0.082083	0.069866	0.01182	0.046698	0.093033	5.91076	3.5e-09	8.45589	5.58125	0.349119	0.104142	6	920924	+++++?+
Overall CHIP	Multi-ancestry + MCPS	ATM	chr11:108482291:C:A	C	A	0.382542	-0.047028	0.006803	-0.060362	-0.033695	-6.91318	4.92e-12	11.308	20.6065	0.002158	0.70883	7	975168	--+-+--
Overall CHIP	Multi-ancestry + MCPS	ATM	chr11:108483375:C:T	C	T	0.447146	0.064609	0.006649	0.051577	0.07764	9.71738	2.71e-22	21.5665	12.4842	0.051999	0.519392	7	975173	+++++++
Overall CHIP	Multi-ancestry + MCPS	ATM	chr11:108484147:C:G	C	G	0.440413	0.065628	0.006666	0.052562	0.078694	9.84463	7.73e-23	22.112	10.3732	0.109789	0.421588	7	975173	+++++++
Overall CHIP	Multi-ancestry + MCPS	ATM	chr11:108484500:G:A	G	A	0.258557	-0.052889	0.007583	-0.067753	-0.038026	-6.97446	3.19e-12	11.4962	20.5219	0.002235	0.70763	7	975166	----+--
Overall CHIP	Multi-ancestry + MCPS	ATM	chr11:108485953:T:C	T	C	0.45382	0.061916	0.006647	0.048888	0.074945	9.3149	1.3e-20	19.8868	14.9685	0.020503	0.599158	7	975166	+++++++
Overall CHIP	Multi-ancestry + MCPS	ATM	chr11:108486725:T:C	T	C	0.336343	0.045756	0.007088	0.031864	0.059648	6.45572	1.11e-10	9.95342	14.2584	0.026879	0.579195	7	975167	++++-++
Overall CHIP	Multi-ancestry + MCPS	ATM	chr11:108490551:A:G	A	G	0.426885	0.067119	0.006712	0.053964	0.080274	10.0005	1.62e-23	22.7898	11.299	0.079563	0.46898	7	975152	+++++++
Overall CHIP	Multi-ancestry + MCPS	ATM	chr11:108493028:C:T	C	T	0.598048	0.047055	0.006747	0.033831	0.060278	6.97445	3.19e-12	11.4962	19.1852	0.003862	0.687259	7	974556	++-+-++
Overall CHIP	Multi-ancestry + MCPS	ATM	chr11:108494455:C:T	C	T	0.426213	0.066845	0.006723	0.053669	0.080022	9.94316	2.89e-23	22.5393	10.8741	0.092347	0.448229	7	975171	+++++++
Overall CHIP	Multi-ancestry + MCPS	ATM	chr11:108495722:A:C	A	C	0.454484	0.062287	0.006658	0.049238	0.075337	9.35517	8.88e-21	20.0517	13.6484	0.03382	0.560388	7	975157	+++++++
Overall CHIP	Multi-ancestry + MCPS	ATM	chr11:108496726:A:C	A	C	0.597809	0.048358	0.006752	0.035123	0.061593	7.16155	8.3e-13	12.0807	19.8351	0.002963	0.697506	7	975176	++-+-++
Overall CHIP	Multi-ancestry + MCPS	ATF7IP	chr12:14347232:G:C	G	C	0.399736	0.037194	0.0068	0.023866	0.050523	5.46964	4.62e-08	7.33582	3.70464	0.716574	0	7	975156	+++++++
Overall CHIP	Multi-ancestry + MCPS	ATF7IP	chr12:14416270:TTATTTAA:T	TTATTTAA	T	0.381283	0.038823	0.00684	0.025416	0.05223	5.67551	1.42e-08	7.84832	3.45551	0.749879	0	7	975125	+++++++
Overall CHIP	Multi-ancestry + MCPS	ATF7IP	chr12:14417705:T:C	T	C	0.381051	0.038703	0.006839	0.025298	0.052109	5.65886	1.56e-08	7.80621	3.10101	0.796066	0	7	975165	+++++++
Overall CHIP	Multi-ancestry + MCPS	ATF7IP	chr12:14420565:C:G	C	G	0.3809	0.038969	0.00684	0.025563	0.052375	5.69731	1.25e-08	7.90364	3.30471	0.769744	0	7	975162	+++++++
Overall CHIP	Multi-ancestry + MCPS	ATF7IP	chr12:14427204:C:T	C	T	0.380938	0.038947	0.00684	0.025542	0.052353	5.69434	1.27e-08	7.8961	3.36795	0.761448	0	7	975157	+++++++
Overall CHIP	Multi-ancestry + MCPS	ATF7IP	chr12:14436795:T:A	T	A	0.384351	0.03906	0.006828	0.025677	0.052443	5.72035	1.09e-08	7.96233	3.07915	0.798849	0	7	972430	+++++++
Overall CHIP	Multi-ancestry + MCPS	ATF7IP	chr12:14439909:A:G	A	G	0.376075	0.039396	0.006879	0.025913	0.052879	5.72686	1.05e-08	7.97895	2.88253	0.823439	0	7	975104	+++++++
Overall CHIP	Multi-ancestry + MCPS	ATF7IP	chr12:14440636:AC:A	AC	A	0.380617	0.039101	0.00684	0.025694	0.052507	5.71636	1.12e-08	7.95214	3.31882	0.767897	0	7	975169	+++++++
Overall CHIP	Multi-ancestry + MCPS	ATF7IP	chr12:14450159:CT:C	CT	C	0.375841	0.039646	0.006883	0.026155	0.053136	5.76008	8.63e-09	8.06404	2.78253	0.835605	0	7	975137	+++++++
Overall CHIP	Multi-ancestry + MCPS	ATF7IP	chr12:14451978:G:T	G	T	0.375272	0.040377	0.006885	0.026882	0.053872	5.86419	4.64e-09	8.33376	2.70674	0.844651	0	7	975170	+++++++
Overall CHIP	Multi-ancestry + MCPS	ATF7IP	chr12:14457726:G:T	G	T	0.404171	0.037074	0.00675	0.023844	0.050303	5.49263	4.05e-08	7.39216	4.22343	0.646469	0	7	975174	+++++++
Overall CHIP	Multi-ancestry + MCPS	ATF7IP	chr12:14468783:A:C	A	C	0.380583	0.039418	0.006847	0.025998	0.052838	5.75716	8.78e-09	8.05655	3.05327	0.802131	0	7	975170	+++++++
Overall CHIP	Multi-ancestry + MCPS	ATF7IP	chr12:14468785:A:G	A	G	0.375889	0.039912	0.006887	0.026414	0.05341	5.7956	6.99e-09	8.15555	2.7026	0.845141	0	7	975171	+++++++
Overall CHIP	Multi-ancestry + MCPS	ATF7IP	chr12:14470370:A:T	A	T	0.388721	0.038721	0.006821	0.025352	0.052091	5.67664	1.41e-08	7.85119	3.55701	0.73637	0	7	975156	+++++++
Overall CHIP	Multi-ancestry + MCPS	ATF7IP	chr12:14475511:C:T	C	T	0.380803	0.039515	0.006849	0.026091	0.052939	5.76937	8.17e-09	8.08793	3.27716	0.773343	0	7	975170	+++++++
Overall CHIP	Multi-ancestry + MCPS	ATF7IP	chr12:14479323:C:T	C	T	0.380421	0.039827	0.006849	0.026403	0.053251	5.81511	6.22e-09	8.20605	3.15649	0.788965	0	7	975171	+++++++
Overall CHIP	Multi-ancestry + MCPS	ATF7IP	chr12:14484089:C:A	C	A	0.380715	0.039176	0.006853	0.025744	0.052608	5.71645	1.12e-08	7.95236	3.35465	0.763196	0	7	975174	+++++++
Overall CHIP	Multi-ancestry + MCPS	ATF7IP	chr12:14485920:C:T	C	T	0.364915	0.038059	0.006938	0.024459	0.051658	5.48523	4.23e-08	7.37399	2.68502	0.847214	0	7	975171	+++++++
Overall CHIP	Multi-ancestry + MCPS	ATF7IP	chr12:14487543:T:C	T	C	0.381053	0.039047	0.006852	0.025617	0.052477	5.69853	1.24e-08	7.90675	3.12463	0.79305	0	7	975167	+++++++
Overall CHIP	Multi-ancestry + MCPS	ATF7IP	chr12:14494520:A:G	A	G	0.380362	0.039314	0.006856	0.025876	0.052752	5.73423	1.01e-08	7.99778	3.08873	0.79763	0	7	974747	+++++++
Overall CHIP	Multi-ancestry + MCPS	ATF7IP	chr12:14500733:T:A	T	A	0.596985	-0.038266	0.00678	-0.051555	-0.024977	-5.6437	1.71e-08	7.76795	3.6931	0.718126	0	7	975161	-------
Overall CHIP	Multi-ancestry + MCPS	ITPR2	chr12:26401185:C:T	C	T	0.088005	0.078273	0.01117	0.05638	0.100166	7.00751	2.52e-12	11.5983	10.2793	0.113373	0.416301	7	975134	+++++++
Overall CHIP	Multi-ancestry + MCPS	ITPR2	chr12:26402625:C:T	C	T	0.069327	0.084613	0.012094	0.060909	0.108318	6.99624	2.73e-12	11.5634	11.8125	0.066284	0.492064	7	975177	+++-+++
Overall CHIP	Multi-ancestry + MCPS	ITPR2	chr12:26403242:T:C	T	C	0.069565	0.084927	0.012063	0.061285	0.10857	7.04057	1.99e-12	11.701	11.7227	0.06845	0.488171	7	975148	+++-+++
Overall CHIP	Multi-ancestry + MCPS	ITPR2	chr12:26407236:G:T	G	T	0.087097	0.078959	0.011211	0.056985	0.100933	7.04288	1.96e-12	11.7082	10.2972	0.112683	0.417316	7	975167	+++++++
Overall CHIP	Multi-ancestry + MCPS	ITPR2	chr12:26413499:A:C	A	C	0.052149	0.11447	0.013776	0.08747	0.141471	8.30964	1.01e-16	15.9953	7.39788	0.192691	0.324131	6	920949	+++++?+
Overall CHIP	Multi-ancestry + MCPS	ITPR2	chr12:26417892:A:C	A	C	0.059641	0.114243	0.013165	0.08844	0.140046	8.67807	4.25e-18	17.3712	6.61884	0.250566	0.24458	6	920924	+++++?+
Overall CHIP	Multi-ancestry + MCPS	ITPR2	chr12:26417900:T:A	T	A	0.059646	0.114304	0.013164	0.088503	0.140106	8.683	4.07e-18	17.39	6.67548	0.245916	0.25099	6	920928	+++++?+
Overall CHIP	Multi-ancestry + MCPS	ITPR2	chr12:26419690:A:C	A	C	0.057706	0.115509	0.013114	0.089806	0.141213	8.80801	1.35e-18	17.8703	7.35926	0.288897	0.184701	7	975152	+++++++
Overall CHIP	Multi-ancestry + MCPS	ITPR2	chr12:26420706:G:A	G	A	0.074513	0.099854	0.012492	0.07537	0.124338	7.99358	1.38e-15	14.8614	13.6056	0.018319	0.632504	6	920749	+++++?+
Overall CHIP	Multi-ancestry + MCPS	ITPR2	chr12:26422298:GAAT:G	GAAT	G	0.063768	0.110172	0.012722	0.085236	0.135108	8.6597	5e-18	17.3012	7.95944	0.24109	0.246178	7	974425	+++++++
Overall CHIP	Multi-ancestry + MCPS	ITPR2	chr12:26424681:C:A	C	A	0.074503	0.097096	0.012314	0.072961	0.121232	7.88509	3.3e-15	14.482	13.9596	0.030091	0.570188	7	973431	+++++++
Overall CHIP	Multi-ancestry + MCPS	ITPR2	chr12:26430721:T:G	T	G	0.076401	0.098471	0.012403	0.074161	0.12278	7.93937	2.13e-15	14.6712	12.368	0.030079	0.595729	6	920953	+++++?+
Overall CHIP	Multi-ancestry + MCPS	ITPR2	chr12:26433896:A:G	A	G	0.058046	0.11943	0.013585	0.092803	0.146056	8.79134	1.56e-18	17.8059	5.12968	0.40026	0.02528	6	902289	+++?+++
Overall CHIP	Multi-ancestry + MCPS	ITPR2	chr12:26435050:ATTC:A	ATTC	A	0.060511	0.111757	0.01292	0.086434	0.13708	8.64993	5.44e-18	17.2641	7.19252	0.303409	0.165801	7	975168	+++++++
Overall CHIP	Multi-ancestry + MCPS	ITPR2	chr12:26436793:A:G	A	G	0.060711	0.112147	0.012903	0.086858	0.137437	8.69174	3.77e-18	17.4233	6.60828	0.358596	0.092048	7	975173	+++++++
Overall CHIP	Multi-ancestry + MCPS	ITPR2	chr12:26436837:G:A	G	A	0.058148	0.115771	0.013072	0.09015	0.141391	8.85663	8.73e-19	18.0589	6.09953	0.412134	0.016318	7	975168	+++++++
Overall CHIP	Multi-ancestry + MCPS	ITPR2	chr12:26437841:G:A	G	A	0.058127	0.116332	0.013073	0.09071	0.141955	8.89885	5.98e-19	18.2236	6.07994	0.414295	0.013148	7	975154	+++++++
Overall CHIP	Multi-ancestry + MCPS	ITPR2	chr12:26443055:A:G	A	G	0.703038	-0.054827	0.008654	-0.071789	-0.037866	-6.3356	2.44e-10	9.61251	10.9943	0.051494	0.545217	6	920929	-----?-
Overall CHIP	Multi-ancestry + MCPS	ATP8B4/SLC27A2/GABPB1/HDC	chr15:50031929:A:G	A	G	0.218308	0.043401	0.007779	0.028155	0.058647	5.57955	2.47e-08	7.60722	5.95874	0.427828	0	7	975166	+++++++
Overall CHIP	Multi-ancestry + MCPS	ATP8B4/SLC27A2/GABPB1/HDC	chr15:50061080:T:G	T	G	0.208814	0.048091	0.007901	0.032606	0.063577	6.08692	1.19e-09	8.92621	8.94356	0.176777	0.329127	7	975162	+++-+++
Overall CHIP	Multi-ancestry + MCPS	ATP8B4/SLC27A2/GABPB1/HDC	chr15:50065546:G:T	G	T	0.204729	0.049887	0.007947	0.03431	0.065463	6.27719	3.56e-10	9.44897	7.1276	0.309208	0.158202	7	975141	+++-+++
Overall CHIP	Multi-ancestry + MCPS	ATP8B4/SLC27A2/GABPB1/HDC	chr15:50067027:T:C	T	C	0.206342	0.049635	0.007923	0.034107	0.065164	6.26495	3.85e-10	9.41486	7.09244	0.312383	0.154028	7	975154	+++-+++
Overall CHIP	Multi-ancestry + MCPS	ATP8B4/SLC27A2/GABPB1/HDC	chr15:50071386:G:A	G	A	0.169487	0.054556	0.008416	0.038061	0.071052	6.48232	9.34e-11	10.0298	7.24278	0.298977	0.171589	7	975172	+++++++
Overall CHIP	Multi-ancestry + MCPS	ATP8B4/SLC27A2/GABPB1/HDC	chr15:50072644:T:C	T	C	0.363726	0.041886	0.006791	0.028576	0.055196	6.16806	7.12e-10	9.14726	11.4131	0.076417	0.47429	7	975038	+++++++
Overall CHIP	Multi-ancestry + MCPS	ATP8B4/SLC27A2/GABPB1/HDC	chr15:50073451:T:A	T	A	0.208154	0.04897	0.007888	0.033509	0.064431	6.20793	5.53e-10	9.25691	7.42717	0.283141	0.192156	7	975165	+++-+++
Overall CHIP	Multi-ancestry + MCPS	ATP8B4/SLC27A2/GABPB1/HDC	chr15:50073919:T:TA	T	TA	0.208075	0.048917	0.007892	0.033449	0.064386	6.19826	5.89e-10	9.23023	7.44593	0.281567	0.194191	7	975169	+++-+++
Overall CHIP	Multi-ancestry + MCPS	ATP8B4/SLC27A2/GABPB1/HDC	chr15:50076231:C:T	C	T	0.227228	0.047003	0.007683	0.031944	0.062061	6.11788	9.77e-10	9.01023	6.4285	0.376937	0.066657	7	975166	+++-+++
Overall CHIP	Multi-ancestry + MCPS	ATP8B4/SLC27A2/GABPB1/HDC	chr15:50077019:C:A	C	A	0.226842	0.046561	0.007668	0.031531	0.061591	6.07191	1.3e-09	8.88562	7.03231	0.317869	0.146795	7	975168	+++-+++
Overall CHIP	Multi-ancestry + MCPS	ATP8B4/SLC27A2/GABPB1/HDC	chr15:50077178:A:G	A	G	0.204323	0.048254	0.007929	0.032713	0.063796	6.08553	1.2e-09	8.92243	8.0654	0.233351	0.256082	7	975154	+++-+++
Overall CHIP	Multi-ancestry + MCPS	ATP8B4/SLC27A2/GABPB1/HDC	chr15:50083451:GA:G	GA	G	0.200391	0.05004	0.00796	0.03444	0.065641	6.28677	3.34e-10	9.47568	8.91101	0.178645	0.326676	7	974515	+++-+++
Overall CHIP	Multi-ancestry + MCPS	ATP8B4/SLC27A2/GABPB1/HDC	chr15:50089272:A:T	A	T	0.199877	0.049178	0.007966	0.033565	0.064791	6.17371	6.87e-10	9.16274	8.21438	0.222814	0.269574	7	975174	+++-+++
Overall CHIP	Multi-ancestry + MCPS	ATP8B4/SLC27A2/GABPB1/HDC	chr15:50095481:C:T	C	T	0.200414	0.048969	0.007962	0.033364	0.064575	6.15031	7.97e-10	9.09866	8.68708	0.191956	0.309319	7	975167	+++-+++
Overall CHIP	Multi-ancestry + MCPS	ATP8B4/SLC27A2/GABPB1/HDC	chr15:50096143:T:G	T	G	0.209257	0.047179	0.007848	0.031796	0.062561	6.01142	1.89e-09	8.72303	12.4119	0.053385	0.516594	7	975133	+++-+++
Overall CHIP	Multi-ancestry + MCPS	ATP8B4/SLC27A2/GABPB1/HDC	chr15:50096724:A:G	A	G	0.208722	0.047339	0.007856	0.03194	0.062737	6.02542	1.74e-09	8.76052	12.1578	0.05854	0.506488	7	975166	+++-+++
Overall CHIP	Multi-ancestry + MCPS	ATP8B4/SLC27A2/GABPB1/HDC	chr15:50103619:G:A	G	A	0.19904	0.048628	0.007985	0.032977	0.064279	6.08982	1.16e-09	8.93405	8.03408	0.235617	0.253181	7	975170	+++-+++
Overall CHIP	Multi-ancestry + MCPS	ATP8B4/SLC27A2/GABPB1/HDC	chr15:50142874:A:G	A	G	0.179223	0.051641	0.008253	0.035465	0.067817	6.25724	4.04e-10	9.39344	11.1757	0.083095	0.463123	7	975163	+++-+++
Overall CHIP	Multi-ancestry + MCPS	ATP8B4/SLC27A2/GABPB1/HDC	chr15:50209707:G:A	G	A	0.304135	0.04504	0.007126	0.031072	0.059007	6.32018	2.7e-10	9.5692	3.84495	0.697649	0	7	975167	+++++++
Overall CHIP	Multi-ancestry + MCPS	ATP8B4/SLC27A2/GABPB1/HDC	chr15:50213841:C:T	C	T	0.307739	0.042729	0.007097	0.028818	0.05664	6.02044	1.79e-09	8.74719	3.89955	0.690267	0	7	975157	+++++++
Overall CHIP	Multi-ancestry + MCPS	ATP8B4/SLC27A2/GABPB1/HDC	chr15:50214490:A:G	A	G	0.301831	0.04268	0.007161	0.028644	0.056716	5.95981	2.6e-09	8.58553	5.12773	0.527538	0	7	975117	+++++++
Overall CHIP	Multi-ancestry + MCPS	ATP8B4/SLC27A2/GABPB1/HDC	chr15:50217394:C:T	C	T	0.29705	0.043472	0.00719	0.029381	0.057564	6.04655	1.52e-09	8.81727	5.18915	0.519792	0	7	975168	+++++++
Overall CHIP	Multi-ancestry + MCPS	ATP8B4/SLC27A2/GABPB1/HDC	chr15:50218089:G:A	G	A	0.299646	0.043986	0.007202	0.029869	0.058102	6.10716	1.04e-09	8.98107	4.82177	0.566867	0	7	965618	+++++++
Overall CHIP	Multi-ancestry + MCPS	ATP8B4/SLC27A2/GABPB1/HDC	chr15:50235004:AG:A	AG	A	0.152378	0.064957	0.008812	0.047686	0.082228	7.37159	1.76e-13	12.7548	3.3968	0.757646	0	7	975159	+++++++
Overall CHIP	Multi-ancestry + MCPS	ATP8B4/SLC27A2/GABPB1/HDC	chr15:50280404:A:G	A	G	0.14225	0.051745	0.009192	0.03373	0.069761	5.62956	1.85e-08	7.73239	6.73655	0.3459	0.109336	7	975157	+++-+++
Overall CHIP	Multi-ancestry + MCPS	ATP8B4/SLC27A2/GABPB1/HDC	chr15:50281491:G:A	G	A	0.3717	0.043581	0.007141	0.029586	0.057577	6.10331	1.07e-09	8.97063	3.83082	0.699559	0	7	975157	+++++++
Overall CHIP	Multi-ancestry + MCPS	ATP8B4/SLC27A2/GABPB1/HDC	chr15:50297203:G:A	G	A	0.137656	0.051733	0.009388	0.033332	0.070133	5.51043	3.66e-08	7.43595	6.86303	0.3337	0.12575	7	959280	+++++++
Overall CHIP	Multi-ancestry + MCPS	ATP8B4/SLC27A2/GABPB1/HDC	chr15:50313388:G:A	G	A	0.135779	0.051842	0.009358	0.0335	0.070185	5.53961	3.1e-08	7.50801	7.23184	0.299938	0.170336	7	975113	+++-+++
Overall CHIP	Multi-ancestry + MCPS	ATP8B4/SLC27A2/GABPB1/HDC	chr15:50361941:G:A	G	A	0.294317	0.040834	0.007263	0.026598	0.05507	5.62197	1.94e-08	7.71331	5.30773	0.504993	0	7	975169	+++++++
Overall CHIP	Multi-ancestry + MCPS	ATP8B4/SLC27A2/GABPB1/HDC	chr15:50366161:C:G	C	G	0.294139	0.041313	0.007264	0.027077	0.05555	5.68777	1.32e-08	7.87941	5.37553	0.496626	0	7	975165	+++++++
Overall CHIP	Multi-ancestry + MCPS	ATP8B4/SLC27A2/GABPB1/HDC	chr15:50369801:A:G	A	G	0.295134	0.040732	0.007265	0.026493	0.054971	5.60668	2.11e-08	7.675	5.55742	0.474544	0	7	973650	+++-+++
Overall CHIP	Multi-ancestry + MCPS	ATP8B4/SLC27A2/GABPB1/HDC	chr15:50372232:CTA:C	CTA	C	0.294537	0.040843	0.007264	0.026607	0.05508	5.62299	1.92e-08	7.71588	5.62053	0.467011	0	7	975172	+++-+++
Overall CHIP	Multi-ancestry + MCPS	MPHOSPH6	chr16:82150595:A:G	A	G	0.807681	-0.044728	0.008178	-0.060756	-0.028699	-5.46943	4.62e-08	7.3353	3.98032	0.679339	0	7	975177	-------
Overall CHIP	Multi-ancestry + MCPS	MPHOSPH6	chr16:82150596:A:C	A	C	0.805799	-0.044803	0.008187	-0.060849	-0.028757	-5.47267	4.54e-08	7.34323	4.08731	0.664863	0	7	975176	-------
Overall CHIP	Multi-ancestry + MCPS	MPHOSPH6	chr16:82153114:C:G	C	G	0.805733	-0.045002	0.008183	-0.061042	-0.028963	-5.49925	3.9e-08	7.40843	4.44898	0.616155	0	7	975167	-------
Overall CHIP	Multi-ancestry + MCPS	MSI2	chr17:57335202:A:G	A	G	0.041358	-0.110722	0.018101	-0.146201	-0.075244	-6.11686	9.83e-10	9.00744	5.73436	0.332931	0.128063	6	900139	---?---
Overall CHIP	Multi-ancestry + MCPS	MSI2	chr17:57335204:T:G	T	G	0.042439	-0.111247	0.018111	-0.146744	-0.07575	-6.14263	8.36e-10	9.07767	5.74039	0.332305	0.128979	6	877506	---?---
Overall CHIP	Multi-ancestry + MCPS	MSI2	chr17:57335205:A:G	A	G	0.041304	-0.111353	0.018093	-0.146815	-0.075892	-6.15466	7.75e-10	9.11057	5.63254	0.343631	0.112301	6	901672	---?---
Overall CHIP	Multi-ancestry + MCPS	MSI2	chr17:57344074:A:C	A	C	0.050911	-0.096554	0.01595	-0.127817	-0.065291	-6.0534	1.46e-09	8.83571	6.83421	0.336452	0.122064	7	975172	-------
Overall CHIP	Multi-ancestry + MCPS	MSI2	chr17:57344653:T:C	T	C	0.039165	-0.119087	0.017597	-0.153578	-0.084596	-6.76736	1.36e-11	10.8665	5.49299	0.482305	0	7	975173	-------
Overall CHIP	Multi-ancestry + MCPS	MSI2	chr17:57345895:G:A	G	A	0.037692	-0.127286	0.018051	-0.162665	-0.091907	-7.05161	1.84e-12	11.7354	6.40437	0.379448	0.06314	7	975053	-------
Overall CHIP	Multi-ancestry + MCPS	MSI2	chr17:57371711:C:T	C	T	0.039026	-0.142187	0.017758	-0.176992	-0.107382	-8.00713	1.23e-15	14.9091	10.1739	0.117515	0.410258	7	975143	-------
Overall CHIP	Multi-ancestry + MCPS	MSI2	chr17:57372795:T:G	T	G	0.038802	-0.140465	0.017772	-0.175298	-0.105631	-7.90353	2.84e-15	14.5462	11.8129	0.066275	0.492081	7	975169	-------
Overall CHIP	Multi-ancestry + MCPS	MSI2	chr17:57374515:G:A	G	A	0.040126	-0.133478	0.017425	-0.167631	-0.099326	-7.66023	1.94e-14	13.7118	11.6442	0.070394	0.484721	7	975156	-------
Overall CHIP	Multi-ancestry + MCPS	MSI2	chr17:57375765:T:G	T	G	0.04487	-0.13326	0.016517	-0.165633	-0.100887	-8.06808	7.5e-16	15.1248	12.0083	0.061783	0.500347	7	975155	-------
Overall CHIP	Multi-ancestry + MCPS	MSI2	chr17:57376375:G:C	G	C	0.045107	-0.133844	0.017302	-0.167756	-0.099931	-7.73563	1.08e-14	13.9677	10.9876	0.051627	0.544941	6	902295	---?---
Overall CHIP	Multi-ancestry + MCPS	MSI2	chr17:57385975:G:A	G	A	0.045584	-0.135689	0.016378	-0.167791	-0.103588	-8.28469	1.25e-16	15.9042	13.2448	0.039309	0.546991	7	975167	----+--
Overall CHIP	Multi-ancestry + MCPS	MSI2	chr17:57385977:T:TG	T	TG	0.046426	-0.137281	0.017043	-0.170686	-0.103876	-8.05487	8.36e-16	15.0779	13.2668	0.021003	0.623118	6	902267	---?+--
Overall CHIP	Multi-ancestry + MCPS	MSI2	chr17:57385980:C:T	C	T	0.045568	-0.135972	0.016389	-0.168096	-0.103849	-8.29631	1.13e-16	15.9466	13.1442	0.040803	0.543524	7	975167	----+--
Overall CHIP	Multi-ancestry + MCPS	MSI2	chr17:57386376:A:T	A	T	0.133879	-0.056874	0.009667	-0.07582	-0.037928	-5.88359	4.13e-09	8.38453	7.87384	0.163327	0.364986	6	920948	-----?-
Overall CHIP	Multi-ancestry + MCPS	MSI2	chr17:57386496:C:T	C	T	0.045555	-0.135568	0.016385	-0.167682	-0.103453	-8.27379	1.37e-16	15.8646	12.9855	0.043267	0.537947	7	975168	----+--
Overall CHIP	Multi-ancestry + MCPS	MSI2	chr17:57387585:C:T	C	T	0.04169	-0.136998	0.017179	-0.170668	-0.103328	-7.9749	1.6e-15	14.7957	13.8729	0.031089	0.567502	7	975177	----+--
Overall CHIP	Multi-ancestry + MCPS	MSI2	chr17:57388410:C:T	C	T	0.044367	-0.141382	0.016581	-0.173881	-0.108882	-8.52647	1.59e-17	16.798	12.4577	0.052503	0.51837	7	975172	-------
Overall CHIP	Multi-ancestry + MCPS	MSI2	chr17:57388934:G:A	G	A	0.041694	-0.135969	0.017193	-0.169668	-0.10227	-7.90831	2.74e-15	14.5628	13.6211	0.034168	0.559505	7	975027	----+--
Overall CHIP	Multi-ancestry + MCPS	MSI2	chr17:57389065:G:A	G	A	0.044506	-0.140082	0.016588	-0.172594	-0.10757	-8.4449	3.21e-17	16.4937	11.5609	0.072512	0.481011	7	970987	-------
Overall CHIP	Multi-ancestry + MCPS	MSI2	chr17:57398112:G:A	G	A	0.032654	-0.119942	0.018735	-0.156663	-0.083222	-6.40205	1.58e-10	9.80037	3.22283	0.780405	0	7	975179	-------
Overall CHIP	Multi-ancestry + MCPS	NAA38	chr17:7877391:G:T	G	T	0.132401	-0.059461	0.010495	-0.080031	-0.038891	-5.6656	1.5e-08	7.82324	2.50773	0.643253	0	5	847356	---?-?-
Overall CHIP	Multi-ancestry + MCPS	NAA38	chr17:7877701:T:C	T	C	0.086436	-0.068858	0.01177	-0.091926	-0.045789	-5.85046	5.04e-09	8.29793	9.62725	0.086513	0.480641	6	920951	-----?-
Overall CHIP	Multi-ancestry + MCPS	SETBP1	chr18:44404244:A:G	A	G	0.310145	0.041488	0.007215	0.027347	0.05563	5.75023	9.15e-09	8.03876	2.23062	0.816401	0	6	920893	+++++?+
Overall CHIP	Multi-ancestry + MCPS	SETBP1	chr18:44410733:G:C	G	C	0.309673	0.042463	0.007217	0.028317	0.056609	5.88343	4.13e-09	8.38411	2.12079	0.832192	0	6	920939	+++++?+
Overall CHIP	Multi-ancestry + MCPS	SETBP1	chr18:44412437:A:T	A	T	0.113487	0.063129	0.010761	0.042037	0.084221	5.8663	4.58e-09	8.33927	2.52168	0.773226	0	6	920924	+++++?+
Overall CHIP	Multi-ancestry + MCPS	SETBP1	chr18:44415194:A:G	A	G	0.309961	0.041654	0.007215	0.027512	0.055796	5.77308	7.99e-09	8.09747	2.09143	0.836356	0	6	920948	+++++?+
Overall CHIP	Multi-ancestry + MCPS	SETBP1	chr18:44423501:G:A	G	A	0.309957	0.041638	0.007185	0.027555	0.055722	5.79476	7.02e-09	8.1534	2.08621	0.837093	0	6	920939	+++++?+
Overall CHIP	Multi-ancestry + MCPS	SETBP1	chr18:44424562:A:G	A	G	0.349503	0.052255	0.006989	0.038556	0.065953	7.47658	7.97e-14	13.0988	2.99308	0.701053	0	6	920942	+++++?+
Overall CHIP	Multi-ancestry + MCPS	SETBP1	chr18:44428132:G:T	G	T	0.310065	0.041494	0.007183	0.027415	0.055573	5.77647	7.83e-09	8.10621	2.18651	0.822782	0	6	920941	+++++?+
Overall CHIP	Multi-ancestry + MCPS	SETBP1	chr18:44431043:G:C	G	C	0.349507	0.052387	0.006988	0.038691	0.066083	7.49685	6.83e-14	13.1657	2.92647	0.711322	0	6	920905	+++++?+
Overall CHIP	Multi-ancestry + MCPS	SETBP1	chr18:44435696:G:T	G	T	0.307509	0.040506	0.00709	0.02661	0.054403	5.71317	1.14e-08	7.94403	5.12993	0.527261	0	7	975131	+++++-+
Overall CHIP	Multi-ancestry + MCPS	SETBP1	chr18:44437179:A:T	A	T	0.307607	0.040829	0.007089	0.026936	0.054723	5.75987	8.64e-09	8.06351	5.17163	0.521997	0	7	975159	+++++-+
Overall CHIP	Multi-ancestry + MCPS	SETBP1	chr18:44439339:G:A	G	A	0.304815	0.040961	0.007105	0.027035	0.054886	5.76527	8.37e-09	8.07738	5.28373	0.507972	0	7	975155	+++++-+
Overall CHIP	Multi-ancestry + MCPS	SETBP1	chr18:44439390:A:G	A	G	0.30482	0.040878	0.007105	0.026953	0.054803	5.75369	8.96e-09	8.04764	5.31793	0.50373	0	7	975154	+++++-+
Overall CHIP	Multi-ancestry + MCPS	SETBP1	chr18:44442245:A:G	A	G	0.307693	0.040891	0.007077	0.027019	0.054762	5.77778	7.77e-09	8.10958	5.03409	0.539448	0	7	975109	+++++-+
Overall CHIP	Multi-ancestry + MCPS	SETBP1	chr18:44449871:A:C	A	C	0.30739	0.040223	0.007078	0.026351	0.054096	5.68302	1.36e-08	7.86735	5.14216	0.525714	0	7	975146	+++++-+
Overall CHIP	Multi-ancestry + MCPS	SETBP1	chr18:44450798:G:A	G	A	0.307421	0.04064	0.007078	0.026768	0.054512	5.74203	9.6e-09	8.01776	5.05386	0.536924	0	7	975130	+++++-+
Overall CHIP	Multi-ancestry + MCPS	SETBP1	chr18:44455517:C:T	C	T	0.307482	0.040399	0.007076	0.02653	0.054267	5.70934	1.16e-08	7.93425	5.04034	0.538649	0	7	975149	+++++-+
Overall CHIP	Multi-ancestry + MCPS	SETBP1	chr18:44457228:A:G	A	G	0.307588	0.040378	0.007072	0.026516	0.05424	5.70924	1.16e-08	7.93399	4.88111	0.55915	0	7	975131	+++++-+
Overall CHIP	Multi-ancestry + MCPS	SETBP1	chr18:44458414:A:C	A	C	0.347711	0.053085	0.00698	0.039403	0.066767	7.60484	2.98e-14	13.5254	2.89707	0.715851	0	6	920895	+++++?+
Overall CHIP	Multi-ancestry + MCPS	SETBP1	chr18:44460620:C:A	C	A	0.307751	0.040473	0.007066	0.026624	0.054323	5.72799	1.04e-08	7.98184	4.87456	0.559999	0	7	975134	+++++-+
Overall CHIP	Multi-ancestry + MCPS	SETBP1	chr18:44463611:T:C	T	C	0.307095	0.042129	0.007184	0.028049	0.05621	5.86438	4.63e-09	8.33427	1.96925	0.853384	0	6	920885	+++++?+
Overall CHIP	Multi-ancestry + MCPS	SETBP1	chr18:44464737:C:T	C	T	0.304862	0.040337	0.007088	0.026444	0.05423	5.69056	1.3e-08	7.88649	4.71271	0.581152	0	7	975141	+++++-+
Overall CHIP	Multi-ancestry + MCPS	SETBP1	chr18:44465555:C:A	C	A	0.304517	0.040244	0.00709	0.026347	0.05414	5.67585	1.42e-08	7.84919	4.59408	0.596824	0	7	975129	+++++-+
Overall CHIP	Multi-ancestry + MCPS	SETBP1	chr18:44466078:G:A	G	A	0.304439	0.041944	0.007199	0.027834	0.056054	5.8262	5.82e-09	8.23482	2.07818	0.838225	0	6	920933	+++++?+
Overall CHIP	Multi-ancestry + MCPS	SETBP1	chr18:44466422:AGAG:A	AGAG	A	0.304881	0.041991	0.007196	0.027887	0.056095	5.83527	5.52e-09	8.25838	2.17644	0.824232	0	6	920899	+++++?+
Overall CHIP	Multi-ancestry + MCPS	SETBP1	chr18:44468249:A:C	A	C	0.30457	0.042028	0.007198	0.027921	0.056136	5.8391	5.39e-09	8.26834	2.13221	0.830566	0	6	920946	+++++?+
Overall CHIP	Multi-ancestry + MCPS	SETBP1	chr18:44470114:C:T	C	T	0.114113	0.063717	0.010661	0.042822	0.084613	5.97673	2.34e-09	8.63049	2.78435	0.733191	0	6	920946	+++++?+
Overall CHIP	Multi-ancestry + MCPS	SETBP1	chr18:44471300:A:C	A	C	0.351299	0.053592	0.006967	0.039936	0.067248	7.69201	1.52e-14	13.8193	3.01517	0.697647	0	6	920949	+++++?+
Overall CHIP	Multi-ancestry + MCPS	SETBP1	chr18:44471798:C:T	C	T	0.307199	0.040362	0.007072	0.0265	0.054223	5.707	1.18e-08	7.9283	4.89149	0.557803	0	7	975169	+++++-+
Overall CHIP	Multi-ancestry + MCPS	SETBP1	chr18:44473651:C:T	C	T	0.302746	0.04363	0.007208	0.029503	0.057758	6.05318	1.46e-09	8.8351	2.21542	0.818605	0	6	920943	+++++?+
Overall CHIP	Multi-ancestry + MCPS	SETBP1	chr18:44473714:T:C	T	C	0.129915	0.053982	0.009866	0.034645	0.073319	5.47162	4.56e-08	7.34066	7.87169	0.247656	0.237774	7	975174	+++++-+
Overall CHIP	Multi-ancestry + MCPS	SETBP1	chr18:44473949:C:A	C	A	0.304705	0.041468	0.007089	0.027574	0.055361	5.85	5.05e-09	8.29673	4.80299	0.569319	0	7	975164	+++++-+
Overall CHIP	Multi-ancestry + MCPS	SETBP1	chr18:44473990:G:A	G	A	0.307225	0.040816	0.007072	0.026954	0.054677	5.77138	8.07e-09	8.09311	4.88309	0.558893	0	7	975151	+++++-+
Overall CHIP	Multi-ancestry + MCPS	SETBP1	chr18:44474346:A:G	A	G	0.351153	0.053835	0.006968	0.040178	0.067491	7.72638	1.16e-14	13.9362	3.09959	0.684635	0	6	920951	+++++?+
Overall CHIP	Multi-ancestry + MCPS	SETBP1	chr18:44475307:C:A	C	A	0.30729	0.040805	0.007072	0.026945	0.054666	5.77027	8.12e-09	8.09025	4.95983	0.548976	0	7	975165	+++++-+
Overall CHIP	Multi-ancestry + MCPS	SETBP1	chr18:44479329:G:T	G	T	0.116439	0.061498	0.010577	0.040767	0.082229	5.81427	6.25e-09	8.20388	2.88279	0.71805	0	6	920953	+++++?+
Overall CHIP	Multi-ancestry + MCPS	SETBP1	chr18:44479695:G:A	G	A	0.28741	0.042536	0.00733	0.028169	0.056902	5.80316	6.68e-09	8.1751	2.41521	0.789207	0	6	920939	+++++?+
Overall CHIP	Multi-ancestry + MCPS	SETBP1	chr18:44479765:A:G	A	G	0.289954	0.042553	0.007313	0.028221	0.056886	5.81913	6.07e-09	8.21647	2.09668	0.835612	0	6	920944	+++++?+
Overall CHIP	Multi-ancestry + MCPS	SETBP1	chr18:44481979:C:A	C	A	0.289877	0.042364	0.007312	0.028033	0.056695	5.79397	7.06e-09	8.15133	2.02267	0.845999	0	6	920948	+++++?+
Overall CHIP	Multi-ancestry + MCPS	SETBP1	chr18:44482504:A:C	A	C	0.113894	0.063113	0.010669	0.042201	0.084024	5.9155	3.4e-09	8.46839	2.72145	0.742836	0	6	920947	+++++?+
Overall CHIP	Multi-ancestry + MCPS	SETBP1	chr18:44483873:C:T	C	T	0.305841	0.04144	0.007078	0.027567	0.055313	5.85478	4.91e-09	8.3092	5.81138	0.444648	0	7	975150	+++++-+
Overall CHIP	Multi-ancestry + MCPS	SETBP1	chr18:44485891:T:A	T	A	0.116505	0.060691	0.010601	0.039912	0.081469	5.72491	1.06e-08	7.97397	2.98976	0.701565	0	6	920952	+++++?+
Overall CHIP	Multi-ancestry + MCPS	SETBP1	chr18:44487919:A:G	A	G	0.287677	0.042509	0.007327	0.028147	0.05687	5.80152	6.75e-09	8.17084	2.50553	0.775662	0	6	920894	+++++?+
Overall CHIP	Multi-ancestry + MCPS	SETBP1	chr18:44488923:G:A	G	A	0.287475	0.042461	0.007329	0.028097	0.056825	5.79382	7.06e-09	8.15096	2.3783	0.794701	0	6	920858	+++++?+
Overall CHIP	Multi-ancestry + MCPS	SETBP1	chr18:44490083:G:T	G	T	0.113842	0.063515	0.010673	0.042597	0.084433	5.95123	2.74e-09	8.56277	2.8043	0.730125	0	6	920933	+++++?+
Overall CHIP	Multi-ancestry + MCPS	SETBP1	chr18:44491062:A:G	A	G	0.174793	0.066648	0.008839	0.049324	0.083973	7.54011	4.91e-14	13.3092	10.8349	0.093616	0.446233	7	975138	+++++-+
Overall CHIP	Multi-ancestry + MCPS	SETBP1	chr18:44491260:C:T	C	T	0.346205	0.052525	0.006987	0.03883	0.066221	7.5171	5.85e-14	13.2328	3.90591	0.56304	0	6	920932	+++++?+
Overall CHIP	Multi-ancestry + MCPS	SETBP1	chr18:44491509:T:C	T	C	0.346148	0.052377	0.006988	0.038681	0.066074	7.49527	6.91e-14	13.1605	3.9351	0.558797	0	6	920932	+++++?+
Overall CHIP	Multi-ancestry + MCPS	SETBP1	chr18:44491709:AT:A	AT	A	0.344408	0.054355	0.006992	0.04065	0.06806	7.77352	8e-15	14.0972	3.33597	0.648339	0	6	920787	+++++?+
Overall CHIP	Multi-ancestry + MCPS	SETBP1	chr18:44493340:G:T	G	T	0.345885	0.052601	0.006988	0.038905	0.066298	7.52729	5.41e-14	13.2666	3.82498	0.574879	0	6	920937	+++++?+
Overall CHIP	Multi-ancestry + MCPS	SETBP1	chr18:44495189:A:T	A	T	0.113908	0.062942	0.01067	0.042029	0.083855	5.89903	3.76e-09	8.42505	2.53648	0.770991	0	6	920949	+++++?+
Overall CHIP	Multi-ancestry + MCPS	SETBP1	chr18:44496004:C:T	C	T	0.120434	0.061306	0.010443	0.040837	0.081774	5.87041	4.47e-09	8.35002	3.30904	0.652458	0	6	920951	+++++?+
Overall CHIP	Multi-ancestry + MCPS	SETBP1	chr18:44497940:A:G	A	G	0.115099	0.060189	0.010623	0.039367	0.08101	5.66581	1.5e-08	7.82378	3.18735	0.671127	0	6	920918	+++++?+
Overall CHIP	Multi-ancestry + MCPS	SETBP1	chr18:44498081:C:A	C	A	0.346568	0.052063	0.006983	0.038376	0.065751	7.45539	9.35e-14	13.029	3.77457	0.582307	0	6	920938	+++++?+
Overall CHIP	Multi-ancestry + MCPS	SETBP1	chr18:44499292:C:T	C	T	0.116573	0.061089	0.01065	0.040216	0.081962	5.73626	9.93e-09	8.00299	3.04348	0.693282	0	6	920918	+++++?+
Overall CHIP	Multi-ancestry + MCPS	SETBP1	chr18:44499792:G:T	G	T	0.115381	0.059336	0.010622	0.038517	0.080156	5.58609	2.38e-08	7.62352	3.03184	0.695077	0	6	920946	+++++?+
Overall CHIP	Multi-ancestry + MCPS	SETBP1	chr18:44500296:C:T	C	T	0.113861	0.062792	0.010724	0.041773	0.08381	5.85542	4.89e-09	8.31086	2.83851	0.724867	0	6	920943	+++++?+
Overall CHIP	Multi-ancestry + MCPS	SETBP1	chr18:44500848:G:C	G	C	0.349686	0.052917	0.006968	0.039258	0.066575	7.5937	3.25e-14	13.488	2.76898	0.73555	0	6	920947	+++++?+
Overall CHIP	Multi-ancestry + MCPS	SETBP1	chr18:44501718:G:C	G	C	0.3489	0.052038	0.006975	0.038366	0.06571	7.46016	9.02e-14	13.0446	3.25683	0.660458	0	6	920949	+++++?+
Overall CHIP	Multi-ancestry + MCPS	SETBP1	chr18:44502080:A:G	A	G	0.116462	0.060634	0.010601	0.039856	0.081412	5.71965	1.1e-08	7.96054	3.10182	0.684292	0	6	920930	+++++?+
Overall CHIP	Multi-ancestry + MCPS	SETBP1	chr18:44502115:G:A	G	A	0.18058	0.068158	0.008903	0.050708	0.085609	7.65539	2.02e-14	13.6955	8.24343	0.14332	0.393457	6	920927	+++++?+
Overall CHIP	Multi-ancestry + MCPS	SETBP1	chr18:44503177:T:C	T	C	0.176158	0.068158	0.008969	0.050578	0.085737	7.59923	3.11e-14	13.5066	7.61292	0.178898	0.343222	6	920949	+++++?+
Overall CHIP	Multi-ancestry + MCPS	SETBP1	chr18:44503274:G:T	G	T	0.163715	0.058887	0.009149	0.040955	0.076819	6.43649	1.26e-10	9.89844	9.2813	0.158365	0.353539	7	975137	+++++-+
Overall CHIP	Multi-ancestry + MCPS	SETBP1	chr18:44503451:G:T	G	T	0.113863	0.062912	0.010723	0.041894	0.083929	5.86696	4.56e-09	8.341	2.79732	0.731198	0	6	920929	+++++?+
Overall CHIP	Multi-ancestry + MCPS	SETBP1	chr18:44504736:G:A	G	A	0.176244	0.067881	0.008966	0.050307	0.085455	7.57069	3.88e-14	13.4111	7.51886	0.184822	0.335006	6	920796	+++++?+
Overall CHIP	Multi-ancestry + MCPS	SETBP1	chr18:44505045:C:A	C	A	0.176287	0.067881	0.008961	0.050317	0.085445	7.57489	3.76e-14	13.4251	7.52249	0.18459	0.335327	6	920948	+++++?+
Overall CHIP	Multi-ancestry + MCPS	SETBP1	chr18:44505791:G:A	G	A	0.350588	0.053232	0.006965	0.039579	0.066884	7.64223	2.23e-14	13.6511	3.15897	0.675493	0	6	920936	+++++?+
Overall CHIP	Multi-ancestry + MCPS	SETBP1	chr18:44506937:G:T	G	T	0.176191	0.068102	0.008969	0.050522	0.085682	7.59291	3.27e-14	13.4854	7.67723	0.174944	0.348723	6	920949	+++++?+
Overall CHIP	Multi-ancestry + MCPS	SETBP1	chr18:44507017:A:G	A	G	0.354608	0.052891	0.006955	0.03926	0.066522	7.60501	2.98e-14	13.526	3.17767	0.672616	0	6	920944	+++++?+
Overall CHIP	Multi-ancestry + MCPS	SETBP1	chr18:44508457:G:A	G	A	0.348798	0.051877	0.006977	0.038203	0.065552	7.43576	1.09e-13	12.9645	3.44844	0.631204	0	6	920946	+++++?+
Overall CHIP	Multi-ancestry + MCPS	SETBP1	chr18:44509778:G:GT	G	GT	0.199417	0.051069	0.008371	0.034663	0.067475	6.10104	1.09e-09	8.96446	4.15692	0.65545	0	7	963418	+++++-+
Overall CHIP	Multi-ancestry + MCPS	SETBP1	chr18:44510702:C:T	C	T	0.802512	-0.068262	0.00869	-0.085295	-0.051229	-7.85487	4.2e-15	14.3772	10.1248	0.071774	0.506165	6	920946	-----?-
Overall CHIP	Multi-ancestry + MCPS	SETBP1	chr18:44511070:A:G	A	G	0.634347	-0.051616	0.006939	-0.065216	-0.038015	-7.43841	1.06e-13	12.9731	3.11	0.683031	0	6	920944	-----?-
Overall CHIP	Multi-ancestry + MCPS	SETBP1	chr18:44513934:GA:G	GA	G	0.630799	-0.051875	0.006936	-0.06547	-0.03828	-7.47865	7.84e-14	13.1056	2.93672	0.709741	0	6	920931	-----?-
Overall CHIP	Multi-ancestry + MCPS	SETBP1	chr18:44514546:C:T	C	T	0.634526	-0.051665	0.006939	-0.065265	-0.038066	-7.44603	1e-13	12.9982	3.17933	0.67236	0	6	920933	-----?-
Overall CHIP	Multi-ancestry + MCPS	SETBP1	chr18:44515775:A:C	A	C	0.634511	-0.051085	0.006963	-0.064733	-0.037438	-7.33659	2.28e-13	12.6412	2.56543	0.76661	0	6	920915	-----?-
Overall CHIP	Multi-ancestry + MCPS	SETBP1	chr18:44517910:C:T	C	T	0.797298	-0.067447	0.008694	-0.084488	-0.050407	-7.75778	9.05e-15	14.0433	10.6413	0.058975	0.530132	6	920932	-----?-
Overall CHIP	Multi-ancestry + MCPS	SETBP1	chr18:44518977:T:G	T	G	0.633619	-0.050736	0.006954	-0.064366	-0.037105	-7.29549	3.1e-13	12.5084	3.33213	0.648927	0	6	920937	-----?-
Overall CHIP	Multi-ancestry + MCPS	SETBP1	chr18:44523903:G:A	G	A	0.1273	0.064622	0.010294	0.044446	0.084798	6.27773	3.54e-10	9.45046	2.14607	0.828587	0	6	920949	+++++?+
Overall CHIP	Multi-ancestry + MCPS	SETBP1	chr18:44527882:C:T	C	T	0.639142	-0.053296	0.006963	-0.066944	-0.039649	-7.65424	2.03e-14	13.6916	3.01533	0.697622	0	6	920311	-----?-
Overall CHIP	Multi-ancestry + MCPS	SETBP1	chr18:44528537:T:C	T	C	0.127177	0.064915	0.010298	0.044731	0.085099	6.30369	3e-10	9.523	2.02497	0.84568	0	6	920938	+++++?+
Overall CHIP	Multi-ancestry + MCPS	SETBP1	chr18:44529265:G:C	G	C	0.124538	0.066529	0.01034	0.046263	0.086795	6.43433	1.28e-10	9.89228	2.18744	0.822648	0	6	920952	+++++?+
Overall CHIP	Multi-ancestry + MCPS	SETBP1	chr18:44530124:G:A	G	A	0.788855	-0.066389	0.008286	-0.082629	-0.050149	-8.01241	1.18e-15	14.9278	15.5223	0.016561	0.61346	7	975179	-----+-
Overall CHIP	Multi-ancestry + MCPS	SETBP1	chr18:44530509:T:C	T	C	0.140047	0.070897	0.009725	0.051837	0.089957	7.29056	3.22e-13	12.4925	3.06088	0.6906	0	6	920938	+++++?+
Overall CHIP	Multi-ancestry + MCPS	SETBP1	chr18:44533305:G:T	G	T	0.634974	-0.052482	0.006944	-0.066092	-0.038873	-7.55831	4.27e-14	13.3698	3.52261	0.619969	0	6	920953	-----?-
Overall CHIP	Multi-ancestry + MCPS	SETBP1	chr18:44536460:T:A	T	A	0.142546	0.069136	0.009627	0.050267	0.088004	7.18158	7.17e-13	12.1442	3.18526	0.671449	0	6	920942	+++++?+
Overall CHIP	Multi-ancestry + MCPS	SETBP1	chr18:44537425:CA:C	CA	C	0.14127	0.069644	0.009692	0.050647	0.08864	7.18567	6.96e-13	12.1572	3.37236	0.642783	0	6	920636	+++++?+
Overall CHIP	Multi-ancestry + MCPS	SETBP1	chr18:44537720:T:C	T	C	0.790156	-0.066282	0.008309	-0.082569	-0.049996	-7.97689	1.58e-15	14.8027	15.3877	0.017446	0.610078	7	975169	-----+-
Overall CHIP	Multi-ancestry + MCPS	SETBP1	chr18:44537809:T:G	T	G	0.633429	-0.051484	0.006952	-0.065109	-0.037858	-7.40578	1.36e-13	12.8663	3.79674	0.579036	0	6	920930	-----?-
Overall CHIP	Multi-ancestry + MCPS	SETBP1	chr18:44541023:C:G	C	G	0.168004	0.080622	0.008851	0.063274	0.097969	9.10903	8.82e-20	19.0545	1.90563	0.862043	0	6	920899	+++++?+
Overall CHIP	Multi-ancestry + MCPS	SETBP1	chr18:44542508:A:C	A	C	0.448902	-0.044355	0.00671	-0.057507	-0.031202	-6.60982	3.98e-11	10.3998	3.1065	0.683571	0	6	920875	-----?-
Overall CHIP	Multi-ancestry + MCPS	SETBP1	chr18:44546856:CA:C	CA	C	0.168984	0.08036	0.008831	0.063051	0.097668	9.09988	9.6e-20	19.0179	2.02468	0.84572	0	6	920713	+++++?+
Overall CHIP	Multi-ancestry + MCPS	SETBP1	chr18:44547025:G:T	G	T	0.16887	0.080174	0.008833	0.062862	0.097486	9.07692	1.18e-19	18.9263	2.0619	0.840515	0	6	920900	+++++?+
Overall CHIP	Multi-ancestry + MCPS	SETBP1	chr18:44551977:G:C	G	C	0.390679	-0.044757	0.006894	-0.058269	-0.031246	-6.49242	8.73e-11	10.0588	4.96671	0.419957	0	6	920940	-----?-
Overall CHIP	Multi-ancestry + MCPS	SETBP1	chr18:44554482:A:G	A	G	0.389176	-0.045767	0.006893	-0.059277	-0.032257	-6.63978	3.25e-11	10.4877	5.7514	0.331166	0.130646	6	920925	-----?-
Overall CHIP	Multi-ancestry + MCPS	SETBP1	chr18:44554732:T:C	T	C	0.387293	-0.04507	0.006895	-0.058583	-0.031557	-6.53711	6.49e-11	10.1879	5.33859	0.375969	0.063424	6	920914	-----?-
Overall CHIP	Multi-ancestry + MCPS	SETBP1	chr18:44555065:T:C	T	C	0.448199	-0.039415	0.006708	-0.052562	-0.026268	-5.87613	4.32e-09	8.36499	8.9428	0.111368	0.440891	6	920932	-----?-
Overall CHIP	Multi-ancestry + MCPS	SETBP1	chr18:44555289:C:T	C	T	0.165902	0.083333	0.008899	0.065891	0.100774	9.36465	8.12e-21	20.0906	2.13374	0.830347	0	6	920938	+++++?+
Overall CHIP	Multi-ancestry + MCPS	SETBP1	chr18:44558619:A:G	A	G	0.16227	0.083809	0.008984	0.0662	0.101419	9.32822	1.14e-20	19.9412	2.98739	0.701931	0	6	920930	+++++?+
Overall CHIP	Multi-ancestry + MCPS	SETBP1	chr18:44561990:T:C	T	C	0.404146	-0.04732	0.006849	-0.060744	-0.033896	-6.90891	5.07e-12	11.2949	5.56802	0.350545	0.102015	6	920835	-----?-
Overall CHIP	Multi-ancestry + MCPS	SETBP1	chr18:44562655:T:C	T	C	0.263066	-0.042187	0.007727	-0.057331	-0.027043	-5.45995	4.87e-08	7.31213	4.72142	0.580007	0	7	975127	-------
Overall CHIP	Multi-ancestry + MCPS	SETBP1	chr18:44562969:G:C	G	C	0.944674	-0.096867	0.017036	-0.130258	-0.063476	-5.68601	1.33e-08	7.87494	15.3269	0.009053	0.673777	6	920947	----+?-
Overall CHIP	Multi-ancestry + MCPS	SETBP1	chr18:44566494:C:T	C	T	0.167217	0.082614	0.008871	0.065227	0.100001	9.31282	1.32e-20	19.8782	2.09432	0.835946	0	6	920944	+++++?+
Overall CHIP	Multi-ancestry + MCPS	SETBP1	chr18:44567360:C:T	C	T	0.944585	-0.097795	0.017023	-0.13116	-0.064431	-5.74503	9.43e-09	8.02542	15.3094	0.009119	0.673402	6	920941	----+?-
Overall CHIP	Multi-ancestry + MCPS	SETBP1	chr18:44567627:A:G	A	G	0.399836	-0.04614	0.006848	-0.059562	-0.032719	-6.73811	1.66e-11	10.7791	5.20534	0.391338	0.039448	6	920941	-----?-
Overall CHIP	Multi-ancestry + MCPS	SETBP1	chr18:44569779:G:A	G	A	0.77728	-0.091322	0.008123	-0.107243	-0.075402	-11.2427	2.72e-29	28.5651	7.92849	0.160221	0.369362	6	920953	-----?-
Overall CHIP	Multi-ancestry + MCPS	SETBP1	chr18:44571183:G:A	G	A	0.399226	-0.046634	0.006849	-0.060057	-0.03321	-6.80909	1.02e-11	10.9919	5.51704	0.356081	0.093717	6	920939	-----?-
Overall CHIP	Multi-ancestry + MCPS	SETBP1	chr18:44571296:C:T	C	T	0.729388	-0.082533	0.007528	-0.097289	-0.067778	-10.963	6.21e-28	27.2067	11.9964	0.034837	0.583209	6	920954	-----?-
Overall CHIP	Multi-ancestry + MCPS	SETBP1	chr18:44571861:G:A	G	A	0.168396	0.081693	0.008849	0.064349	0.099037	9.23195	2.82e-20	19.5492	2.3732	0.795458	0	6	920931	+++++?+
Overall CHIP	Multi-ancestry + MCPS	SETBP1	chr18:44575002:G:A	G	A	0.166656	0.082485	0.008885	0.06507	0.099899	9.28347	1.74e-20	19.7585	2.32958	0.801914	0	6	920945	+++++?+
Overall CHIP	Multi-ancestry + MCPS	SETBP1	chr18:44575797:T:G	T	G	0.166664	0.082332	0.008885	0.064917	0.099747	9.26609	2.05e-20	19.6878	2.3655	0.796601	0	6	920955	+++++?+
Overall CHIP	Multi-ancestry + MCPS	SETBP1	chr18:44578217:A:AT	A	AT	0.165541	0.081926	0.008928	0.064426	0.099426	9.17591	4.75e-20	19.3229	2.24884	0.81375	0	6	920769	+++++?+
Overall CHIP	Multi-ancestry + MCPS	SETBP1	chr18:44579878:A:T	A	T	0.16673	0.082306	0.008881	0.0649	0.099712	9.26812	2.01e-20	19.696	2.24992	0.813594	0	6	920942	+++++?+
Overall CHIP	Multi-ancestry + MCPS	SETBP1	chr18:44579937:G:A	G	A	0.166659	0.082252	0.008882	0.064844	0.09966	9.26075	2.16e-20	19.6661	2.27435	0.810026	0	6	920955	+++++?+
Overall CHIP	Multi-ancestry + MCPS	SETBP1	chr18:44580102:T:C	T	C	0.166775	0.08223	0.008879	0.064826	0.099633	9.26079	2.16e-20	19.6662	2.23747	0.815406	0	6	920934	+++++?+
Overall CHIP	Multi-ancestry + MCPS	SETBP1	chr18:44581678:G:T	G	T	0.733708	-0.085037	0.007548	-0.099832	-0.070243	-11.2658	2.1e-29	28.6787	12.8876	0.024456	0.612029	6	920953	-----?-
Overall CHIP	Multi-ancestry + MCPS	SETBP1	chr18:44582573:G:A	G	A	0.166817	0.081944	0.008876	0.064547	0.099341	9.23199	2.82e-20	19.5494	2.43734	0.785901	0	6	920941	+++++?+
Overall CHIP	Multi-ancestry + MCPS	SETBP1	chr18:44583616:C:A	C	A	0.166751	0.081959	0.008883	0.064548	0.099369	9.22653	2.97e-20	19.5273	2.4296	0.787059	0	6	920955	+++++?+
Overall CHIP	Multi-ancestry + MCPS	SETBP1	chr18:44583720:A:C	A	C	0.168969	0.082874	0.00926	0.064726	0.101023	8.95015	3.76e-19	18.4246	2.03287	0.729713	0	5	848067	+++?+?+
Overall CHIP	Multi-ancestry + MCPS	SETBP1	chr18:44586099:T:C	T	C	0.167731	0.08105	0.008865	0.063674	0.098426	9.14224	6.49e-20	19.1875	2.5737	0.765358	0	6	920948	+++++?+
Overall CHIP	Multi-ancestry + MCPS	SETBP1	chr18:44586165:A:G	A	G	0.398225	-0.048311	0.006857	-0.061751	-0.034871	-7.04542	1.92e-12	11.7161	9.80265	0.081024	0.489934	6	920943	-----?-
Overall CHIP	Multi-ancestry + MCPS	SETBP1	chr18:44587751:A:C	A	C	0.167735	0.080912	0.008866	0.063535	0.098288	9.12657	7.5e-20	19.1247	2.58626	0.763452	0	6	920936	+++++?+
Overall CHIP	Multi-ancestry + MCPS	SETBP1	chr18:44587771:G:A	G	A	0.167747	0.081002	0.008865	0.063626	0.098378	9.13713	6.81e-20	19.167	2.568	0.766221	0	6	920927	+++++?+
Overall CHIP	Multi-ancestry + MCPS	SETBP1	chr18:44588235:G:A	G	A	0.167706	0.080938	0.008866	0.063561	0.098315	9.12924	7.32e-20	19.1354	2.63513	0.756021	0	6	920940	+++++?+
Overall CHIP	Multi-ancestry + MCPS	SETBP1	chr18:44589673:G:C	G	C	0.167709	0.081052	0.008866	0.063675	0.098429	9.14194	6.51e-20	19.1863	2.56793	0.766231	0	6	920940	+++++?+
Overall CHIP	Multi-ancestry + MCPS	SETBP1	chr18:44590262:G:A	G	A	0.166878	0.081816	0.008882	0.064408	0.099224	9.21157	3.41e-20	19.4668	2.5011	0.77633	0	6	920953	+++++?+
Overall CHIP	Multi-ancestry + MCPS	SETBP1	chr18:44592272:GTA:G	GTA	G	0.163988	0.083326	0.008902	0.065878	0.100775	9.36011	8.47e-21	20.072	2.74665	0.738974	0	6	920936	+++++?+
Overall CHIP	Multi-ancestry + MCPS	SETBP1	chr18:44594610:C:G	C	G	0.163886	0.083354	0.008915	0.06588	0.100827	9.34982	9.34e-21	20.0297	2.30722	0.805205	0	6	920936	+++++?+
Overall CHIP	Multi-ancestry + MCPS	SETBP1	chr18:44595369:G:T	G	T	0.163853	0.083275	0.008915	0.065801	0.10075	9.34071	1.02e-20	19.9924	2.46044	0.782441	0	6	920945	+++++?+
Overall CHIP	Multi-ancestry + MCPS	SETBP1	chr18:44596190:T:G	T	G	0.163909	0.083248	0.008914	0.065776	0.100719	9.33879	1.04e-20	19.9845	2.45586	0.783127	0	6	920937	+++++?+
Overall CHIP	Multi-ancestry + MCPS	SETBP1	chr18:44596860:T:G	T	G	0.163924	0.083172	0.008914	0.065701	0.100644	9.33046	1.12e-20	19.9504	2.45428	0.783364	0	6	920857	+++++?+
Overall CHIP	Multi-ancestry + MCPS	SETBP1	chr18:44598240:C:T	C	T	0.163859	0.083221	0.008915	0.065747	0.100695	9.33482	1.08e-20	19.9683	2.43242	0.786637	0	6	920952	+++++?+
Overall CHIP	Multi-ancestry + MCPS	SETBP1	chr18:44598781:G:A	G	A	0.163925	0.083268	0.008914	0.065796	0.100739	9.34127	1.01e-20	19.9947	2.442	0.785204	0	6	920942	+++++?+
Overall CHIP	Multi-ancestry + MCPS	SETBP1	chr18:44598861:T:TTAA	T	TTAA	0.163339	0.083	0.008941	0.065476	0.100523	9.28339	1.75e-20	19.7582	2.70846	0.744823	0	6	920945	+++++?+
Overall CHIP	Multi-ancestry + MCPS	SETBP1	chr18:44599876:T:C	T	C	0.163894	0.083199	0.008915	0.065726	0.100673	9.33254	1.1e-20	19.9589	2.43854	0.785721	0	6	920950	+++++?+
Overall CHIP	Multi-ancestry + MCPS	SETBP1	chr18:44600589:T:A	T	A	0.163888	0.083205	0.008915	0.065731	0.100678	9.3331	1.09e-20	19.9612	2.44234	0.785153	0	6	920952	+++++?+
Overall CHIP	Multi-ancestry + MCPS	SETBP1	chr18:44601766:T:C	T	C	0.412216	-0.048256	0.006727	-0.061441	-0.035071	-7.1732	7.63e-13	12.1176	9.52709	0.146032	0.370217	7	975170	-------
Overall CHIP	Multi-ancestry + MCPS	SETBP1	chr18:44603871:T:A	T	A	0.163892	0.083131	0.008915	0.065658	0.100603	9.32529	1.18e-20	19.9292	2.41941	0.788581	0	6	920952	+++++?+
Overall CHIP	Multi-ancestry + MCPS	SETBP1	chr18:44603961:G:T	G	T	0.163947	0.083128	0.008914	0.065658	0.100599	9.32606	1.17e-20	19.9324	2.39621	0.792039	0	6	920954	+++++?+
Overall CHIP	Multi-ancestry + MCPS	SETBP1	chr18:44604176:A:T	A	T	0.413551	-0.049141	0.006832	-0.062532	-0.03575	-7.19263	6.62e-13	12.1793	9.0168	0.108396	0.44548	6	920925	-----?-
Overall CHIP	Multi-ancestry + MCPS	SETBP1	chr18:44604185:T:C	T	C	0.163905	0.083186	0.008915	0.065713	0.100659	9.33125	1.11e-20	19.9536	2.39946	0.791555	0	6	920888	+++++?+
Overall CHIP	Multi-ancestry + MCPS	SETBP1	chr18:44604599:G:A	G	A	0.16388	0.083371	0.008915	0.065898	0.100844	9.3519	9.16e-21	20.0383	2.37844	0.794681	0	6	920944	+++++?+
Overall CHIP	Multi-ancestry + MCPS	SETBP1	chr18:44604675:G:T	G	T	0.163891	0.083252	0.008915	0.06578	0.100725	9.33888	1.04e-20	19.9849	2.39874	0.791662	0	6	920951	+++++?+
Overall CHIP	Multi-ancestry + MCPS	SETBP1	chr18:44605072:C:G	C	G	0.413711	-0.048918	0.006831	-0.062307	-0.03553	-7.16127	8.32e-13	12.0798	9.09838	0.105204	0.450452	6	920950	-----?-
Overall CHIP	Multi-ancestry + MCPS	SETBP1	chr18:44605232:G:A	G	A	0.163847	0.08314	0.008916	0.065665	0.100615	9.32501	1.18e-20	19.9281	2.42983	0.787024	0	6	920947	+++++?+
Overall CHIP	Multi-ancestry + MCPS	SETBP1	chr18:44605484:T:C	T	C	0.163892	0.083494	0.008915	0.06602	0.100968	9.36507	8.09e-21	20.0923	2.35281	0.79848	0	6	920952	+++++?+
Overall CHIP	Multi-ancestry + MCPS	SETBP1	chr18:44606350:G:C	G	C	0.163845	0.083184	0.008916	0.065709	0.100659	9.32984	1.13e-20	19.9479	2.39094	0.792822	0	6	920950	+++++?+
Overall CHIP	Multi-ancestry + MCPS	SETBP1	chr18:44606857:C:G	C	G	0.163829	0.083244	0.008916	0.065768	0.100719	9.33617	1.06e-20	19.9738	2.41614	0.789068	0	6	920948	+++++?+
Overall CHIP	Multi-ancestry + MCPS	SETBP1	chr18:44608246:G:C	G	C	0.163892	0.08342	0.008914	0.065948	0.100893	9.35785	8.66e-21	20.0627	2.19239	0.821934	0	6	920947	+++++?+
Overall CHIP	Multi-ancestry + MCPS	SETBP1	chr18:44608975:T:A	T	A	0.16444	0.082491	0.008903	0.06504	0.099941	9.2652	2.07e-20	19.6842	2.20049	0.820765	0	6	920939	+++++?+
Overall CHIP	Multi-ancestry + MCPS	SETBP1	chr18:44609651:AAG:A	AAG	A	0.584826	-0.055132	0.007072	-0.068994	-0.041271	-7.7957	6.71e-15	14.1732	2.19335	0.700247	0	5	848068	---?-?-
Overall CHIP	Multi-ancestry + MCPS	SETBP1	chr18:44613628:T:C	T	C	0.159705	0.082387	0.009022	0.064703	0.10007	9.13159	7.16e-20	19.1448	2.69001	0.747646	0	6	920947	+++++?+
Overall CHIP	Multi-ancestry + MCPS	SETBP1	chr18:44615647:C:T	C	T	0.15958	0.082672	0.009025	0.064983	0.100361	9.16026	5.5e-20	19.2599	2.66341	0.751709	0	6	920939	+++++?+
Overall CHIP	Multi-ancestry + MCPS	SETBP1	chr18:44617568:AAAC:A	AAAC	A	0.164292	0.082483	0.008914	0.065011	0.099955	9.25304	2.32e-20	19.6348	1.90787	0.86174	0	6	920897	+++++?+
Overall CHIP	Multi-ancestry + MCPS	SETBP1	chr18:44619978:A:G	A	G	0.62877	0.043452	0.006928	0.029874	0.057031	6.27234	3.67e-10	9.43543	6.56694	0.362757	0.086333	7	975146	+++++++
Overall CHIP	Multi-ancestry + MCPS	SETBP1	chr18:44622961:C:T	C	T	0.162086	0.08291	0.008976	0.065318	0.100502	9.23725	2.69e-20	19.5707	2.91026	0.713818	0	6	920900	+++++?+
Overall CHIP	Multi-ancestry + MCPS	SETBP1	chr18:44625115:C:G	C	G	0.628629	0.042887	0.006927	0.02931	0.056464	6.19117	6.16e-10	9.21072	6.40381	0.379506	0.063058	7	975178	+++++++
Overall CHIP	Multi-ancestry + MCPS	SETBP1	chr18:44628425:C:G	C	G	0.164411	0.081787	0.008914	0.064316	0.099259	9.17504	4.79e-20	19.3194	1.44951	0.918821	0	6	920947	+++++?+
Overall CHIP	Multi-ancestry + MCPS	SETBP1	chr18:44629631:A:T	A	T	0.630689	0.042651	0.006943	0.029043	0.05626	6.1429	8.35e-10	9.0784	9.31596	0.156573	0.355944	7	975160	+++++++
Overall CHIP	Multi-ancestry + MCPS	SETBP1	chr18:44630843:A:G	A	G	0.41484	0.052992	0.006754	0.039754	0.066231	7.8456	4.52e-15	14.3452	2.5721	0.7656	0	6	920944	+++++?+
Overall CHIP	Multi-ancestry + MCPS	SETBP1	chr18:44633285:T:C	T	C	0.16442	0.082021	0.008914	0.064549	0.099493	9.20118	3.76e-20	19.4248	1.53603	0.908875	0	6	920927	+++++?+
Overall CHIP	Multi-ancestry + MCPS	SETBP1	chr18:44635103:C:T	C	T	0.16391	0.081208	0.008923	0.063719	0.098697	9.10085	9.51e-20	19.0218	1.83094	0.872008	0	6	920950	+++++?+
Overall CHIP	Multi-ancestry + MCPS	SETBP1	chr18:44635663:C:T	C	T	0.163615	0.080908	0.008931	0.063402	0.098413	9.05889	1.4e-19	18.8545	1.44846	0.91894	0	6	920944	+++++?+
Overall CHIP	Multi-ancestry + MCPS	SETBP1	chr18:44636741:C:G	C	G	0.16017	0.080445	0.009034	0.062738	0.098153	8.90431	5.69e-19	18.2449	2.16836	0.825393	0	6	920929	+++++?+
Overall CHIP	Multi-ancestry + MCPS	SETBP1	chr18:44637325:G:A	G	A	0.163802	0.081367	0.008933	0.063859	0.098875	9.10892	8.83e-20	19.054	1.4537	0.918351	0	6	920943	+++++?+
Overall CHIP	Multi-ancestry + MCPS	SETBP1	chr18:44643805:A:C	A	C	0.298339	0.049196	0.007229	0.035027	0.063365	6.80539	1.05e-11	10.9808	12.8752	0.024577	0.611656	6	920947	++++-?+
Overall CHIP	Multi-ancestry + MCPS	SETBP1	chr18:44650207:C:A	C	A	0.374014	0.037631	0.006718	0.024464	0.050799	5.60139	2.18e-08	7.66175	7.63904	0.265759	0.214561	7	975174	+++++++
Overall CHIP	Multi-ancestry + MCPS	SETBP1	chr18:44651231:A:G	A	G	0.194255	0.074078	0.008298	0.057814	0.090343	8.92684	4.64e-19	18.3331	5.87682	0.31839	0.149199	6	920941	+++++?+
Overall CHIP	Multi-ancestry + MCPS	SETBP1	chr18:44665314:T:C	T	C	0.191117	0.075221	0.008378	0.0588	0.091642	8.97831	2.91e-19	18.5355	6.24816	0.282815	0.199765	6	920697	+++++?+
Overall CHIP	Multi-ancestry + MCPS	SETBP1	chr18:44665801:C:T	C	T	0.203602	0.073538	0.008231	0.057406	0.089671	8.93452	4.33e-19	18.3632	5.35738	0.373838	0.066708	6	920925	+++++?+
Overall CHIP	Multi-ancestry + MCPS	SETBP1	chr18:44666476:T:C	T	C	0.199691	0.075014	0.008281	0.058783	0.091245	9.05853	1.4e-19	18.8531	6.09624	0.296966	0.179823	6	920937	+++++?+
Overall CHIP	Multi-ancestry + MCPS	SETBP1	chr18:44667356:A:G	A	G	0.199719	0.075111	0.00828	0.058882	0.091341	9.07124	1.25e-19	18.9037	6.26513	0.281268	0.201932	6	920946	+++++?+
Overall CHIP	Multi-ancestry + MCPS	SETBP1	chr18:44675481:C:T	C	T	0.200626	0.073086	0.008282	0.056853	0.089319	8.82441	1.16e-18	17.9338	6.47569	0.262642	0.227882	6	920949	+++++?+
Overall CHIP	Multi-ancestry + MCPS	SETBP1	chr18:44682904:G:A	G	A	0.181237	0.074385	0.008579	0.057571	0.0912	8.67098	4.53e-18	17.3442	6.9344	0.225565	0.278957	6	920948	+++++?+
Overall CHIP	Multi-ancestry + MCPS	SETBP1	chr18:44712119:C:T	C	T	0.167886	0.072546	0.008703	0.055488	0.089604	8.33568	8.12e-17	16.0906	7.95867	0.241147	0.246105	7	975167	+++++++
Overall CHIP	Multi-ancestry + MCPS	SETBP1	chr18:44712373:T:G	T	G	0.171015	0.070244	0.00867	0.053251	0.087237	8.10203	5.68e-16	15.2457	8.06634	0.233284	0.256168	7	975174	++++-++
Overall CHIP	Multi-ancestry + MCPS	SETBP1	chr18:44717891:T:C	T	C	0.168786	0.070594	0.008887	0.053176	0.088012	7.94377	2.06e-15	14.6866	7.48486	0.187005	0.331984	6	920943	+++++?+
Overall CHIP	Multi-ancestry + MCPS	SETBP1	chr18:44718358:A:G	A	G	0.168316	0.070857	0.008911	0.053392	0.088322	7.95201	1.93e-15	14.7155	7.66479	0.175703	0.347666	6	920932	+++++?+
Overall CHIP	Multi-ancestry + MCPS	CEBPA	chr19:33259704:C:T	C	T	0.120189	-0.061185	0.010862	-0.082475	-0.039896	-5.6329	1.82e-08	7.74078	4.64692	0.46047	0	6	920915	-----?-
Overall CHIP	Multi-ancestry + MCPS	BCL2L1	chr20:31681257:G:A	G	A	0.163017	-0.048171	0.008809	-0.065437	-0.030905	-5.46829	4.65e-08	7.33251	1.02513	0.960514	0	6	920947	-----?-
Overall CHIP	Multi-ancestry + MCPS	RUNX1	chr21:34968519:T:C	T	C	0.648605	-0.045104	0.007137	-0.059092	-0.031115	-6.3198	2.7e-10	9.56815	4.32136	0.633274	0	7	975155	-------
Overall CHIP	Multi-ancestry + MCPS	RUNX1	chr21:34968743:T:C	T	C	0.342777	0.04468	0.006994	0.030971	0.058389	6.3879	1.74e-10	9.76019	5.39862	0.493793	0	7	975143	+++++++
Overall CHIP	Multi-ancestry + MCPS	RUNX1	chr21:34968748:T:C	T	C	0.342809	0.044738	0.006994	0.031029	0.058446	6.39651	1.64e-10	9.78463	5.44016	0.488719	0	7	975110	+++++++
Overall CHIP	Multi-ancestry + MCPS	RUNX1	chr21:34969388:G:C	G	C	0.313796	0.047482	0.007104	0.033559	0.061406	6.68395	2.41e-11	10.6181	3.22171	0.78055	0	7	975147	+++++++
Overall CHIP	Multi-ancestry + MCPS	RUNX1	chr21:34969422:G:A	G	A	0.347195	0.042971	0.007015	0.029222	0.05672	6.1257	9.3e-10	9.03152	4.29475	0.636856	0	7	975168	+++++++
Overall CHIP	Multi-ancestry + MCPS	RUNX1	chr21:34971255:C:T	C	T	0.335123	0.047376	0.006974	0.033708	0.061045	6.79378	1.13e-11	10.9458	2.73551	0.841235	0	7	975173	+++++++
Overall CHIP	Multi-ancestry + MCPS	RUNX1	chr21:34972056:C:T	C	T	0.354559	0.043011	0.006849	0.029587	0.056434	6.28009	3.49e-10	9.45705	1.91058	0.927736	0	7	975171	+++++++
Overall CHIP	Multi-ancestry + MCPS	RUNX1	chr21:34975330:T:C	T	C	0.298951	0.046646	0.007175	0.032582	0.06071	6.50072	8.27e-11	10.0827	3.35548	0.763088	0	7	975180	+++++++
Overall CHIP	Multi-ancestry + MCPS	RUNX1	chr21:34977328:C:T	C	T	0.370998	0.044221	0.00681	0.030874	0.057567	6.49389	8.65e-11	10.0631	2.51262	0.867052	0	7	975175	+++++++
Overall CHIP	Multi-ancestry + MCPS	RUNX1	chr21:34977924:C:T	C	T	0.371036	0.044218	0.006837	0.030817	0.057619	6.46736	1.03e-10	9.98681	2.94318	0.815944	0	7	974742	+++++++
Overall CHIP	Multi-ancestry + MCPS	RUNX1	chr21:34978533:A:G	A	G	0.37449	0.043985	0.006841	0.030577	0.057393	6.42986	1.32e-10	9.87953	2.75544	0.838856	0	7	975173	+++++++
Overall CHIP	Multi-ancestry + MCPS	RUNX1	chr21:34979594:T:C	T	C	0.376405	0.045492	0.006822	0.03212	0.058863	6.66825	2.68e-11	10.5717	2.65424	0.850822	0	7	975166	+++++++
Overall CHIP	Multi-ancestry + MCPS	RUNX1	chr21:34979954:A:G	A	G	0.365716	0.044623	0.006861	0.031176	0.05807	6.50412	8.08e-11	10.0925	3.36104	0.762356	0	7	975158	+++++++
Overall CHIP	Multi-ancestry + MCPS	RUNX1	chr21:34980056:G:A	G	A	0.35311	0.044969	0.006882	0.031479	0.058458	6.53379	6.63e-11	10.1783	3.76473	0.708478	0	7	975178	+++++++
Overall CHIP	Multi-ancestry + MCPS	RUNX1	chr21:35037535:T:G	T	G	0.074666	-0.072617	0.013226	-0.09854	-0.046693	-5.49034	4.11e-08	7.38653	3.75598	0.709659	0	7	975165	-------
Overall CHIP	Multi-ancestry + MCPS	RUNX1	chr21:35042483:C:G	C	G	0.074156	-0.074013	0.013305	-0.10009	-0.047936	-5.56293	2.72e-08	7.56585	3.2839	0.772463	0	7	975180	-------
Overall CHIP	Multi-ancestry + MCPS	ODF3B	chr22:50532618:T:C	T	C	0.596289	-0.041023	0.006877	-0.054502	-0.027543	-5.96493	2.52e-09	8.59911	2.39824	0.791737	0	6	920837	-----?-
DNMT3A	Multi-ancestry + MCPS	RABIF	chr1:202870530:G:T	G	T	0.469284	-0.047062	0.008593	-0.063905	-0.03022	-5.47674	4.43e-08	7.35318	4.30785	0.635092	0	7	952941	-------
DNMT3A	Multi-ancestry + MCPS	PARP1	chr1:226349667:T:A	T	A	0.594389	0.055842	0.009094	0.038018	0.073666	6.14069	8.46e-10	9.07239	10.9716	0.089258	0.453134	7	952984	+++++++
DNMT3A	Multi-ancestry + MCPS	PARP1	chr1:226349687:C:T	C	T	0.201623	-0.124969	0.011958	-0.148407	-0.101531	-10.4505	1.57e-25	24.8053	10.8211	0.055044	0.53794	6	898773	-----?-
DNMT3A	Multi-ancestry + MCPS	PARP1	chr1:226349834:C:T	C	T	0.202642	-0.126165	0.011936	-0.14956	-0.10277	-10.5698	4.42e-26	25.3543	10.5345	0.061432	0.525368	6	898773	-----?-
DNMT3A	Multi-ancestry + MCPS	PARP1	chr1:226350353:C:A	C	A	0.200479	-0.128142	0.011994	-0.15165	-0.104634	-10.684	1.3e-26	25.8855	12.5689	0.027772	0.602193	6	898774	-----?-
DNMT3A	Multi-ancestry + MCPS	PARP1	chr1:226351602:C:CA	C	CA	0.208335	-0.120633	0.011779	-0.14372	-0.097546	-10.2412	1.39e-24	23.8572	8.46605	0.132353	0.409406	6	897831	-----?-
DNMT3A	Multi-ancestry + MCPS	PARP1	chr1:226351652:T:C	T	C	0.202887	-0.12664	0.011918	-0.15	-0.103281	-10.6258	2.43e-26	25.6141	10.8492	0.054453	0.539137	6	898583	-----?-
DNMT3A	Multi-ancestry + MCPS	PARP1	chr1:226352626:A:C	A	C	0.703811	0.071969	0.00981	0.05274	0.091197	7.33598	2.3e-13	12.6392	8.15579	0.226911	0.264326	7	953017	+++++-+
DNMT3A	Multi-ancestry + MCPS	PARP1	chr1:226354348:A:G	A	G	0.709149	0.071708	0.009815	0.052471	0.090946	7.3059	2.87e-13	12.5419	8.18348	0.224967	0.266816	7	953020	+++++-+
DNMT3A	Multi-ancestry + MCPS	PARP1	chr1:226357732:A:C	A	C	0.20787	-0.127265	0.011735	-0.150265	-0.104265	-10.8451	2.27e-27	26.6442	10.5922	0.060092	0.527955	6	898775	-----?-
DNMT3A	Multi-ancestry + MCPS	PARP1	chr1:226358084:G:C	G	C	0.207752	-0.126598	0.011736	-0.1496	-0.103596	-10.7873	4.26e-27	26.3708	10.3631	0.065577	0.517519	6	898797	-----?-
DNMT3A	Multi-ancestry + MCPS	PARP1	chr1:226358165:C:A	C	A	0.700602	0.071948	0.009758	0.052822	0.091075	7.373	1.74e-13	12.7593	8.36736	0.212405	0.282928	7	953019	+++++-+
DNMT3A	Multi-ancestry + MCPS	PARP1	chr1:226359473:C:T	C	T	0.702561	0.070262	0.009784	0.051085	0.089439	7.18114	7.2e-13	12.1428	8.62595	0.195733	0.304424	7	952618	+++++-+
DNMT3A	Multi-ancestry + MCPS	PARP1	chr1:226362736:G:A	G	A	0.773744	0.11948	0.011409	0.097119	0.141841	10.4727	1.24e-25	24.9069	8.00573	0.15592	0.375448	6	898797	+++++?+
DNMT3A	Multi-ancestry + MCPS	PARP1	chr1:226362741:T:C	T	C	0.773784	0.119258	0.011409	0.096896	0.14162	10.4529	1.53e-25	24.816	7.98138	0.157265	0.373542	6	898798	+++++?+
DNMT3A	Multi-ancestry + MCPS	PARP1	chr1:226363759:T:C	T	C	0.776041	0.12227	0.011462	0.099804	0.144736	10.6673	1.56e-26	25.8073	7.82288	0.166271	0.360849	6	898796	+++++?+
DNMT3A	Multi-ancestry + MCPS	PARP1	chr1:226363828:C:G	C	G	0.780425	0.124639	0.011554	0.101994	0.147285	10.7877	4.24e-27	26.3726	8.00609	0.155901	0.375475	6	898796	+++++?+
DNMT3A	Multi-ancestry + MCPS	PARP1	chr1:226366233:A:C	A	C	0.779013	0.122881	0.01151	0.100321	0.14544	10.6761	1.42e-26	25.8485	8.21377	0.144841	0.391266	6	898794	+++++?+
DNMT3A	Multi-ancestry + MCPS	PARP1	chr1:226367601:A:G	A	G	0.208493	-0.127689	0.01171	-0.15064	-0.104737	-10.9043	1.19e-27	26.9261	10.1419	0.071314	0.506994	6	898794	-----?-
DNMT3A	Multi-ancestry + MCPS	PARP1	chr1:226369803:A:C	A	C	0.59279	0.059929	0.009051	0.042188	0.07767	6.62092	3.7e-11	10.4323	10.4911	0.105437	0.428086	7	952993	+++++++
DNMT3A	Multi-ancestry + MCPS	PARP1	chr1:226371871:TA:T	TA	T	0.592602	0.059769	0.009051	0.04203	0.077508	6.60397	4.14e-11	10.3826	10.7169	0.097532	0.440134	7	953015	+++++++
DNMT3A	Multi-ancestry + MCPS	PARP1	chr1:226373363:C:A	C	A	0.592482	0.059765	0.009049	0.042029	0.077501	6.60448	4.13e-11	10.3841	10.7159	0.097564	0.440084	7	953007	+++++++
DNMT3A	Multi-ancestry + MCPS	PARP1	chr1:226373487:G:A	G	A	0.773827	0.119718	0.011405	0.097364	0.142072	10.4968	9.6e-26	25.0177	8.06592	0.15264	0.380108	6	898791	+++++?+
DNMT3A	Multi-ancestry + MCPS	PARP1	chr1:226373524:C:T	C	T	0.773869	0.119798	0.011406	0.097442	0.142153	10.5032	8.97e-26	25.0471	8.0049	0.155966	0.375383	6	898797	+++++?+
DNMT3A	Multi-ancestry + MCPS	PARP1	chr1:226373847:A:G	A	G	0.776348	0.120372	0.011453	0.097925	0.142819	10.5105	8.31e-26	25.0803	8.09063	0.151311	0.382001	6	898799	+++++?+
DNMT3A	Multi-ancestry + MCPS	PARP1	chr1:226374060:G:C	G	C	0.773872	0.119686	0.011406	0.097331	0.142041	10.4936	9.93e-26	25.003	8.14657	0.148341	0.386245	6	898799	+++++?+
DNMT3A	Multi-ancestry + MCPS	PARP1	chr1:226374920:A:C	A	C	0.778858	0.122897	0.011513	0.100332	0.145463	10.6747	1.44e-26	25.8417	7.65349	0.176395	0.346703	6	898787	+++++?+
DNMT3A	Multi-ancestry + MCPS	PARP1	chr1:226376158:C:T	C	T	0.778671	0.123646	0.011509	0.101089	0.146204	10.7435	6.85e-27	26.1642	8.06257	0.152821	0.379851	6	898800	+++++?+
DNMT3A	Multi-ancestry + MCPS	PARP1	chr1:226376990:T:C	T	C	0.601677	0.060697	0.009	0.043057	0.078337	6.74395	1.6e-11	10.7965	10.887	0.091934	0.448882	7	953001	+++++++
DNMT3A	Multi-ancestry + MCPS	PARP1	chr1:226378700:T:G	T	G	0.208366	-0.127889	0.011725	-0.150869	-0.104909	-10.9079	1.14e-27	26.943	10.3786	0.06519	0.518242	6	898755	-----?-
DNMT3A	Multi-ancestry + MCPS	PARP1	chr1:226379025:A:C	A	C	0.774027	0.119258	0.011406	0.096902	0.141613	10.4558	1.48e-25	24.8296	8.00152	0.156152	0.375119	6	898800	+++++?+
DNMT3A	Multi-ancestry + MCPS	PARP1	chr1:226382510:C:T	C	T	0.778703	0.123373	0.011512	0.100809	0.145936	10.7167	9.15e-27	26.0386	8.13104	0.14916	0.385072	6	898771	+++++?+
DNMT3A	Multi-ancestry + MCPS	PARP1	chr1:226383139:T:C	T	C	0.783096	0.125973	0.011616	0.103205	0.148741	10.8444	2.29e-27	26.641	8.84779	0.115292	0.434887	6	898801	+++++?+
DNMT3A	Multi-ancestry + MCPS	PARP1	chr1:226383918:G:A	G	A	0.778677	0.123366	0.011514	0.100799	0.145934	10.7145	9.37e-27	26.0282	8.05866	0.153032	0.37955	6	898800	+++++?+
DNMT3A	Multi-ancestry + MCPS	PARP1	chr1:226385663:A:G	A	G	0.39906	-0.061189	0.009016	-0.078861	-0.043518	-6.78666	1.19e-11	10.9244	11.8462	0.06549	0.493507	7	953012	-------
DNMT3A	Multi-ancestry + MCPS	PARP1	chr1:226388569:A:G	A	G	0.220162	-0.119796	0.011446	-0.142231	-0.097362	-10.466	1.33e-25	24.8763	8.47721	0.131823	0.410183	6	898796	-----?-
DNMT3A	Multi-ancestry + MCPS	PARP1	chr1:226389605:C:T	C	T	0.206056	-0.12938	0.011798	-0.152505	-0.106256	-10.966	6.01e-28	27.2214	11.4464	0.043213	0.563182	6	898794	-----?-
DNMT3A	Multi-ancestry + MCPS	PARP1	chr1:226390346:G:T	G	T	0.213453	-0.125586	0.011607	-0.148335	-0.102837	-10.8201	2.98e-27	26.5257	9.1296	0.104005	0.452331	6	898775	-----?-
DNMT3A	Multi-ancestry + MCPS	PARP1	chr1:226395306:G:C	G	C	0.396428	-0.061224	0.009041	-0.078945	-0.043503	-6.7715	1.32e-11	10.8789	10.8994	0.091536	0.449511	7	953013	-------
DNMT3A	Multi-ancestry + MCPS	PARP1	chr1:226395441:A:G	A	G	0.217948	-0.123124	0.011503	-0.145671	-0.100577	-10.7033	1.06e-26	25.9755	8.25095	0.142937	0.394009	6	898780	-----?-
DNMT3A	Multi-ancestry + MCPS	PARP1	chr1:226395716:C:T	C	T	0.403326	-0.059857	0.009054	-0.077604	-0.042111	-6.61087	3.96e-11	10.4028	10.7316	0.097033	0.440906	7	953005	-------
DNMT3A	Multi-ancestry + MCPS	PARP1	chr1:226397464:C:CAAG	C	CAAG	0.399676	-0.0588	0.009454	-0.077331	-0.040269	-6.21931	5.15e-10	9.28832	10.3947	0.064794	0.518985	6	882341	---?---
DNMT3A	Multi-ancestry + MCPS	PARP1	chr1:226399219:C:T	C	T	0.227519	-0.114253	0.011281	-0.136365	-0.092141	-10.1275	4.47e-24	23.3497	8.38379	0.136314	0.403611	6	898714	-----?-
DNMT3A	Multi-ancestry + MCPS	PARP1	chr1:226399741:A:G	A	G	0.215989	-0.123937	0.011546	-0.146567	-0.101307	-10.7345	7.55e-27	26.1219	8.28191	0.141368	0.396275	6	898771	-----?-
DNMT3A	Multi-ancestry + MCPS	PARP1	chr1:226402008:C:T	C	T	0.403278	-0.060269	0.009066	-0.078038	-0.0425	-6.64792	3.08e-11	10.5117	10.6448	0.099995	0.436344	7	953017	-------
DNMT3A	Multi-ancestry + MCPS	PARP1	chr1:226402257:G:A	G	A	0.215931	-0.124313	0.011552	-0.146954	-0.101672	-10.7615	5.63e-27	26.2492	8.17954	0.146614	0.388719	6	898795	-----?-
DNMT3A	Multi-ancestry + MCPS	PARP1	chr1:226403542:T:G	T	G	0.396445	-0.061733	0.009053	-0.079478	-0.043989	-6.81891	9.52e-12	11.0215	10.738	0.096819	0.441237	7	953011	-------
DNMT3A	Multi-ancestry + MCPS	PARP1	chr1:226405440:A:C	A	C	0.213449	-0.126016	0.011614	-0.14878	-0.103252	-10.8499	2.15e-27	26.6672	9.20237	0.10126	0.456662	6	898773	-----?-
DNMT3A	Multi-ancestry + MCPS	PARP1	chr1:226406174:GA:G	GA	G	0.20875	-0.12189	0.011509	-0.144448	-0.099332	-10.5907	3.54e-26	25.4509	14.6229	0.023402	0.589684	7	952652	-----+-
DNMT3A	Multi-ancestry + MCPS	PARP1	chr1:226406337:T:G	T	G	0.213422	-0.119143	0.01139	-0.141468	-0.096819	-10.4605	1.41e-25	24.8511	13.6293	0.034063	0.559772	7	952996	-----+-
DNMT3A	Multi-ancestry + MCPS	PARP1	chr1:226406600:C:T	C	T	0.411108	-0.059329	0.009142	-0.077248	-0.041411	-6.48974	8.89e-11	10.0511	10.1052	0.072309	0.505205	6	898795	-----?-
DNMT3A	Multi-ancestry + MCPS	PARP1	chr1:226407676:C:G	C	G	0.214334	-0.117975	0.011365	-0.14025	-0.0957	-10.3808	3.26e-25	24.4873	12.4689	0.052289	0.518804	7	952768	-----+-
DNMT3A	Multi-ancestry + MCPS	PARP1	chr1:226407946:C:G	C	G	0.208276	-0.120512	0.011517	-0.143085	-0.09794	-10.4641	1.36e-25	24.8676	14.3815	0.025653	0.582796	7	953011	-----+-
DNMT3A	Multi-ancestry + MCPS	PARP1	chr1:226408688:A:G	A	G	0.413095	-0.059214	0.009156	-0.07716	-0.041268	-6.46718	1.03e-10	9.9863	11.0304	0.05078	0.546709	6	898761	-----?-
DNMT3A	Multi-ancestry + MCPS	PARP1	chr1:226408985:T:A	T	A	0.213469	-0.117701	0.011385	-0.140015	-0.095386	-10.3382	5.08e-25	24.2943	13.1715	0.040392	0.54447	7	952858	-----+-
DNMT3A	Multi-ancestry + MCPS	PARP1	chr1:226410613:T:C	T	C	0.23582	-0.108855	0.011127	-0.130664	-0.087045	-9.78262	1.43e-22	21.8453	8.34544	0.138197	0.400871	6	897409	-----?-
DNMT3A	Multi-ancestry + MCPS	PARP1	chr1:226412853:C:A	C	A	0.230738	-0.111603	0.011196	-0.133547	-0.089659	-9.96828	2.24e-23	22.6489	7.59494	0.180018	0.341667	6	898790	-----?-
DNMT3A	Multi-ancestry + MCPS	PARP1	chr1:226412938:T:C	T	C	0.413155	-0.058976	0.009155	-0.076921	-0.041032	-6.44188	1.22e-10	9.91384	10.6341	0.059138	0.529813	6	898785	-----?-
DNMT3A	Multi-ancestry + MCPS	PARP1	chr1:226412964:C:A	C	A	0.413149	-0.058972	0.009155	-0.076916	-0.041029	-6.4417	1.22e-10	9.91333	10.651	0.058755	0.530562	6	898782	-----?-
DNMT3A	Multi-ancestry + MCPS	PARP1	chr1:226413300:CT:C	CT	C	0.408933	-0.057485	0.009574	-0.07625	-0.038719	-6.00394	1.98e-09	8.70303	10.378	0.03452	0.614568	5	827702	---?-?-
DNMT3A	Multi-ancestry + MCPS	PARP1	chr1:226413434:T:C	T	C	0.413121	-0.058764	0.009157	-0.076711	-0.040817	-6.41756	1.43e-10	9.84448	10.5602	0.060833	0.526522	6	898787	-----?-
DNMT3A	Multi-ancestry + MCPS	PARP1	chr1:226413700:A:G	A	G	0.413167	-0.058898	0.009155	-0.076842	-0.040955	-6.43367	1.29e-10	9.8904	10.7193	0.057239	0.53355	6	898782	-----?-
DNMT3A	Multi-ancestry + MCPS	PARP1	chr1:226414005:T:A	T	A	0.413164	-0.058774	0.009155	-0.076719	-0.04083	-6.41972	1.41e-10	9.85061	10.7327	0.056945	0.534134	6	898782	-----?-
DNMT3A	Multi-ancestry + MCPS	PARP1	chr1:226414173:G:A	G	A	0.413133	-0.059054	0.009155	-0.076998	-0.04111	-6.45041	1.15e-10	9.93823	10.6648	0.058446	0.53117	6	898791	-----?-
DNMT3A	Multi-ancestry + MCPS	PARP1	chr1:226414273:G:T	G	T	0.413779	-0.058357	0.009158	-0.076307	-0.040407	-6.37224	1.92e-10	9.71586	10.9309	0.052766	0.542583	6	898787	-----?-
DNMT3A	Multi-ancestry + MCPS	PARP1	chr1:226414585:T:C	T	C	0.413792	-0.058358	0.009158	-0.076307	-0.040408	-6.37243	1.92e-10	9.71639	10.8849	0.053711	0.540646	6	898785	-----?-
DNMT3A	Multi-ancestry + MCPS	PARP1	chr1:226414809:T:C	T	C	0.235473	-0.108615	0.011125	-0.13042	-0.086811	-9.7634	1.73e-22	21.763	8.40823	0.135126	0.405345	6	898785	-----?-
DNMT3A	Multi-ancestry + MCPS	PARP1	chr1:226416535:CT:C	CT	C	0.416882	-0.057134	0.009138	-0.075044	-0.039224	-6.25241	4.17e-10	9.38	10.5718	0.060563	0.527044	6	898782	-----?-
DNMT3A	Multi-ancestry + MCPS	PARP1	chr1:226416818:G:C	G	C	0.417005	-0.057437	0.009137	-0.075345	-0.039529	-6.28632	3.35e-10	9.47443	10.7288	0.05703	0.533965	6	898786	-----?-
DNMT3A	Multi-ancestry + MCPS	PARP1	chr1:226417323:A:G	A	G	0.417025	-0.057507	0.009137	-0.075415	-0.039599	-6.29408	3.19e-10	9.49612	10.7077	0.057493	0.533047	6	898781	-----?-
DNMT3A	Multi-ancestry + MCPS	PARP1	chr1:226417526:T:C	T	C	0.417049	-0.057471	0.009137	-0.07538	-0.039562	-6.28985	3.28e-10	9.48429	10.7305	0.056993	0.534039	6	898772	-----?-
DNMT3A	Multi-ancestry + MCPS	PARP1	chr1:226417672:T:C	T	C	0.41706	-0.057466	0.009137	-0.075374	-0.039557	-6.28943	3.29e-10	9.48311	10.7307	0.056989	0.534047	6	898794	-----?-
DNMT3A	Multi-ancestry + MCPS	PARP1	chr1:226418064:T:C	T	C	0.418265	-0.057683	0.00914	-0.075596	-0.039769	-6.3113	2.86e-10	9.5443	10.6819	0.058065	0.531918	6	898790	-----?-
DNMT3A	Multi-ancestry + MCPS	PARP1	chr1:226418835:G:A	G	A	0.418566	-0.057887	0.009144	-0.075809	-0.039965	-6.33063	2.52e-10	9.59854	10.5904	0.060133	0.527875	6	898787	-----?-
DNMT3A	Multi-ancestry + MCPS	PARP1	chr1:226419684:T:C	T	C	0.41859	-0.058063	0.009144	-0.075985	-0.040141	-6.34998	2.22e-10	9.653	10.6568	0.058626	0.530816	6	898794	-----?-
DNMT3A	Multi-ancestry + MCPS	PARP1	chr1:226420095:GC:G	GC	G	0.418716	-0.057979	0.009145	-0.075903	-0.040055	-6.34	2.37e-10	9.62489	10.5196	0.061782	0.524698	6	898784	-----?-
DNMT3A	Multi-ancestry + MCPS	PARP1	chr1:226420191:G:A	G	A	0.419071	-0.057546	0.009147	-0.075474	-0.039617	-6.29092	3.26e-10	9.48727	10.5886	0.060174	0.527796	6	898037	-----?-
DNMT3A	Multi-ancestry + MCPS	PARP1	chr1:226420403:C:A	C	A	0.411712	-0.056994	0.009118	-0.074865	-0.039122	-6.25067	4.22e-10	9.37517	9.11486	0.10457	0.451445	6	898792	-----?-
DNMT3A	Multi-ancestry + MCPS	PARP1	chr1:226421638:A:C	A	C	0.226338	-0.113035	0.011254	-0.135093	-0.090976	-10.0438	1.05e-23	22.9801	8.15789	0.147746	0.387096	6	898751	-----?-
DNMT3A	Multi-ancestry + MCPS	PARP1	chr1:226422811:C:G	C	G	0.218827	-0.117191	0.011343	-0.139423	-0.094959	-10.3318	5.43e-25	24.2652	10.8809	0.053793	0.540479	6	898712	-----?-
DNMT3A	Multi-ancestry + MCPS	PARP1	chr1:226423662:C:T	C	T	0.223099	-0.112355	0.011235	-0.134377	-0.090334	-10.0002	1.63e-23	22.7885	10.3585	0.065691	0.517306	6	898789	-----?-
DNMT3A	Multi-ancestry + MCPS	PARP1	chr1:226423804:T:C	T	C	0.228892	-0.110857	0.01113	-0.132672	-0.089042	-9.96013	2.44e-23	22.6133	9.42617	0.093226	0.469562	6	898745	-----?-
DNMT3A	Multi-ancestry + MCPS	PARP1	chr1:226425248:A:G	A	G	0.653012	0.069492	0.009703	0.050475	0.088509	7.16222	8.26e-13	12.0828	9.60797	0.087137	0.479599	6	898792	+++++?+
DNMT3A	Multi-ancestry + MCPS	PARP1	chr1:226425425:T:C	T	C	0.742414	0.086001	0.010393	0.065631	0.10637	8.27512	1.35e-16	15.8694	9.30289	0.157247	0.355039	7	953021	+++++-+
DNMT3A	Multi-ancestry + MCPS	PARP1	chr1:226425586:A:G	A	G	0.736461	0.083407	0.01041	0.063003	0.103811	8.01206	1.18e-15	14.9265	7.96388	0.158238	0.372165	6	898793	+++++?+
DNMT3A	Multi-ancestry + MCPS	PARP1	chr1:226425618:C:G	C	G	0.766718	0.070667	0.010824	0.049453	0.091881	6.529	6.85e-11	10.1644	13.6893	0.033306	0.561703	7	953022	+++++-+
DNMT3A	Multi-ancestry + MCPS	PARP1	chr1:226425698:G:T	G	T	0.736663	0.084382	0.010413	0.063972	0.104792	8.10342	5.62e-16	15.2506	8.81366	0.116732	0.432699	6	898800	+++++?+
DNMT3A	Multi-ancestry + MCPS	PARP1	chr1:226426250:A:G	A	G	0.704889	0.070741	0.009888	0.051361	0.09012	7.1545	8.74e-13	12.0584	5.09644	0.404225	0.018923	6	898795	+++++?+
DNMT3A	Multi-ancestry + MCPS	PARP1	chr1:226426371:C:T	C	T	0.739395	0.082717	0.010409	0.062315	0.10312	7.94641	2.01e-15	14.6958	9.56016	0.088701	0.476996	6	898790	+++++?+
DNMT3A	Multi-ancestry + MCPS	PARP1	chr1:226427216:A:T	A	T	0.73986	0.081766	0.010408	0.061366	0.102165	7.85624	4.15e-15	14.382	9.14576	0.10339	0.453299	6	898764	+++++?+
DNMT3A	Multi-ancestry + MCPS	PARP1	chr1:226429768:T:C	T	C	0.730481	0.078792	0.010244	0.058713	0.098871	7.69117	1.53e-14	13.8165	6.98397	0.221835	0.284075	6	898787	+++++?+
DNMT3A	Multi-ancestry + MCPS	PARP1	chr1:226431456:CA:C	CA	C	0.72441	0.078615	0.010702	0.057639	0.099591	7.34588	2.13e-13	12.6712	7.73626	0.101731	0.482954	5	828115	+++?+?+
DNMT3A	Multi-ancestry + MCPS	PARP1	chr1:226431526:A:T	A	T	0.728509	0.078155	0.010257	0.058052	0.098258	7.6199	2.66e-14	13.5759	7.29164	0.199839	0.314283	6	898792	+++++?+
DNMT3A	Multi-ancestry + MCPS	PARP1	chr1:226432166:G:A	G	A	0.688359	0.07464	0.00984	0.055353	0.093927	7.58519	3.47e-14	13.4596	5.16582	0.39598	0.032099	6	898798	+++++?+
DNMT3A	Multi-ancestry + MCPS	PARP1	chr1:226465777:G:T	G	T	0.698588	0.061609	0.009763	0.042472	0.080745	6.31017	2.88e-10	9.54114	12.8864	0.024466	0.611995	6	898795	+++++?+
DNMT3A	Multi-ancestry + MCPS	PARP1	chr1:226480645:C:A	C	A	0.685702	0.061597	0.009576	0.042828	0.080366	6.43232	1.3e-10	9.88656	12.2665	0.031313	0.592387	6	898794	+++++?+
DNMT3A	Multi-ancestry + MCPS	PARP1	chr1:226481591:T:C	T	C	0.734773	0.081983	0.010273	0.061848	0.102118	7.98053	1.53e-15	14.8155	7.54653	0.183062	0.337444	6	898797	+++++?+
DNMT3A	Multi-ancestry + MCPS	PARP1	chr1:226483094:C:T	C	T	0.69919	0.06483	0.009685	0.045848	0.083813	6.69394	2.25e-11	10.6477	12.4847	0.028717	0.59951	6	898797	+++++?+
DNMT3A	Multi-ancestry + MCPS	PARP1	chr1:226485083:G:T	G	T	0.772261	0.076633	0.010934	0.055203	0.098063	7.00889	2.5e-12	11.6026	4.88011	0.559279	0	7	953022	+++++++
DNMT3A	Multi-ancestry + MCPS	PARP1	chr1:226489917:A:T	A	T	0.735156	0.054567	0.009942	0.03508	0.074054	5.48843	4.15e-08	7.38186	6.39358	0.269783	0.217965	6	898799	+++++?+
DNMT3A	Multi-ancestry + MCPS	PARP1	chr1:226513279:T:A	T	A	0.765385	0.059657	0.010307	0.039456	0.079859	5.78807	7.31e-09	8.13612	9.25092	0.099465	0.459513	6	898796	+++++?+
DNMT3A	Multi-ancestry + MCPS	LY75	chr2:159819916:C:A	C	A	0.844227	0.097674	0.011991	0.074171	0.121177	8.14535	3.98e-16	15.4006	12.65	0.048944	0.52569	7	953020	+++++-+
DNMT3A	Multi-ancestry + MCPS	LY75	chr2:159820864:C:G	C	G	0.733518	0.073418	0.009834	0.054144	0.092692	7.466	8.63e-14	13.0639	2.82538	0.726885	0	6	898794	+++++?+
DNMT3A	Multi-ancestry + MCPS	LY75	chr2:159820994:G:A	G	A	0.827917	0.088117	0.011602	0.065378	0.110856	7.59523	3.21e-14	13.4932	12.636	0.049195	0.525166	7	953006	+++++-+
DNMT3A	Multi-ancestry + MCPS	LY75	chr2:159821048:C:T	C	T	0.519752	0.057096	0.008711	0.040022	0.074169	6.55434	5.78e-11	10.2379	3.66426	0.598692	0	6	898786	+++++?+
DNMT3A	Multi-ancestry + MCPS	LY75	chr2:159821163:C:T	C	T	0.519786	0.05708	0.008712	0.040004	0.074156	6.55187	5.88e-11	10.2307	3.63598	0.602919	0	6	898770	+++++?+
DNMT3A	Multi-ancestry + MCPS	LY75	chr2:159821487:T:G	T	G	0.520096	0.057122	0.008712	0.040047	0.074197	6.5569	5.68e-11	10.2454	3.80123	0.578374	0	6	898664	+++++?+
DNMT3A	Multi-ancestry + MCPS	LY75	chr2:159821675:C:T	C	T	0.827996	0.088297	0.011604	0.065554	0.111041	7.60937	2.88e-14	13.5406	12.7756	0.046741	0.530354	7	953010	+++++-+
DNMT3A	Multi-ancestry + MCPS	LY75	chr2:159824856:C:CT	C	CT	0.852881	0.099493	0.012288	0.075408	0.123577	8.09686	5.93e-16	15.2272	11.8302	0.065867	0.492822	7	953023	+++++-+
DNMT3A	Multi-ancestry + MCPS	LY75	chr2:159825506:C:G	C	G	0.429961	0.048765	0.008899	0.031324	0.066206	5.48014	4.35e-08	7.36153	9.54388	0.08924	0.476104	6	898792	+++++?-
DNMT3A	Multi-ancestry + MCPS	LY75	chr2:159825597:C:A	C	A	0.429834	0.048581	0.0089	0.031138	0.066024	5.4589	4.9e-08	7.30956	9.96109	0.076345	0.498047	6	898785	+++++?-
DNMT3A	Multi-ancestry + MCPS	LY75	chr2:159827013:G:A	G	A	0.829032	0.086015	0.01161	0.06326	0.108771	7.40873	1.33e-13	12.8759	11.5716	0.072236	0.481491	7	953019	+++++-+
DNMT3A	Multi-ancestry + MCPS	LY75	chr2:159828143:C:T	C	T	0.429929	0.048866	0.008899	0.031424	0.066308	5.49123	4.09e-08	7.38872	9.5445	0.08922	0.476138	6	898778	+++++?-
DNMT3A	Multi-ancestry + MCPS	LY75	chr2:159828308:C:T	C	T	0.429893	0.048895	0.008899	0.031453	0.066338	5.49428	4.02e-08	7.39621	9.4379	0.092822	0.470221	6	898769	+++++?-
DNMT3A	Multi-ancestry + MCPS	LY75	chr2:159828323:T:C	T	C	0.429948	0.048581	0.008899	0.031139	0.066022	5.45936	4.89e-08	7.31069	9.59365	0.087603	0.478822	6	898758	+++++?-
DNMT3A	Multi-ancestry + MCPS	LY75	chr2:159829018:A:G	A	G	0.83031	0.088152	0.011601	0.065415	0.110889	7.59896	3.12e-14	13.5057	12.2087	0.057471	0.508548	7	953022	+++++-+
DNMT3A	Multi-ancestry + MCPS	LY75	chr2:159829649:A:ATATTT	A	ATATTT	0.851859	0.100927	0.012264	0.07689	0.124964	8.22967	1.98e-16	15.7044	12.0685	0.060457	0.502839	7	953017	+++++-+
DNMT3A	Multi-ancestry + MCPS	LY75	chr2:159829738:C:T	C	T	0.429998	0.048763	0.008898	0.031322	0.066204	5.48	4.35e-08	7.36119	9.39816	0.094199	0.467981	6	898794	+++++?-
DNMT3A	Multi-ancestry + MCPS	LY75	chr2:159830305:C:T	C	T	0.430485	0.048588	0.008888	0.031168	0.066008	5.46687	4.69e-08	7.32906	9.54334	0.089258	0.476074	6	898788	+++++?-
DNMT3A	Multi-ancestry + MCPS	LY75	chr2:159830550:C:T	C	T	0.430012	0.048576	0.008898	0.031135	0.066016	5.4591	4.9e-08	7.31005	9.77639	0.081825	0.488564	6	898694	+++++?-
DNMT3A	Multi-ancestry + MCPS	LY75	chr2:159830653:C:G	C	G	0.430049	0.048763	0.008899	0.031321	0.066204	5.47965	4.36e-08	7.36031	9.59455	0.087573	0.478871	6	898548	+++++?-
DNMT3A	Multi-ancestry + MCPS	LY75	chr2:159830720:A:G	A	G	0.828329	0.086662	0.011591	0.063944	0.109381	7.4767	7.96e-14	13.0991	12.603	0.049792	0.523922	7	953012	+++++-+
DNMT3A	Multi-ancestry + MCPS	LY75	chr2:159830802:A:G	A	G	0.663713	0.053763	0.00942	0.0353	0.072226	5.70742	1.18e-08	7.92935	9.94395	0.076839	0.497182	6	898789	+++++?-
DNMT3A	Multi-ancestry + MCPS	LY75	chr2:159830857:C:T	C	T	0.429952	0.048757	0.008899	0.031316	0.066199	5.47917	4.37e-08	7.35915	9.74149	0.0829	0.486731	6	898793	+++++?-
DNMT3A	Multi-ancestry + MCPS	LY75	chr2:159831014:A:G	A	G	0.86824	0.101144	0.012893	0.075874	0.126415	7.84485	4.54e-15	14.3426	11.8382	0.065678	0.493165	7	953023	+++++-+
DNMT3A	Multi-ancestry + MCPS	LY75	chr2:159850564:C:T	C	T	0.086357	-0.092484	0.015838	-0.123526	-0.061442	-5.83947	5.38e-09	8.2693	9.31102	0.156827	0.355602	7	952973	-----+-
DNMT3A	Multi-ancestry + MCPS	LY75	chr2:159852098:C:T	C	T	0.085052	-0.096949	0.015916	-0.128145	-0.065753	-6.09112	1.15e-09	8.93758	11.798	0.06663	0.491439	7	953016	-----+-
DNMT3A	Multi-ancestry + MCPS	LY75	chr2:159861821:C:G	C	G	0.344727	0.058536	0.009347	0.040215	0.076856	6.26248	3.91e-10	9.40799	3.35666	0.645178	0	6	898782	+++++?+
DNMT3A	Multi-ancestry + MCPS	LY75	chr2:159868900:C:A	C	A	0.345245	0.058304	0.009348	0.039982	0.076626	6.23698	4.6e-10	9.33722	3.58535	0.610514	0	6	898786	+++++?+
DNMT3A	Multi-ancestry + MCPS	LY75	chr2:159870033:T:G	T	G	0.344755	0.058963	0.009352	0.040634	0.077293	6.30518	2.97e-10	9.52716	3.44436	0.631822	0	6	898781	+++++?+
DNMT3A	Multi-ancestry + MCPS	LY75	chr2:159872331:T:C	T	C	0.085917	-0.096044	0.015879	-0.127167	-0.064921	-6.04839	1.51e-09	8.82222	11.3908	0.077023	0.47326	7	952984	-----+-
DNMT3A	Multi-ancestry + MCPS	LY75	chr2:159872494:C:T	C	T	0.085933	-0.095868	0.015871	-0.126975	-0.064761	-6.04047	1.58e-09	8.80092	11.392	0.076991	0.473314	7	953015	-----+-
DNMT3A	Multi-ancestry + MCPS	LY75	chr2:159925824:T:C	T	C	0.240316	-0.06555	0.01011	-0.085367	-0.045734	-6.4834	9.27e-11	10.0329	21.8626	0.001282	0.725558	7	952994	-----++
DNMT3A	Multi-ancestry + MCPS	LY75	chr2:160014433:T:C	T	C	0.401951	0.049272	0.009004	0.031624	0.066921	5.47202	4.55e-08	7.34163	16.1783	0.006353	0.690944	6	898786	+++++?-
DNMT3A	Multi-ancestry + MCPS	MYCN	chr2:16086598:T:C	T	C	0.650693	0.058172	0.009051	0.040432	0.075912	6.4271	1.34e-10	9.87166	2.1064	0.909657	0	7	952963	+++++++
DNMT3A	Multi-ancestry + MCPS	MYCN	chr2:16087408:T:C	T	C	0.650557	0.057945	0.009043	0.040221	0.075669	6.40796	1.52e-10	9.81714	2.04229	0.915768	0	7	953021	+++++++
DNMT3A	Multi-ancestry + MCPS	MYCN	chr2:16087665:A:G	A	G	0.650552	0.058115	0.009043	0.040391	0.075839	6.42676	1.35e-10	9.87069	2.01045	0.918735	0	7	953012	+++++++
DNMT3A	Multi-ancestry + MCPS	MYCN	chr2:16087752:G:A	G	A	0.341313	-0.056424	0.009489	-0.075021	-0.037826	-5.94653	2.82e-09	8.55032	1.29104	0.935851	0	6	875730	---?---
DNMT3A	Multi-ancestry + MCPS	MYCN	chr2:16087900:T:C	T	C	0.651093	0.05829	0.009051	0.040551	0.076029	6.44047	1.23e-10	9.90982	2.01956	0.917891	0	7	952258	+++++++
DNMT3A	Multi-ancestry + MCPS	MYCN	chr2:16088060:T:C	T	C	0.650538	0.058073	0.009043	0.040349	0.075798	6.42192	1.39e-10	9.85689	2.1883	0.901591	0	7	953015	+++++++
DNMT3A	Multi-ancestry + MCPS	MYCN	chr2:16088449:TA:T	TA	T	0.651249	0.05813	0.009044	0.040404	0.075856	6.42751	1.34e-10	9.87283	2.04643	0.91538	0	7	953018	+++++++
DNMT3A	Multi-ancestry + MCPS	MYCN	chr2:16088807:T:C	T	C	0.652629	0.058343	0.009022	0.040659	0.076027	6.4665	1.04e-10	9.98434	1.94812	0.924408	0	7	953005	+++++++
DNMT3A	Multi-ancestry + MCPS	MYCN	chr2:16088882:A:G	A	G	0.652737	0.058043	0.009039	0.040326	0.07576	6.42117	1.4e-10	9.85476	2.25161	0.895165	0	7	953015	+++++++
DNMT3A	Multi-ancestry + MCPS	MYCN	chr2:16088910:A:C	A	C	0.652657	0.057997	0.009038	0.040282	0.075712	6.41696	1.44e-10	9.84276	2.18642	0.90178	0	7	953016	+++++++
DNMT3A	Multi-ancestry + MCPS	MYCN	chr2:16089002:C:A	C	A	0.652624	0.057927	0.009038	0.040213	0.075641	6.40948	1.51e-10	9.82147	2.26589	0.893693	0	7	953014	+++++++
DNMT3A	Multi-ancestry + MCPS	MYCN	chr2:16089301:A:C	A	C	0.648852	0.057128	0.00904	0.03941	0.074846	6.31956	2.71e-10	9.56746	3.02948	0.805138	0	7	952860	+++++++
DNMT3A	Multi-ancestry + MCPS	MYCN	chr2:16089372:G:A	G	A	0.649589	0.056439	0.009035	0.03873	0.074147	6.2468	4.32e-10	9.36444	3.0157	0.806874	0	7	952994	+++++++
DNMT3A	Multi-ancestry + MCPS	MYCN	chr2:16089432:AT:A	AT	A	0.653442	0.053723	0.009444	0.035212	0.072233	5.68849	1.31e-08	7.88124	1.71888	0.886512	0	6	881869	+++?+++
DNMT3A	Multi-ancestry + MCPS	MYCN	chr2:16089438:T:G	T	G	0.648502	0.05693	0.009039	0.039213	0.074647	6.29804	3.11e-10	9.50717	2.86486	0.825607	0	7	952975	+++++++
DNMT3A	Multi-ancestry + MCPS	MYCN	chr2:16089830:T:C	T	C	0.648883	0.056114	0.009028	0.038419	0.07381	6.21537	5.28e-10	9.27742	3.34793	0.76408	0	7	953008	+++++++
DNMT3A	Multi-ancestry + MCPS	MYCN	chr2:16090451:A:G	A	G	0.34474	-0.056484	0.009038	-0.074198	-0.03877	-6.24988	4.24e-10	9.37298	2.62568	0.854145	0	7	952932	-------
DNMT3A	Multi-ancestry + MCPS	MYCN	chr2:16090686:C:A	C	A	0.649157	0.055981	0.009029	0.038285	0.073677	6.20032	5.81e-10	9.2359	3.22538	0.780074	0	7	953017	+++++++
DNMT3A	Multi-ancestry + MCPS	MYCN	chr2:16090757:T:A	T	A	0.344515	-0.057414	0.009039	-0.07513	-0.039697	-6.35174	2.2e-10	9.65797	2.51949	0.866281	0	7	953004	-------
DNMT3A	Multi-ancestry + MCPS	MYCN	chr2:16090947:G:T	G	T	0.65077	0.056194	0.009017	0.038521	0.073867	6.23227	4.74e-10	9.32416	3.01416	0.807067	0	7	952367	+++++++
DNMT3A	Multi-ancestry + MCPS	MYCN	chr2:16090965:T:C	T	C	0.654291	0.056942	0.0091	0.039105	0.074779	6.257	4.05e-10	9.39277	3.05502	0.801911	0	7	945821	+++++++
DNMT3A	Multi-ancestry + MCPS	MYCN	chr2:16091179:G:A	G	A	0.642829	0.057249	0.009031	0.039548	0.074951	6.33897	2.39e-10	9.622	2.90389	0.82081	0	7	953017	+++++++
DNMT3A	Multi-ancestry + MCPS	MYCN	chr2:16091610:A:G	A	G	0.643787	0.058089	0.009041	0.04037	0.075809	6.42531	1.36e-10	9.86654	2.79947	0.833562	0	7	953010	+++++++
DNMT3A	Multi-ancestry + MCPS	MYCN	chr2:16093043:A:T	A	T	0.633956	0.057096	0.008978	0.0395	0.074692	6.35987	2.08e-10	9.68092	2.45288	0.873703	0	7	953016	+++++++
DNMT3A	Multi-ancestry + MCPS	MYCN	chr2:16094362:G:A	G	A	0.359607	-0.058468	0.008984	-0.076077	-0.04086	-6.50821	7.86e-11	10.1043	2.24938	0.895395	0	7	953018	-------
DNMT3A	Multi-ancestry + MCPS	MYCN	chr2:16095519:G:T	G	T	0.54832	0.047771	0.008735	0.03065	0.064891	5.46899	4.63e-08	7.33423	2.41217	0.878165	0	7	953016	+++++++
DNMT3A	Multi-ancestry + MCPS	MYCN	chr2:16095520:G:T	G	T	0.548307	0.04773	0.008735	0.03061	0.06485	5.46433	4.76e-08	7.32283	2.40824	0.878593	0	7	953018	+++++++
DNMT3A	Multi-ancestry + MCPS	MYCN	chr2:16095642:C:T	C	T	0.359462	-0.058905	0.008999	-0.076543	-0.041267	-6.54581	6.12e-11	10.2131	2.15635	0.904772	0	7	952998	-------
DNMT3A	Multi-ancestry + MCPS	MYCN	chr2:16096244:C:T	C	T	0.359593	-0.058857	0.008997	-0.07649	-0.041223	-6.54215	6.27e-11	10.2025	2.09526	0.910733	0	7	953007	-------
DNMT3A	Multi-ancestry + MCPS	MYCN	chr2:16096375:T:C	T	C	0.633763	0.057882	0.008987	0.040266	0.075497	6.44024	1.23e-10	9.90916	2.79884	0.833638	0	7	953014	+++++++
DNMT3A	Multi-ancestry + MCPS	MYCN	chr2:16096442:CTTTA:C	CTTTA	C	0.634059	0.058188	0.008989	0.04057	0.075807	6.47324	9.92e-11	10.0037	2.83769	0.828925	0	7	952995	+++++++
DNMT3A	Multi-ancestry + MCPS	CYRIA	chr2:16424483:T:C	T	C	0.765969	0.058532	0.010482	0.037988	0.079076	5.58418	2.41e-08	7.61876	2.23047	0.897329	0	7	953020	+++++++
DNMT3A	Multi-ancestry + MCPS	CYRIA	chr2:16425328:A:G	A	G	0.755207	0.05916	0.010396	0.038784	0.079535	5.69083	1.3e-08	7.88718	1.66812	0.947556	0	7	953017	+++++++
DNMT3A	Multi-ancestry + MCPS	CYRIA	chr2:16427847:A:G	A	G	0.75818	0.060968	0.010556	0.040279	0.081658	5.77583	7.86e-09	8.10456	2.17805	0.824	0	6	898799	+++++?+
DNMT3A	Multi-ancestry + MCPS	CYRIA	chr2:16428425:A:G	A	G	0.765093	0.058339	0.010593	0.037576	0.079101	5.50712	3.73e-08	7.42778	2.10331	0.834673	0	6	898791	+++++?+
DNMT3A	Multi-ancestry + MCPS	CYRIA	chr2:16430184:C:A	C	A	0.752694	0.059163	0.010461	0.03866	0.079666	5.65577	1.59e-08	7.7984	1.83436	0.871557	0	6	898793	+++++?+
DNMT3A	Multi-ancestry + MCPS	CYRIA	chr2:16431258:T:G	T	G	0.753472	0.059327	0.010487	0.038773	0.079881	5.65741	1.58e-08	7.80254	1.83478	0.871502	0	6	898797	+++++?+
DNMT3A	Multi-ancestry + MCPS	CYRIA	chr2:16431551:T:C	T	C	0.756225	0.059489	0.010379	0.039147	0.079832	5.73175	1.02e-08	7.99145	1.814	0.935985	0	7	953019	+++++++
DNMT3A	Multi-ancestry + MCPS	CYRIA	chr2:16432049:C:A	C	A	0.756065	0.059358	0.010374	0.039024	0.079691	5.72167	1.08e-08	7.9657	1.88488	0.929976	0	7	953019	+++++++
DNMT3A	Multi-ancestry + MCPS	CYRIA	chr2:16432239:G:A	G	A	0.758054	0.060005	0.010388	0.039645	0.080365	5.77648	7.83e-09	8.10623	1.92849	0.926156	0	7	953006	+++++++
DNMT3A	Multi-ancestry + MCPS	CYRIA	chr2:16432290:T:G	T	G	0.761905	0.058863	0.010335	0.038606	0.07912	5.69527	1.26e-08	7.89847	2.16299	0.904114	0	7	953019	+++++++
DNMT3A	Multi-ancestry + MCPS	CYRIA	chr2:16432422:T:C	T	C	0.758017	0.060222	0.010387	0.039863	0.080582	5.79768	6.9e-09	8.16092	1.97518	0.921967	0	7	953021	+++++++
DNMT3A	Multi-ancestry + MCPS	CYRIA	chr2:16432424:C:T	C	T	0.75802	0.06017	0.010388	0.03981	0.080529	5.79252	7.12e-09	8.14759	1.97953	0.921571	0	7	953022	+++++++
DNMT3A	Multi-ancestry + MCPS	CYRIA	chr2:16432472:C:T	C	T	0.75808	0.059995	0.010388	0.039634	0.080356	5.77531	7.88e-09	8.10322	1.9325	0.9258	0	7	953021	+++++++
DNMT3A	Multi-ancestry + MCPS	CYRIA	chr2:16432679:T:C	T	C	0.758068	0.060018	0.010387	0.039659	0.080377	5.77807	7.76e-09	8.11032	1.96342	0.923032	0	7	953020	+++++++
DNMT3A	Multi-ancestry + MCPS	CYRIA	chr2:16432903:G:A	G	A	0.756693	0.060329	0.010401	0.039943	0.080714	5.80028	6.8e-09	8.16766	2.07346	0.91282	0	7	953020	+++++++
DNMT3A	Multi-ancestry + MCPS	CYRIA	chr2:16433323:T:TGAA	T	TGAA	0.752609	0.063186	0.010346	0.042907	0.083464	6.10714	1.04e-09	8.98102	2.24256	0.896094	0	7	953019	+++++++
DNMT3A	Multi-ancestry + MCPS	CYRIA	chr2:16434262:T:C	T	C	0.737896	0.061797	0.010292	0.041624	0.081971	6.00417	1.98e-09	8.70365	3.21761	0.78108	0	7	952998	+++++++
DNMT3A	Multi-ancestry + MCPS	CYRIA	chr2:16436513:T:C	T	C	0.713966	0.055051	0.009854	0.035738	0.074365	5.58677	2.37e-08	7.62521	2.52143	0.773264	0	6	898792	+++++?+
DNMT3A	Multi-ancestry + MCPS	CYRIA	chr2:16439169:C:A	C	A	0.711819	0.056066	0.009822	0.036814	0.075317	5.70801	1.17e-08	7.93087	2.29283	0.807319	0	6	898785	+++++?+
DNMT3A	Multi-ancestry + MCPS	CYRIA	chr2:16443069:C:T	C	T	0.709442	0.053873	0.00978	0.034705	0.07304	5.5087	3.7e-08	7.43169	2.75093	0.738318	0	6	898798	+++++?+
DNMT3A	Multi-ancestry + MCPS	CYRIA	chr2:16443179:G:A	G	A	0.712287	0.05658	0.009809	0.037355	0.075806	5.76818	8.23e-09	8.08486	2.46023	0.782473	0	6	898748	+++++?+
DNMT3A	Multi-ancestry + MCPS	CYRIA	chr2:16443481:A:C	A	C	0.712556	0.056342	0.009812	0.03711	0.075573	5.74222	9.59e-09	8.01824	2.41418	0.78936	0	6	898794	+++++?+
DNMT3A	Multi-ancestry + MCPS	CYRIA	chr2:16445619:C:T	C	T	0.706334	0.054796	0.009739	0.035706	0.073885	5.62617	1.89e-08	7.72385	2.50008	0.776483	0	6	898785	+++++?+
DNMT3A	Multi-ancestry + MCPS	CYRIA	chr2:16446383:A:T	A	T	0.717055	0.054323	0.009852	0.035014	0.073632	5.51416	3.59e-08	7.44513	2.6284	0.757046	0	6	898363	+++++?+
DNMT3A	Multi-ancestry + MCPS	CYRIA	chr2:16447679:A:G	A	G	0.632757	0.052647	0.009356	0.03431	0.070985	5.62722	1.88e-08	7.72651	1.25904	0.939089	0	6	898746	+++++?+
DNMT3A	Multi-ancestry + MCPS	CYRIA	chr2:16454507:C:T	C	T	0.593207	0.052124	0.009482	0.033539	0.070709	5.4971	3.95e-08	7.40315	0.336701	0.996895	0	6	898796	+++++?+
DNMT3A	Multi-ancestry + MCPS	CYRIA	chr2:16455882:T:C	T	C	0.593349	0.05278	0.009481	0.034198	0.071363	5.56703	2.65e-08	7.57604	0.464419	0.993368	0	6	898788	+++++?+
DNMT3A	Multi-ancestry + MCPS	CYRIA	chr2:16456466:A:G	A	G	0.593713	0.052447	0.009481	0.033864	0.071029	5.5319	3.24e-08	7.48893	0.402017	0.995274	0	6	898780	+++++?+
DNMT3A	Multi-ancestry + MCPS	CYRIA	chr2:16476564:T:C	T	C	0.580454	0.054559	0.009517	0.035907	0.073212	5.73311	1.01e-08	7.99491	0.864531	0.972736	0	6	898783	+++++?+
DNMT3A	Multi-ancestry + MCPS	CYRIA	chr2:16481665:A:G	A	G	0.530157	0.05122	0.009093	0.033397	0.069043	5.63278	1.82e-08	7.74047	1.73648	0.94227	0	7	953008	+++++++
DNMT3A	Multi-ancestry + MCPS	CYRIA	chr2:16486031:A:G	A	G	0.529962	0.050944	0.009094	0.03312	0.068767	5.60215	2.17e-08	7.66364	1.84824	0.933114	0	7	953012	+++++++
DNMT3A	Multi-ancestry + MCPS	CYRIA	chr2:16492462:G:T	G	T	0.587349	0.054267	0.009414	0.035815	0.072718	5.76444	8.41e-09	8.07524	0.965683	0.98688	0	7	953019	+++++++
DNMT3A	Multi-ancestry + MCPS	CYRIA	chr2:16492505:A:G	A	G	0.609239	0.056535	0.009469	0.037976	0.075093	5.9708	2.43e-09	8.61472	1.32999	0.931816	0	6	898792	+++++?+
DNMT3A	Multi-ancestry + MCPS	CYRIA	chr2:16499395:C:T	C	T	0.586496	0.053253	0.009411	0.034808	0.071699	5.65859	1.56e-08	7.80552	0.961175	0.987041	0	7	953017	+++++++
DNMT3A	Multi-ancestry + MCPS	CYRIA	chr2:16499521:G:A	G	A	0.608071	0.054674	0.009346	0.036356	0.072992	5.85008	5.05e-09	8.29695	1.98417	0.921149	0	7	953020	+++++++
DNMT3A	Multi-ancestry + MCPS	CYRIA	chr2:16503219:C:T	C	T	0.528966	0.049603	0.009086	0.031795	0.06741	5.45942	4.89e-08	7.31085	1.6491	0.948983	0	7	953017	+++++++
DNMT3A	Multi-ancestry + MCPS	CYRIA	chr2:16503880:G:C	G	C	0.715693	0.056349	0.010288	0.036185	0.076514	5.47724	4.42e-08	7.35441	1.58007	0.81237	0	5	828125	+++?+?+
DNMT3A	Multi-ancestry + MCPS	CYRIA	chr2:16506696:T:C	T	C	0.52804	0.050277	0.009071	0.032498	0.068056	5.54256	3.05e-08	7.5153	1.31359	0.970903	0	7	953009	+++++++
DNMT3A	Multi-ancestry + MCPS	CYRIA	chr2:16506698:C:A	C	A	0.527883	0.050287	0.009075	0.0325	0.068073	5.54146	3.07e-08	7.51258	1.60302	0.95236	0	7	953014	+++++++
DNMT3A	Multi-ancestry + MCPS	MEIS1	chr2:66425823:C:A	C	A	0.610702	-0.056432	0.009013	-0.074097	-0.038767	-6.2613	3.94e-10	9.40471	4.77046	0.573573	0	7	953018	-----+-
DNMT3A	Multi-ancestry + MCPS	MEIS1	chr2:66425850:C:G	C	G	0.631785	-0.058927	0.009269	-0.077094	-0.04076	-6.35765	2.12e-10	9.67465	1.90337	0.862348	0	6	898794	-----?-
DNMT3A	Multi-ancestry + MCPS	MEIS1	chr2:66426842:C:A	C	A	0.590804	-0.057606	0.009008	-0.075261	-0.039951	-6.39522	1.66e-10	9.78097	4.6526	0.589077	0	7	953022	-----+-
DNMT3A	Multi-ancestry + MCPS	MEIS1	chr2:66426965:T:A	T	A	0.599511	-0.058001	0.009005	-0.07565	-0.040352	-6.44126	1.22e-10	9.91208	3.84804	0.697232	0	7	953011	-----+-
DNMT3A	Multi-ancestry + MCPS	MEIS1	chr2:66428124:A:G	A	G	0.631362	-0.058891	0.009256	-0.077032	-0.04075	-6.36269	2.05e-10	9.68886	1.94914	0.856136	0	6	898792	-----?-
DNMT3A	Multi-ancestry + MCPS	MEIS1	chr2:66428360:A:G	A	G	0.603688	-0.057833	0.00902	-0.075513	-0.040153	-6.41132	1.49e-10	9.82672	6.17971	0.403363	0.029081	7	950189	-----+-
DNMT3A	Multi-ancestry + MCPS	MEIS1	chr2:66429270:T:C	T	C	0.646979	-0.05907	0.009336	-0.077368	-0.040772	-6.32732	2.57e-10	9.58925	2.33026	0.801813	0	6	898782	-----?-
DNMT3A	Multi-ancestry + MCPS	MEIS1	chr2:66430807:T:C	T	C	0.619034	-0.060026	0.009248	-0.078153	-0.0419	-6.4906	8.84e-11	10.0536	1.09692	0.954376	0	6	898790	-----?-
DNMT3A	Multi-ancestry + MCPS	MEIS1	chr2:66431728:A:T	A	T	0.622961	-0.060736	0.009248	-0.078862	-0.04261	-6.56756	5.29e-11	10.2764	1.16501	0.94819	0	6	898728	-----?-
DNMT3A	Multi-ancestry + MCPS	MEIS1	chr2:66432242:A:G	A	G	0.62316	-0.060701	0.00925	-0.07883	-0.042571	-6.56246	5.48e-11	10.2615	1.14426	0.950112	0	6	898728	-----?-
DNMT3A	Multi-ancestry + MCPS	MEIS1	chr2:66432647:A:G	A	G	0.602188	-0.058662	0.009005	-0.076311	-0.041013	-6.51462	7.54e-11	10.1228	4.08002	0.665849	0	7	953008	-----+-
DNMT3A	Multi-ancestry + MCPS	MEIS1	chr2:66433271:G:T	G	T	0.631133	-0.05944	0.00929	-0.077649	-0.041231	-6.39811	1.62e-10	9.78916	0.829284	0.975128	0	6	898797	-----?-
DNMT3A	Multi-ancestry + MCPS	MEIS1	chr2:66438014:T:C	T	C	0.607036	-0.059263	0.009006	-0.076915	-0.04161	-6.58006	4.87e-11	10.3128	4.88894	0.558134	0	7	953015	-----+-
DNMT3A	Multi-ancestry + MCPS	MEIS1	chr2:66440054:C:T	C	T	0.586485	-0.055331	0.008981	-0.072934	-0.037728	-6.16069	7.46e-10	9.12705	6.95601	0.324934	0.137437	7	949818	-----+-
DNMT3A	Multi-ancestry + MCPS	MEIS1	chr2:66441177:A:G	A	G	0.590801	-0.057611	0.008969	-0.07519	-0.040032	-6.4234	1.38e-10	9.86111	6.87221	0.332827	0.126918	7	953005	-----+-
DNMT3A	Multi-ancestry + MCPS	MEIS1	chr2:66443844:C:A	C	A	0.573402	-0.059347	0.009066	-0.077117	-0.041577	-6.54584	6.12e-11	10.2132	3.73775	0.587756	0	6	898790	-----?-
DNMT3A	Multi-ancestry + MCPS	MEIS1	chr2:66444726:C:A	C	A	0.626448	-0.053944	0.009243	-0.072061	-0.035828	-5.83612	5.49e-09	8.26058	3.04576	0.692931	0	6	898793	-----?-
DNMT3A	Multi-ancestry + MCPS	MEIS1	chr2:66446730:A:C	A	C	0.593717	-0.053745	0.008982	-0.07135	-0.03614	-5.98362	2.24e-09	8.64881	6.0159	0.421411	0.002643	7	953014	-----+-
DNMT3A	Multi-ancestry + MCPS	MEIS1	chr2:66449235:G:C	G	C	0.616575	-0.054987	0.009156	-0.072934	-0.037041	-6.00552	1.96e-09	8.70725	2.50025	0.776457	0	6	898752	-----?-
DNMT3A	Multi-ancestry + MCPS	MEIS1	chr2:66450399:G:C	G	C	0.594729	-0.054053	0.008992	-0.071676	-0.03643	-6.01155	1.89e-09	8.72338	6.07849	0.414455	0.012913	7	953009	-----+-
DNMT3A	Multi-ancestry + MCPS	MEIS1	chr2:66450684:G:C	G	C	0.638833	-0.053664	0.00932	-0.07193	-0.035397	-5.7582	8.73e-09	8.05921	2.23043	0.816429	0	6	898772	-----?-
DNMT3A	Multi-ancestry + MCPS	MEIS1	chr2:66450749:G:T	G	T	0.614882	-0.055745	0.009141	-0.073661	-0.037829	-6.09842	1.1e-09	8.95736	2.78694	0.732793	0	6	898780	-----?-
DNMT3A	Multi-ancestry + MCPS	MEIS1	chr2:66453760:G:A	G	A	0.637122	-0.052192	0.00931	-0.070439	-0.033945	-5.60623	2.12e-08	7.67385	2.66261	0.751831	0	6	898696	-----?-
DNMT3A	Multi-ancestry + MCPS	GATA2	chr3:128484651:AT:A	AT	A	0.359682	0.051319	0.009241	0.033208	0.069431	5.55369	2.86e-08	7.54289	1.22126	0.942822	0	6	881902	+++?+++
DNMT3A	Multi-ancestry + MCPS	SMC4	chr3:160106004:C:T	C	T	0.080202	0.10587	0.015086	0.076302	0.135438	7.01785	2.34e-12	11.6304	4.02037	0.546487	0	6	898788	+++++?+
DNMT3A	Multi-ancestry + MCPS	SMC4	chr3:160153555:A:G	A	G	0.056283	0.106283	0.017851	0.071296	0.141271	5.95396	2.69e-09	8.57002	8.05651	0.153149	0.379384	6	898795	+++++?+
DNMT3A	Multi-ancestry + MCPS	SMC4	chr3:160205516:C:T	C	T	0.379614	0.081246	0.008765	0.064066	0.098426	9.26911	1.99e-20	19.7001	6.00944	0.422133	0.001572	7	953015	+++++++
DNMT3A	Multi-ancestry + MCPS	SMC4	chr3:160205745:G:A	G	A	0.379772	0.080917	0.008765	0.063738	0.098096	9.23226	2.82e-20	19.5505	5.84556	0.440711	0	7	952982	+++++++
DNMT3A	Multi-ancestry + MCPS	SMC4	chr3:160205789:T:C	T	C	0.37968	0.081444	0.008766	0.064263	0.098624	9.29127	1.62e-20	19.7903	5.92808	0.431295	0	7	952921	+++++++
DNMT3A	Multi-ancestry + MCPS	SMC4	chr3:160211963:T:C	T	C	0.379776	0.082466	0.00876	0.065296	0.099637	9.41361	5.1e-21	20.2922	6.26008	0.394696	0.041545	7	953016	+++++++
DNMT3A	Multi-ancestry + MCPS	SMC4	chr3:160212143:C:T	C	T	0.379601	0.082454	0.008761	0.065282	0.099625	9.41152	5.2e-21	20.2836	6.20477	0.400647	0.033003	7	953017	+++++++
DNMT3A	Multi-ancestry + MCPS	SMC4	chr3:160213002:C:T	C	T	0.228425	0.083882	0.010056	0.064172	0.103592	8.34153	7.73e-17	16.1121	11.9344	0.063448	0.497252	7	953000	+++++++
DNMT3A	Multi-ancestry + MCPS	SMC4	chr3:160214823:A:C	A	C	0.412567	0.08142	0.008747	0.064276	0.098565	9.30818	1.38e-20	19.8593	5.8712	0.437772	0	7	952977	+++++++
DNMT3A	Multi-ancestry + MCPS	SMC4	chr3:160215339:A:T	A	T	0.380917	0.083137	0.008748	0.065991	0.100283	9.50362	2.16e-21	20.6657	6.73125	0.346418	0.108635	7	953013	+++++++
DNMT3A	Multi-ancestry + MCPS	SMC4	chr3:160215932:A:G	A	G	0.380914	0.083493	0.008757	0.06633	0.100657	9.53468	1.6e-21	20.7954	6.53295	0.366204	0.081579	7	952984	+++++++
DNMT3A	Multi-ancestry + MCPS	SMC4	chr3:160217039:A:G	A	G	0.380985	0.083433	0.008756	0.066271	0.100596	9.52825	1.7e-21	20.7685	6.39235	0.380703	0.061378	7	953001	+++++++
DNMT3A	Multi-ancestry + MCPS	SMC4	chr3:160217487:C:T	C	T	0.378132	0.082448	0.008765	0.065268	0.099628	9.40603	5.48e-21	20.261	5.91519	0.432758	0	7	953011	+++++++
DNMT3A	Multi-ancestry + MCPS	SMC4	chr3:160217960:A:C	A	C	0.40971	0.082959	0.008746	0.065817	0.100101	9.48538	2.57e-21	20.5897	4.96708	0.548042	0	7	953010	+++++++
DNMT3A	Multi-ancestry + MCPS	SMC4	chr3:160218498:C:T	C	T	0.228431	0.084646	0.010067	0.064914	0.104377	8.40824	4.39e-17	16.3578	12.0062	0.06183	0.500259	7	952999	+++++++
DNMT3A	Multi-ancestry + MCPS	SMC4	chr3:160219125:C:A	C	A	0.227708	0.084504	0.010077	0.064753	0.104255	8.38584	5.31e-17	16.2751	12.3659	0.054287	0.514793	7	953009	+++++++
DNMT3A	Multi-ancestry + MCPS	SMC4	chr3:160222519:C:T	C	T	0.228432	0.084649	0.010067	0.064919	0.10438	8.4089	4.36e-17	16.3603	11.8556	0.065268	0.493911	7	952995	+++++++
DNMT3A	Multi-ancestry + MCPS	SMC4	chr3:160223916:C:T	C	T	0.409843	0.083185	0.009144	0.065262	0.101107	9.0972	9.84e-20	19.0072	4.66536	0.458068	0	6	882313	+++?+++
DNMT3A	Multi-ancestry + MCPS	SMC4	chr3:160225162:C:T	C	T	0.228997	0.085047	0.010058	0.065334	0.10476	8.45593	2.92e-17	16.5346	11.6133	0.071172	0.483352	7	953020	+++++++
DNMT3A	Multi-ancestry + MCPS	SMC4	chr3:160229313:G:T	G	T	0.277034	0.094165	0.009415	0.075711	0.112618	10.0014	1.61e-23	22.7937	7.90636	0.245044	0.241117	7	951934	+++++++
DNMT3A	Multi-ancestry + MCPS	SMC4	chr3:160230164:C:T	C	T	0.304855	0.083623	0.009208	0.065575	0.101671	9.08127	1.14e-19	18.9436	8.65398	0.193994	0.306677	7	952964	+++++++
DNMT3A	Multi-ancestry + MCPS	SMC4	chr3:160232711:A:G	A	G	0.469439	0.065113	0.00876	0.047943	0.082283	7.43291	1.11e-13	12.9551	7.10513	0.311234	0.15554	7	953006	+++++++
DNMT3A	Multi-ancestry + MCPS	SMC4	chr3:160233011:C:T	C	T	0.145788	0.078825	0.011877	0.055547	0.102103	6.63701	3.31e-11	10.4796	6.31698	0.388634	0.050179	7	952584	+++++++
DNMT3A	Multi-ancestry + MCPS	SMC4	chr3:160234491:A:G	A	G	0.416998	0.090873	0.008706	0.07381	0.107935	10.4385	1.78e-25	24.7502	4.7722	0.573345	0	7	953007	+++++++
DNMT3A	Multi-ancestry + MCPS	SMC4	chr3:160238772:C:T	C	T	0.28921	0.068634	0.009627	0.049764	0.087503	7.12914	1.05e-12	11.9784	0.404652	0.998813	0	7	953017	+++++++
DNMT3A	Multi-ancestry + MCPS	SMC4	chr3:160239707:T:G	T	G	0.112013	0.09771	0.013654	0.070949	0.124471	7.15635	8.62e-13	12.0643	8.67129	0.122916	0.423384	6	882295	+++?+++
DNMT3A	Multi-ancestry + MCPS	SMC4	chr3:160243459:G:A	G	A	0.123827	0.08655	0.012693	0.061672	0.111428	6.81873	9.53e-12	11.021	14.4484	0.025009	0.584729	7	953019	+++-+++
DNMT3A	Multi-ancestry + MCPS	SMC4	chr3:160243773:A:G	A	G	0.180072	0.070483	0.010911	0.049098	0.091868	6.45995	1.08e-10	9.96557	5.58129	0.471686	0	7	952982	+++++++
DNMT3A	Multi-ancestry + MCPS	SMC4	chr3:160246098:A:C	A	C	0.095178	0.091353	0.014021	0.063872	0.118834	6.51548	7.49e-11	10.1253	8.62724	0.195652	0.304529	7	949225	+++++++
DNMT3A	Multi-ancestry + MCPS	SMC4	chr3:160246540:G:A	G	A	0.291334	0.065939	0.00965	0.047025	0.084852	6.8332	8.62e-12	11.0647	0.42401	0.998644	0	7	949421	+++++++
DNMT3A	Multi-ancestry + MCPS	SMC4	chr3:160250731:C:T	C	T	0.110602	0.086732	0.013239	0.060783	0.112681	6.55119	5.91e-11	10.2288	12.0353	0.061185	0.501468	7	953001	+++-+++
DNMT3A	Multi-ancestry + MCPS	SMC4	chr3:160254044:C:T	C	T	0.148033	0.075865	0.012054	0.052238	0.099491	6.29364	3.2e-10	9.49487	9.39879	0.152361	0.36162	7	952993	+++++++
DNMT3A	Multi-ancestry + MCPS	SMC4	chr3:160254939:AT:A	AT	A	0.211857	0.072496	0.011036	0.050864	0.094127	6.56877	5.25e-11	10.2799	3.18389	0.671659	0	6	881948	+++?+++
DNMT3A	Multi-ancestry + MCPS	SMC4	chr3:160271941:CA:C	CA	C	0.160769	0.079166	0.011972	0.055702	0.102631	6.61288	3.9e-11	10.4087	2.38845	0.793193	0	6	874829	+++?+++
DNMT3A	Multi-ancestry + MCPS	SMC4	chr3:160274768:G:A	G	A	0.154386	0.075666	0.011532	0.053063	0.098269	6.56134	5.52e-11	10.2583	4.08251	0.665511	0	7	952996	+++++++
DNMT3A	Multi-ancestry + MCPS	SMC4	chr3:160275647:T:A	T	A	0.237227	0.070261	0.010172	0.050324	0.090199	6.90722	5.13e-12	11.2897	7.73893	0.171223	0.353916	6	898635	+++++?+
DNMT3A	Multi-ancestry + MCPS	SMC4	chr3:160275702:C:T	C	T	0.237979	0.069837	0.010056	0.050128	0.089546	6.94498	3.93e-12	11.4054	8.0363	0.235456	0.253387	7	952976	+++++++
DNMT3A	Multi-ancestry + MCPS	SMC4	chr3:160276799:T:C	T	C	0.15438	0.075298	0.01153	0.052698	0.097897	6.53032	6.79e-11	10.1683	4.05076	0.669808	0	7	953015	+++++++
DNMT3A	Multi-ancestry + MCPS	SMC4	chr3:160276975:T:C	T	C	0.154012	0.075919	0.011542	0.053296	0.098542	6.57742	4.95e-11	10.3051	3.49078	0.745196	0	7	953009	+++++++
DNMT3A	Multi-ancestry + MCPS	SMC4	chr3:160277157:T:C	T	C	0.237382	0.070892	0.010169	0.050961	0.090824	6.97144	3.26e-12	11.4869	7.06952	0.215521	0.292739	6	898788	+++++?+
DNMT3A	Multi-ancestry + MCPS	SMC4	chr3:160277568:A:G	A	G	0.176308	0.070056	0.010945	0.048603	0.091509	6.40055	1.6e-10	9.79609	3.81081	0.70226	0	7	953011	+++++++
DNMT3A	Multi-ancestry + MCPS	SMC4	chr3:160279273:T:A	T	A	0.237216	0.070405	0.010169	0.050473	0.090336	6.92347	4.58e-12	11.3395	7.59152	0.180231	0.34137	6	898787	+++++?+
DNMT3A	Multi-ancestry + MCPS	SMC4	chr3:160279676:C:CCT	C	CCT	0.307071	0.070172	0.009513	0.051527	0.088818	7.3764	1.7e-13	12.7704	1.10814	0.95338	0	6	898788	+++++?+
DNMT3A	Multi-ancestry + MCPS	SMC4	chr3:160279759:C:T	C	T	0.23719	0.070411	0.01017	0.050477	0.090344	6.9232	4.59e-12	11.3386	7.51454	0.185098	0.334623	6	898771	+++++?+
DNMT3A	Multi-ancestry + MCPS	SMC4	chr3:160281656:T:C	T	C	0.0385	0.16228	0.020316	0.122461	0.202099	7.98784	1.44e-15	14.8412	5.2515	0.511985	0	7	953013	+++++++
DNMT3A	Multi-ancestry + MCPS	SMC4	chr3:160283334:C:T	C	T	0.234474	0.069782	0.010174	0.049841	0.089724	6.85864	7.21e-12	11.1418	6.47677	0.26255	0.22801	6	898753	+++++?+
DNMT3A	Multi-ancestry + MCPS	SMC4	chr3:160286238:A:G	A	G	0.50532	0.130742	0.008657	0.113774	0.14771	15.1021	1.75e-51	50.7581	4.48029	0.482525	0	6	898792	+++++?+
DNMT3A	Multi-ancestry + MCPS	SMC4	chr3:160288563:T:C	T	C	0.204219	0.073066	0.010355	0.052771	0.093361	7.05633	1.78e-12	11.7501	4.54061	0.603929	0	7	953002	+++++++
DNMT3A	Multi-ancestry + MCPS	SMC4	chr3:160289746:T:C	T	C	0.248529	0.096135	0.009648	0.077225	0.115046	9.96397	2.34e-23	22.63	7.85614	0.248833	0.236267	7	953006	+++++-+
DNMT3A	Multi-ancestry + MCPS	SMC4	chr3:160298658:T:C	T	C	0.498501	0.130906	0.008641	0.11397	0.147841	15.1501	8.42e-52	51.0747	4.60172	0.46639	0	6	898774	+++++?+
DNMT3A	Multi-ancestry + MCPS	SMC4	chr3:160303893:G:A	G	A	0.498489	0.130993	0.00864	0.114057	0.147928	15.1605	7.19e-52	51.1432	4.69862	0.453757	0	6	898748	+++++?+
DNMT3A	Multi-ancestry + MCPS	SMC4	chr3:160305532:G:C	G	C	0.22265	0.097105	0.010161	0.077189	0.11702	9.55659	1.3e-21	20.8871	4.28354	0.509356	0	6	898647	+++++?+
DNMT3A	Multi-ancestry + MCPS	SMC4	chr3:160307450:G:A	G	A	0.430298	0.119224	0.008584	0.102399	0.13605	13.8884	8.23e-44	43.0848	4.26941	0.640269	0	7	953008	+++++++
DNMT3A	Multi-ancestry + MCPS	SMC4	chr3:160307499:C:T	C	T	0.430327	0.118935	0.008585	0.102109	0.135761	13.8546	1.32e-43	42.8805	4.35727	0.628448	0	7	953010	+++++++
DNMT3A	Multi-ancestry + MCPS	SMC4	chr3:160308842:T:C	T	C	0.248965	0.09579	0.009644	0.076887	0.114693	9.93211	3.23e-23	22.4911	8.0913	0.231491	0.258462	7	953008	+++++-+
DNMT3A	Multi-ancestry + MCPS	SMC4	chr3:160309569:C:T	C	T	0.248933	0.09584	0.009645	0.076936	0.114744	9.93669	3.08e-23	22.5111	8.11442	0.22984	0.260576	7	953006	+++++-+
DNMT3A	Multi-ancestry + MCPS	SMC4	chr3:160310226:T:C	T	C	0.498473	0.131084	0.00864	0.11415	0.148018	15.172	6.03e-52	51.2194	4.50826	0.478779	0	6	898781	+++++?+
DNMT3A	Multi-ancestry + MCPS	SMC4	chr3:160310659:CTA:C	CTA	C	0.156664	0.075172	0.011456	0.052718	0.097625	6.56188	5.5e-11	10.2598	4.37005	0.626732	0	7	953004	+++++++
DNMT3A	Multi-ancestry + MCPS	SMC4	chr3:160311344:A:G	A	G	0.248758	0.095729	0.009646	0.076822	0.114636	9.92384	3.51e-23	22.4552	8.03627	0.235458	0.253385	7	953010	+++++-+
DNMT3A	Multi-ancestry + MCPS	SMC4	chr3:160312176:G:C	G	C	0.498222	0.131006	0.008641	0.114071	0.147942	15.1617	7.06e-52	51.1514	4.67239	0.457155	0	6	898774	+++++?+
DNMT3A	Multi-ancestry + MCPS	SMC4	chr3:160312542:T:C	T	C	0.162157	0.082411	0.012926	0.057075	0.107746	6.37538	1.88e-10	9.72473	2.38908	0.664602	0	5	660899	++??+++
DNMT3A	Multi-ancestry + MCPS	SMC4	chr3:160313657:T:C	T	C	0.176646	0.071503	0.01093	0.05008	0.092927	6.54172	6.29e-11	10.2013	4.03498	0.671942	0	7	952472	+++++++
DNMT3A	Multi-ancestry + MCPS	SMC4	chr3:160314198:G:A	G	A	0.155032	0.075895	0.011505	0.053346	0.098445	6.59672	4.35e-11	10.3614	4.55291	0.602291	0	7	953003	+++++++
DNMT3A	Multi-ancestry + MCPS	SMC4	chr3:160316786:A:G	A	G	0.428481	0.118807	0.008594	0.101962	0.135652	13.8239	2.02e-43	42.6952	4.12383	0.659924	0	7	952942	+++++++
DNMT3A	Multi-ancestry + MCPS	SMC4	chr3:160318161:T:G	T	G	0.248991	0.095857	0.009642	0.076959	0.114755	9.94169	2.93e-23	22.5329	8.1805	0.225176	0.266548	7	952984	+++++-+
DNMT3A	Multi-ancestry + MCPS	SMC4	chr3:160318288:T:C	T	C	0.43042	0.119144	0.008581	0.102325	0.135962	13.8846	8.67e-44	43.0621	4.18292	0.651938	0	7	952985	+++++++
DNMT3A	Multi-ancestry + MCPS	SMC4	chr3:160320184:T:A	T	A	0.251299	0.095251	0.009609	0.076418	0.114085	9.91282	3.92e-23	22.4073	7.44451	0.281686	0.194037	7	952919	+++++-+
DNMT3A	Multi-ancestry + MCPS	SMC4	chr3:160322916:A:T	A	T	0.248853	0.096158	0.009643	0.077258	0.115058	9.97185	2.17e-23	22.6645	8.18241	0.225042	0.266719	7	952982	+++++-+
DNMT3A	Multi-ancestry + MCPS	SMC4	chr3:160323028:C:G	C	G	0.222478	0.097422	0.010159	0.07751	0.117334	9.58959	9.43e-22	21.0256	4.18068	0.523706	0	6	898777	+++++?+
DNMT3A	Multi-ancestry + MCPS	SMC4	chr3:160324671:G:T	G	T	0.498308	0.131606	0.008637	0.114677	0.148535	15.237	2.24e-52	51.6501	4.57516	0.469891	0	6	898770	+++++?+
DNMT3A	Multi-ancestry + MCPS	SMC4	chr3:160326903:T:A	T	A	0.156633	0.075106	0.011454	0.052656	0.097556	6.55713	5.68e-11	10.246	4.34317	0.630342	0	7	953000	+++++++
DNMT3A	Multi-ancestry + MCPS	SMC4	chr3:160328389:A:G	A	G	0.499656	0.131284	0.008641	0.114347	0.148221	15.1928	4.4e-52	51.357	4.64912	0.460182	0	6	898507	+++++?+
DNMT3A	Multi-ancestry + MCPS	SMC4	chr3:160329518:T:C	T	C	0.428504	0.119248	0.008594	0.102403	0.136093	13.8753	9.87e-44	43.0057	4.25448	0.642282	0	7	953009	+++++++
DNMT3A	Multi-ancestry + MCPS	SMC4	chr3:160329652:T:C	T	C	0.498274	0.131457	0.008638	0.114527	0.148386	15.2191	2.94e-52	51.5315	4.56513	0.471216	0	6	898790	+++++?+
DNMT3A	Multi-ancestry + MCPS	SMC4	chr3:160329824:CT:C	CT	C	0.24376	0.096348	0.009725	0.077287	0.115408	9.90748	4.13e-23	22.3841	7.66049	0.264046	0.21676	7	952837	+++++-+
DNMT3A	Multi-ancestry + MCPS	SMC4	chr3:160330197:C:A	C	A	0.142716	0.096768	0.011837	0.073569	0.119968	8.17537	3.1e-16	15.5084	6.13638	0.408087	0.022225	7	953013	+++++++
DNMT3A	Multi-ancestry + MCPS	SMC4	chr3:160332012:TC:T	TC	T	0.248792	0.095951	0.009645	0.077047	0.114855	9.94843	2.74e-23	22.5622	7.9954	0.23844	0.249569	7	953009	+++++-+
DNMT3A	Multi-ancestry + MCPS	SMC4	chr3:160333036:A:G	A	G	0.248879	0.096145	0.009642	0.077246	0.115044	9.9712	2.18e-23	22.6616	8.1877	0.224672	0.267193	7	953019	+++++-+
DNMT3A	Multi-ancestry + MCPS	SMC4	chr3:160335744:C:T	C	T	0.176574	0.070613	0.010923	0.049203	0.092023	6.46439	1.05e-10	9.97828	3.79282	0.70469	0	7	953013	+++++++
DNMT3A	Multi-ancestry + MCPS	SMC4	chr3:160340272:T:C	T	C	0.24898	0.096155	0.009633	0.077273	0.115036	9.98142	1.97e-23	22.7063	7.85122	0.249207	0.235788	7	953012	+++++-+
DNMT3A	Multi-ancestry + MCPS	SMC4	chr3:160340774:G:C	G	C	0.498419	0.13149	0.008627	0.114581	0.148399	15.2414	2.09e-52	51.6796	4.60326	0.466187	0	6	898792	+++++?+
DNMT3A	Multi-ancestry + MCPS	SMC4	chr3:160342785:T:G	T	G	0.156757	0.074849	0.01144	0.052428	0.097271	6.54301	6.24e-11	10.205	4.231	0.645447	0	7	953013	+++++++
DNMT3A	Multi-ancestry + MCPS	SMC4	chr3:160342960:C:T	C	T	0.497407	0.131113	0.008625	0.114208	0.148017	15.2021	3.82e-52	51.4183	4.8567	0.433618	0	6	898795	+++++?+
DNMT3A	Multi-ancestry + MCPS	SMC4	chr3:160343357:G:A	G	A	0.499651	0.131426	0.008629	0.114514	0.148338	15.2311	2.45e-52	51.611	4.7511	0.447005	0	6	898781	+++++?+
DNMT3A	Multi-ancestry + MCPS	SMC4	chr3:160345450:G:A	G	A	0.093203	0.096917	0.014229	0.069027	0.124807	6.81099	1.01e-11	10.9977	6.64518	0.248394	0.247575	6	898787	+++++?-
DNMT3A	Multi-ancestry + MCPS	SMC4	chr3:160345568:A:C	A	C	0.498449	0.131382	0.008627	0.114473	0.148292	15.2287	2.54e-52	51.5947	4.52259	0.476866	0	6	898703	+++++?+
DNMT3A	Multi-ancestry + MCPS	SMC4	chr3:160346705:G:T	G	T	0.096904	-0.105552	0.014644	-0.134255	-0.07685	-7.2078	5.92e-13	12.2275	7.1852	0.304059	0.16495	7	953003	-------
DNMT3A	Multi-ancestry + MCPS	SMC4	chr3:160349108:A:AT	A	AT	0.249849	0.096017	0.00965	0.077103	0.114931	9.94986	2.7e-23	22.5685	6.7285	0.346687	0.10827	7	952999	+++++-+
DNMT3A	Multi-ancestry + MCPS	SMC4	chr3:160350142:T:C	T	C	0.499681	0.131639	0.00863	0.114725	0.148553	15.2543	1.72e-52	51.7651	4.73851	0.448618	0	6	898704	+++++?+
DNMT3A	Multi-ancestry + MCPS	SMC4	chr3:160351575:ATATAT:A	ATATAT	A	0.15769	0.079166	0.011901	0.055839	0.102492	6.65177	3e-11	10.523	2.4705	0.780932	0	6	881135	+++?+++
DNMT3A	Multi-ancestry + MCPS	SMC4	chr3:160352276:G:A	G	A	0.248981	0.09614	0.009633	0.077259	0.115021	9.9802	1.99e-23	22.7009	7.94689	0.24202	0.244988	7	953006	+++++-+
DNMT3A	Multi-ancestry + MCPS	SMC4	chr3:160353119:A:T	A	T	0.728411	0.092323	0.010277	0.07218	0.112465	8.98357	2.78e-19	18.5562	3.1985	0.669413	0	6	898798	+++++?+
DNMT3A	Multi-ancestry + MCPS	SMC4	chr3:160353630:C:T	C	T	0.42586	0.12085	0.008681	0.103835	0.137864	13.9213	5.19e-44	43.2849	2.41796	0.788797	0	6	898787	+++++?+
DNMT3A	Multi-ancestry + MCPS	SMC4	chr3:160354232:T:G	T	G	0.15479	0.07619	0.0115	0.053649	0.098731	6.62503	3.59e-11	10.4444	3.61332	0.728837	0	7	953011	+++++++
DNMT3A	Multi-ancestry + MCPS	SMC4	chr3:160354590:C:T	C	T	0.497526	0.131358	0.008626	0.114451	0.148265	15.2281	2.57e-52	51.5908	4.81383	0.439021	0	6	898783	+++++?+
DNMT3A	Multi-ancestry + MCPS	SMC4	chr3:160355249:G:GTTAT	G	GTTAT	0.092239	0.095973	0.014366	0.067815	0.124131	6.68035	2.47e-11	10.6074	6.45054	0.264813	0.224871	6	898767	+++++?-
DNMT3A	Multi-ancestry + MCPS	SMC4	chr3:160356979:A:G	A	G	0.425446	0.120991	0.008684	0.103971	0.138011	13.9332	4.4e-44	43.3567	2.4737	0.78045	0	6	898792	+++++?+
DNMT3A	Multi-ancestry + MCPS	SMC4	chr3:160359856:A:T	A	T	0.249013	0.096082	0.009632	0.077203	0.114962	9.97495	2.1e-23	22.678	8.1629	0.22641	0.264967	7	953004	+++++-+
DNMT3A	Multi-ancestry + MCPS	SMC4	chr3:160360058:A:G	A	G	0.524226	0.127762	0.008685	0.11074	0.144785	14.7107	6.11e-49	48.2137	4.26125	0.512448	0	6	898791	+++++?+
DNMT3A	Multi-ancestry + MCPS	SMC4	chr3:160360155:C:G	C	G	0.428631	0.118945	0.008584	0.10212	0.13577	13.8563	1.29e-43	42.8908	4.4273	0.619056	0	7	953009	+++++++
DNMT3A	Multi-ancestry + MCPS	SMC4	chr3:160361086:T:C	T	C	0.428914	0.118682	0.008583	0.10186	0.135505	13.8279	1.91e-43	42.7192	4.33003	0.632109	0	7	953013	+++++++
DNMT3A	Multi-ancestry + MCPS	SMC4	chr3:160364366:A:G	A	G	0.498748	0.131424	0.008627	0.114515	0.148333	15.234	2.34e-52	51.6304	4.6314	0.462498	0	6	898770	+++++?+
DNMT3A	Multi-ancestry + MCPS	SMC4	chr3:160364496:T:C	T	C	0.428908	0.11873	0.008582	0.101909	0.135551	13.8343	1.75e-43	42.7576	4.26418	0.640973	0	7	953011	+++++++
DNMT3A	Multi-ancestry + MCPS	SMC4	chr3:160375010:C:T	C	T	0.248916	0.095882	0.009634	0.076999	0.114764	9.9525	2.63e-23	22.58	8.06136	0.233642	0.255709	7	952979	+++++-+
DNMT3A	Multi-ancestry + MCPS	SMC4	chr3:160380749:C:T	C	T	0.248953	0.095699	0.009634	0.076817	0.11458	9.93383	3.17e-23	22.4986	8.08924	0.231638	0.258274	7	953000	+++++-+
DNMT3A	Multi-ancestry + MCPS	SMC4	chr3:160385335:G:C	G	C	0.156868	0.074649	0.011427	0.052252	0.097046	6.53255	6.69e-11	10.1747	4.32918	0.632224	0	7	953007	+++++++
DNMT3A	Multi-ancestry + MCPS	SMC4	chr3:160387453:G:C	G	C	0.156761	0.074332	0.011429	0.051931	0.096733	6.50372	8.1e-11	10.0914	4.09277	0.664123	0	7	953013	+++++++
DNMT3A	Multi-ancestry + MCPS	SMC4	chr3:160388342:C:T	C	T	0.248923	0.096052	0.009632	0.077174	0.11493	9.97256	2.15e-23	22.6676	7.96337	0.240799	0.24655	7	952977	+++++-+
DNMT3A	Multi-ancestry + MCPS	SMC4	chr3:160389312:C:T	C	T	0.156841	0.074525	0.011427	0.052128	0.096922	6.52185	7.18e-11	10.1437	4.24889	0.643036	0	7	952953	+++++++
DNMT3A	Multi-ancestry + MCPS	SMC4	chr3:160391869:A:G	A	G	0.498484	0.131547	0.008624	0.114643	0.14845	15.253	1.75e-52	51.7565	4.59838	0.46683	0	6	898794	+++++?+
DNMT3A	Multi-ancestry + MCPS	SMC4	chr3:160392467:G:A	G	A	0.244026	0.096468	0.009702	0.077451	0.115485	9.94267	2.9e-23	22.5371	7.60881	0.268186	0.211441	7	953009	+++++-+
DNMT3A	Multi-ancestry + MCPS	SMC4	chr3:160394172:A:T	A	T	0.155195	0.075183	0.011476	0.052689	0.097676	6.55112	5.91e-11	10.2286	4.38333	0.624949	0	7	953003	+++++++
DNMT3A	Multi-ancestry + MCPS	SMC4	chr3:160394756:GA:G	GA	G	0.15974	0.078865	0.011839	0.055661	0.102069	6.66166	2.8e-11	10.5522	2.56851	0.766145	0	6	875332	+++?+++
DNMT3A	Multi-ancestry + MCPS	SMC4	chr3:160395681:A:T	A	T	0.498438	0.131516	0.008624	0.114612	0.14842	15.2492	1.86e-52	51.7314	4.62317	0.463574	0	6	898792	+++++?+
DNMT3A	Multi-ancestry + MCPS	SMC4	chr3:160396346:CAT:C	CAT	C	0.222554	0.09687	0.010149	0.076977	0.116763	9.54431	1.46e-21	20.8357	3.99654	0.549914	0	6	898699	+++++?+
DNMT3A	Multi-ancestry + MCPS	SMC4	chr3:160397216:C:T	C	T	0.498311	0.13141	0.008625	0.114505	0.148314	15.2363	2.26e-52	51.6455	4.84786	0.434729	0	6	898739	+++++?+
DNMT3A	Multi-ancestry + MCPS	SMC4	chr3:160399019:T:G	T	G	0.24896	0.095798	0.009632	0.076919	0.114678	9.94555	2.82e-23	22.5497	8.11381	0.229883	0.26052	7	952980	+++++-+
DNMT3A	Multi-ancestry + MCPS	SMC4	chr3:160401737:G:A	G	A	0.524563	0.127845	0.008683	0.110826	0.144865	14.723	5.09e-49	48.293	4.49023	0.481192	0	6	898792	+++++?+
DNMT3A	Multi-ancestry + MCPS	SMC4	chr3:160402237:T:A	T	A	0.563546	0.125355	0.00875	0.108205	0.142506	14.3262	1.66e-46	45.7794	3.96422	0.681519	0	7	952841	+++++++
DNMT3A	Multi-ancestry + MCPS	SMC4	chr3:160404051:C:A	C	A	0.248994	0.095898	0.009632	0.077018	0.114777	9.95582	2.54e-23	22.5945	8.22768	0.221893	0.270754	7	952952	+++++-+
DNMT3A	Multi-ancestry + MCPS	SMC4	chr3:160405585:A:G	A	G	0.425904	0.120278	0.008677	0.10327	0.137286	13.8612	1.2e-43	42.9203	2.54933	0.769048	0	6	898685	+++++?+
DNMT3A	Multi-ancestry + MCPS	SMC4	chr3:160407815:G:A	G	A	0.15484	0.075831	0.011482	0.053327	0.098334	6.60456	4.13e-11	10.3844	3.77276	0.707396	0	7	953010	+++++++
DNMT3A	Multi-ancestry + MCPS	SMC4	chr3:160408248:G:T	G	T	0.496243	0.130607	0.00862	0.113711	0.147503	15.151	8.31e-52	51.0802	4.85053	0.434392	0	6	898780	+++++?+
DNMT3A	Multi-ancestry + MCPS	SMC4	chr3:160412322:G:A	G	A	0.496264	0.130642	0.00862	0.113747	0.147537	15.1558	7.72e-52	51.1123	4.8355	0.436284	0	6	898779	+++++?+
DNMT3A	Multi-ancestry + MCPS	SMC4	chr3:160412726:T:C	T	C	0.248998	0.095521	0.009634	0.076638	0.114403	9.91501	3.83e-23	22.4168	8.15335	0.227082	0.264107	7	952998	+++++-+
DNMT3A	Multi-ancestry + MCPS	SMC4	chr3:160412766:G:A	G	A	0.249002	0.095771	0.009633	0.07689	0.114653	9.94176	2.93e-23	22.5332	8.16595	0.226196	0.265242	7	952920	+++++-+
DNMT3A	Multi-ancestry + MCPS	SMC4	chr3:160413267:G:A	G	A	0.15995	0.074539	0.011336	0.05232	0.096758	6.57522	5.03e-11	10.2987	4.21361	0.647795	0	7	952983	+++++++
DNMT3A	Multi-ancestry + MCPS	SMC4	chr3:160413788:G:C	G	C	0.496276	0.130655	0.00862	0.11376	0.147549	15.1578	7.5e-52	51.1252	4.94235	0.422956	0	6	898776	+++++?+
DNMT3A	Multi-ancestry + MCPS	SMC4	chr3:160415551:T:C	T	C	0.42594	0.120254	0.008676	0.103249	0.137259	13.8608	1.21e-43	42.9176	2.61824	0.758592	0	6	898799	+++++?+
DNMT3A	Multi-ancestry + MCPS	SMC4	chr3:160415556:C:T	C	T	0.155224	0.075033	0.011469	0.052553	0.097512	6.5422	6.27e-11	10.2027	4.3788	0.625558	0	7	953017	+++++++
DNMT3A	Multi-ancestry + MCPS	SMC4	chr3:160417498:G:A	G	A	0.176829	0.070746	0.010892	0.049397	0.092095	6.49493	8.59e-11	10.066	4.02398	0.673431	0	7	952992	+++++++
DNMT3A	Multi-ancestry + MCPS	SMC4	chr3:160417640:C:T	C	T	0.430604	0.118654	0.008569	0.101858	0.135449	13.8468	1.47e-43	42.8334	4.67814	0.585705	0	7	953003	+++++++
DNMT3A	Multi-ancestry + MCPS	SMC4	chr3:160418938:G:A	G	A	0.176761	0.070566	0.010897	0.049207	0.091925	6.47546	9.77e-11	10.01	3.87253	0.693922	0	7	952985	+++++++
DNMT3A	Multi-ancestry + MCPS	SMC4	chr3:160419960:A:T	A	T	0.491706	0.130213	0.00862	0.113317	0.147109	15.1051	1.67e-51	50.778	4.18955	0.522461	0	6	898215	+++++?+
DNMT3A	Multi-ancestry + MCPS	SMC4	chr3:160420383:C:G	C	G	0.248957	0.095688	0.009634	0.076806	0.114571	9.93258	3.21e-23	22.4932	8.18934	0.224557	0.26734	7	953011	+++++-+
DNMT3A	Multi-ancestry + MCPS	SMC4	chr3:160424636:G:A	G	A	0.154876	0.075646	0.011479	0.053148	0.098145	6.59008	4.55e-11	10.342	3.65733	0.722934	0	7	952995	+++++++
DNMT3A	Multi-ancestry + MCPS	SMC4	chr3:160424766:C:T	C	T	0.176753	0.070665	0.010897	0.049308	0.092023	6.48506	9.17e-11	10.0376	3.79003	0.705066	0	7	953014	+++++++
DNMT3A	Multi-ancestry + MCPS	SMC4	chr3:160424830:A:C	A	C	0.430529	0.118347	0.008568	0.101553	0.135141	13.8121	2.38e-43	42.624	4.48544	0.611283	0	7	953017	+++++++
DNMT3A	Multi-ancestry + MCPS	SMC4	chr3:160427075:C:T	C	T	0.156865	0.074628	0.011417	0.05225	0.097006	6.53629	6.52e-11	10.1855	4.09108	0.664353	0	7	953017	+++++++
DNMT3A	Multi-ancestry + MCPS	SMC4	chr3:160427508:A:G	A	G	0.155249	0.075007	0.011467	0.052532	0.097482	6.54127	6.31e-11	10.2	4.24562	0.643476	0	7	953016	+++++++
DNMT3A	Multi-ancestry + MCPS	SMC4	chr3:160429898:G:A	G	A	0.156816	0.074523	0.01142	0.052141	0.096905	6.52589	6.99e-11	10.1554	4.1419	0.65748	0	7	952941	+++++++
DNMT3A	Multi-ancestry + MCPS	SMC4	chr3:160430968:C:T	C	T	0.494824	0.130272	0.008612	0.113392	0.147152	15.1265	1.2e-51	50.9191	4.54433	0.473974	0	6	898781	+++++?+
DNMT3A	Multi-ancestry + MCPS	SMC4	chr3:160432073:G:A	G	A	0.247184	0.096062	0.009657	0.077134	0.114991	9.947	2.78e-23	22.556	8.20017	0.223802	0.268308	7	953015	+++++-+
DNMT3A	Multi-ancestry + MCPS	SMC4	chr3:160434511:C:A	C	A	0.496644	0.131242	0.008624	0.114339	0.148146	15.2179	3e-52	51.5235	4.32282	0.503933	0	6	898787	+++++?+
DNMT3A	Multi-ancestry + MCPS	SMC4	chr3:160434908:A:G	A	G	0.247203	0.095872	0.009659	0.076941	0.114804	9.92568	3.44e-23	22.4632	8.18278	0.225016	0.266753	7	953008	+++++-+
DNMT3A	Multi-ancestry + MCPS	SMC4	chr3:160434982:T:C	T	C	0.242135	0.09629	0.00974	0.077199	0.11538	9.88614	5.11e-23	22.2915	7.73767	0.257959	0.224573	7	953014	+++++-+
DNMT3A	Multi-ancestry + MCPS	SMC4	chr3:160435517:A:G	A	G	0.496902	0.130688	0.008626	0.113782	0.147595	15.1509	8.32e-52	51.0797	4.32196	0.504051	0	6	898784	+++++?+
DNMT3A	Multi-ancestry + MCPS	SMC4	chr3:160436201:C:T	C	T	0.426669	0.118474	0.008589	0.10164	0.135308	13.7942	3.05e-43	42.516	4.09172	0.664266	0	7	953013	+++++++
DNMT3A	Multi-ancestry + MCPS	SMC4	chr3:160436839:G:A	G	A	0.159873	0.075611	0.012328	0.051448	0.099774	6.13325	8.87e-10	9.05209	4.26909	0.51136	0	6	731570	++?++++
DNMT3A	Multi-ancestry + MCPS	SMC4	chr3:160436959:A:G	A	G	0.494167	0.13017	0.008624	0.113268	0.147072	15.0947	1.95e-51	50.7091	4.44418	0.487386	0	6	898780	+++++?+
DNMT3A	Multi-ancestry + MCPS	SMC4	chr3:160437183:T:C	T	C	0.155205	0.074871	0.011472	0.052386	0.097356	6.52637	6.97e-11	10.1568	4.32657	0.632574	0	7	952915	+++++++
DNMT3A	Multi-ancestry + MCPS	SMC4	chr3:160437233:T:C	T	C	0.156971	0.074222	0.011418	0.051844	0.096601	6.50066	8.27e-11	10.0826	4.13758	0.658064	0	7	952881	+++++++
DNMT3A	Multi-ancestry + MCPS	SMC4	chr3:160437259:C:T	C	T	0.247129	0.095893	0.009661	0.076958	0.114829	9.92586	3.44e-23	22.4639	8.25028	0.220335	0.272752	7	952997	+++++-+
DNMT3A	Multi-ancestry + MCPS	SMC4	chr3:160439163:C:T	C	T	0.154779	0.075671	0.011484	0.053162	0.098181	6.58902	4.58e-11	10.3389	3.73365	0.712668	0	7	953017	+++++++
DNMT3A	Multi-ancestry + MCPS	SMC4	chr3:160440785:C:T	C	T	0.063141	-0.118498	0.017875	-0.153532	-0.083463	-6.62934	3.49e-11	10.457	6.54651	0.364826	0.083481	7	952999	-------
DNMT3A	Multi-ancestry + MCPS	SMC4	chr3:160442111:C:T	C	T	0.156878	0.074357	0.011419	0.051976	0.096739	6.51158	7.69e-11	10.1141	4.13271	0.658723	0	7	953011	+++++++
DNMT3A	Multi-ancestry + MCPS	SMC4	chr3:160442133:T:C	T	C	0.428849	0.118429	0.008574	0.101624	0.135233	13.8128	2.35e-43	42.6281	4.31175	0.634568	0	7	953009	+++++++
DNMT3A	Multi-ancestry + MCPS	SMC4	chr3:160442664:G:C	G	C	0.428596	0.117989	0.008577	0.101178	0.134799	13.7564	5.14e-43	42.2891	4.51076	0.607904	0	7	953021	+++++++
DNMT3A	Multi-ancestry + MCPS	SMC4	chr3:160443323:T:TA	T	TA	0.154967	0.074747	0.011486	0.052234	0.097259	6.50771	7.89e-11	10.1029	3.76341	0.708657	0	7	953016	+++++++
DNMT3A	Multi-ancestry + MCPS	SMC4	chr3:160447820:G:T	G	T	0.426942	0.117666	0.008578	0.100854	0.134478	13.7178	8.76e-43	42.0575	4.57719	0.599065	0	7	953020	+++++++
DNMT3A	Multi-ancestry + MCPS	SMC4	chr3:160449406:A:G	A	G	0.495856	0.129478	0.008624	0.112575	0.14638	15.014	6.61e-51	50.1797	4.76594	0.445108	0	6	898785	+++++?+
DNMT3A	Multi-ancestry + MCPS	SMC4	chr3:160450087:G:T	G	T	0.093349	0.096145	0.014194	0.068326	0.123965	6.77389	1.3e-11	10.8861	6.91966	0.226684	0.277421	6	898797	+++++?-
DNMT3A	Multi-ancestry + MCPS	SMC4	chr3:160450504:A:G	A	G	0.49319	0.128972	0.00862	0.112078	0.145866	14.9626	1.43e-50	49.8437	5.67291	0.339357	0.118619	6	898787	+++++?+
DNMT3A	Multi-ancestry + MCPS	SMC4	chr3:160450981:T:C	T	C	0.498694	0.128305	0.008631	0.111388	0.145223	14.865	6.18e-50	49.2088	5.03927	0.411106	0.007793	6	898336	+++++?+
DNMT3A	Multi-ancestry + MCPS	SMC4	chr3:160451409:T:C	T	C	0.500443	0.127409	0.008633	0.110489	0.144329	14.7588	3e-49	48.5231	5.04619	0.410269	0.009153	6	898743	+++++?+
DNMT3A	Multi-ancestry + MCPS	SMC4	chr3:160452455:G:A	G	A	0.251124	0.092241	0.009644	0.073339	0.111142	9.56506	1.2e-21	20.9226	8.67268	0.19284	0.308172	7	953016	+++++-+
DNMT3A	Multi-ancestry + MCPS	SMC4	chr3:160453304:C:T	C	T	0.464654	0.128558	0.008684	0.111537	0.145579	14.8039	1.54e-49	48.8135	5.47672	0.360505	0.087045	6	898799	+++++?+
DNMT3A	Multi-ancestry + MCPS	SMC4	chr3:160453688:G:T	G	T	0.25114	0.092391	0.009643	0.07349	0.111291	9.58099	1.02e-21	20.9894	8.50808	0.203191	0.294788	7	953010	+++++-+
DNMT3A	Multi-ancestry + MCPS	SMC4	chr3:160454138:T:G	T	G	0.172056	0.067568	0.011044	0.045923	0.089214	6.11826	9.74e-10	9.01126	7.54859	0.273073	0.20515	7	953007	+++-+++
DNMT3A	Multi-ancestry + MCPS	SMC4	chr3:160454392:T:A	T	A	0.175595	0.070355	0.010958	0.048878	0.091833	6.42049	1.4e-10	9.85282	4.87443	0.560016	0	7	952569	+++++++
DNMT3A	Multi-ancestry + MCPS	SMC4	chr3:160454486:C:A	C	A	0.496371	0.128013	0.008626	0.111107	0.144919	14.8411	8.82e-50	49.0544	5.76893	0.329356	0.133288	6	898736	+++++?+
DNMT3A	Multi-ancestry + MCPS	SMC4	chr3:160454816:GT:G	GT	G	0.878711	0.079539	0.013964	0.052168	0.106909	5.6958	1.26e-08	7.8998	3.27794	0.512434	0	5	828121	+++?+?+
DNMT3A	Multi-ancestry + MCPS	SMC4	chr3:160455812:A:C	A	C	0.246053	0.092857	0.009723	0.073799	0.111915	9.54985	1.38e-21	20.8589	7.74774	0.257173	0.225581	7	953007	+++++-+
DNMT3A	Multi-ancestry + MCPS	SMC4	chr3:160456350:G:C	G	C	0.175405	0.06972	0.010959	0.04824	0.091199	6.36188	2.06e-10	9.68659	5.30702	0.505081	0	7	953016	+++++++
DNMT3A	Multi-ancestry + MCPS	SMC4	chr3:160458109:A:C	A	C	0.249901	0.09319	0.009659	0.074258	0.112122	9.64787	5.35e-22	21.2714	8.47903	0.205065	0.292372	7	952971	+++++-+
DNMT3A	Multi-ancestry + MCPS	SMC4	chr3:160460767:C:T	C	T	0.249352	0.093985	0.009666	0.075039	0.112931	9.72302	2.57e-22	21.5905	7.43235	0.282706	0.192719	7	952998	+++++-+
DNMT3A	Multi-ancestry + MCPS	SMC4	chr3:160461715:G:A	G	A	0.488617	0.127785	0.008623	0.110885	0.144685	14.8198	1.21e-49	48.9161	4.5974	0.466959	0	6	898794	+++++?+
DNMT3A	Multi-ancestry + MCPS	SMC4	chr3:160465123:C:G	C	G	0.2462	0.092169	0.00972	0.073117	0.111221	9.48221	2.65e-21	20.5766	7.73595	0.258094	0.2244	7	953012	+++++-+
DNMT3A	Multi-ancestry + MCPS	SMC4	chr3:160467845:T:G	T	G	0.131246	0.091456	0.014147	0.063728	0.119184	6.46468	1.05e-10	9.97912	6.0888	0.192614	0.343056	5	660899	++??+++
DNMT3A	Multi-ancestry + MCPS	SMC4	chr3:160470454:T:C	T	C	0.49053	0.126242	0.008625	0.109336	0.143148	14.636	1.84e-48	47.7357	5.2339	0.388007	0.044689	6	898798	+++++?+
DNMT3A	Multi-ancestry + MCPS	SMC4	chr3:160472905:T:C	T	C	0.731066	0.090498	0.010159	0.070586	0.110409	8.90825	5.49e-19	18.2603	3.05627	0.801751	0	7	953013	+++++++
DNMT3A	Multi-ancestry + MCPS	SMC4	chr3:160473448:C:A	C	A	0.427142	0.114853	0.008612	0.097974	0.131732	13.3366	1.56e-40	39.8069	4.63106	0.591924	0	7	953016	+++++++
DNMT3A	Multi-ancestry + MCPS	SMC4	chr3:160473586:C:T	C	T	0.469052	0.125504	0.008588	0.108671	0.142338	14.6131	2.57e-48	47.5898	7.22908	0.300181	0.170018	7	953018	+++++++
DNMT3A	Multi-ancestry + MCPS	SMC4	chr3:160474730:T:G	T	G	0.500363	0.126227	0.008635	0.109302	0.143152	14.6177	2.4e-48	47.619	6.2633	0.281435	0.201699	6	898786	+++++?+
DNMT3A	Multi-ancestry + MCPS	SMC4	chr3:160480523:C:T	C	T	0.091063	-0.107223	0.01515	-0.136916	-0.07753	-7.0776	1.53e-12	11.8166	8.08848	0.151427	0.381837	6	898797	-----?-
DNMT3A	Multi-ancestry + MCPS	SMC4	chr3:160480581:CTTCAA:C	CTTCAA	C	0.153479	0.073429	0.011544	0.050803	0.096055	6.3609	2.07e-10	9.6838	4.50319	0.608913	0	7	952994	+++++++
DNMT3A	Multi-ancestry + MCPS	SMC4	chr3:160480900:G:A	G	A	0.41624	0.110712	0.008654	0.09375	0.127673	12.7931	1.96e-37	36.7072	2.71511	0.843659	0	7	953013	+++++++
DNMT3A	Multi-ancestry + MCPS	SMC4	chr3:160481648:C:T	C	T	0.416224	0.110714	0.008654	0.093752	0.127675	12.7937	1.95e-37	36.7107	2.52106	0.866103	0	7	952999	+++++++
DNMT3A	Multi-ancestry + MCPS	SMC4	chr3:160482046:C:T	C	T	0.155122	0.073038	0.011492	0.050513	0.095562	6.35547	2.15e-10	9.6685	4.30425	0.635577	0	7	953016	+++++++
DNMT3A	Multi-ancestry + MCPS	SMC4	chr3:160489597:T:C	T	C	0.264348	0.083857	0.009892	0.06447	0.103245	8.47757	2.43e-17	16.6152	5.95328	0.310792	0.160126	6	881372	+++?+-+
DNMT3A	Multi-ancestry + MCPS	SMC4	chr3:160490304:A:G	A	G	0.260927	0.086083	0.009522	0.06742	0.104746	9.04031	1.66e-19	18.7807	7.30049	0.29395	0.178137	7	953003	+++++-+
DNMT3A	Multi-ancestry + MCPS	SMC4	chr3:160490758:G:A	G	A	0.155028	0.0727	0.011497	0.050166	0.095233	6.32356	2.64e-10	9.5787	4.28061	0.63876	0	7	952986	+++++++
DNMT3A	Multi-ancestry + MCPS	SMC4	chr3:160491238:A:T	A	T	0.416415	0.111377	0.008653	0.094416	0.128337	12.8711	7.18e-38	37.144	2.6915	0.846451	0	7	953014	+++++++
DNMT3A	Multi-ancestry + MCPS	SMC4	chr3:160492107:C:T	C	T	0.156058	0.077094	0.01194	0.053691	0.100496	6.45673	1.11e-10	9.95632	2.52048	0.773408	0	6	882343	+++?+++
DNMT3A	Multi-ancestry + MCPS	SMC4	chr3:160492686:A:G	A	G	0.519455	0.118189	0.008675	0.101186	0.135192	13.6242	3.17e-42	41.4992	3.6214	0.605104	0	6	898764	+++++?+
DNMT3A	Multi-ancestry + MCPS	SMC4	chr3:160493014:G:A	G	A	0.898836	0.07889	0.014335	0.050793	0.106987	5.50326	3.82e-08	7.4183	12.3189	0.055221	0.512943	7	953022	+++++--
DNMT3A	Multi-ancestry + MCPS	SMC4	chr3:160494083:A:G	A	G	0.485711	0.123525	0.008653	0.106564	0.140485	14.2747	3.48e-46	45.4582	3.69046	0.594785	0	6	898792	+++++?+
DNMT3A	Multi-ancestry + MCPS	SMC4	chr3:160494474:GTACTAT:G	GTACTAT	G	0.230292	0.088441	0.010067	0.068709	0.108173	8.78488	1.66e-18	17.781	3.66985	0.597857	0	6	898779	+++++?+
DNMT3A	Multi-ancestry + MCPS	SMC4	chr3:160494691:T:A	T	A	0.519776	0.118177	0.008678	0.101169	0.135185	13.6186	3.42e-42	41.4658	3.36566	0.643804	0	6	898780	+++++?+
DNMT3A	Multi-ancestry + MCPS	SMC4	chr3:160495314:G:A	G	A	0.528485	0.119037	0.0087	0.101985	0.136088	13.6827	1.42e-42	41.8478	4.44801	0.48687	0	6	898794	+++++?+
DNMT3A	Multi-ancestry + MCPS	SMC4	chr3:160495498:C:T	C	T	0.261661	0.08611	0.00953	0.067431	0.104789	9.03575	1.73e-19	18.7626	7.31725	0.292502	0.18002	7	950214	+++++-+
DNMT3A	Multi-ancestry + MCPS	SMC4	chr3:160496681:G:A	G	A	0.416249	0.110904	0.008656	0.093939	0.12787	12.8126	1.53e-37	36.8161	2.58459	0.858883	0	7	953016	+++++++
DNMT3A	Multi-ancestry + MCPS	SMC4	chr3:160497760:T:C	T	C	0.520644	0.11861	0.00868	0.101598	0.135622	13.6652	1.81e-42	41.7433	3.7728	0.582568	0	6	898789	+++++?+
DNMT3A	Multi-ancestry + MCPS	SMC4	chr3:160499695:G:A	G	A	0.53214	0.118893	0.008715	0.101811	0.135974	13.6421	2.48e-42	41.6054	3.19231	0.670365	0	6	898774	+++++?+
DNMT3A	Multi-ancestry + MCPS	SMC4	chr3:160502928:T:C	T	C	0.155061	0.073164	0.011499	0.050625	0.095703	6.36248	2.05e-10	9.68828	4.47407	0.6128	0	7	952933	+++++++
DNMT3A	Multi-ancestry + MCPS	SMC4	chr3:160503954:A:T	A	T	0.532346	0.11956	0.008715	0.102479	0.136642	13.7188	8.64e-43	42.0636	3.02416	0.696261	0	6	898762	+++++?+
DNMT3A	Multi-ancestry + MCPS	SMC4	chr3:160505244:C:T	C	T	0.554461	0.117304	0.008777	0.100101	0.134507	13.3647	1.07e-40	39.971	1.38174	0.9263	0	6	898761	+++++?+
DNMT3A	Multi-ancestry + MCPS	SMC4	chr3:160506178:A:T	A	T	0.478552	0.104817	0.008651	0.087861	0.121773	12.1164	9.43e-34	33.0256	2.79325	0.731824	0	6	898535	+++++?+
DNMT3A	Multi-ancestry + MCPS	SMC4	chr3:160506326:A:G	A	G	0.52172	0.118258	0.008682	0.101241	0.135274	13.6212	3.3e-42	41.4815	3.23908	0.663181	0	6	898782	+++++?+
DNMT3A	Multi-ancestry + MCPS	SMC4	chr3:160508787:T:C	T	C	0.434228	0.111747	0.008624	0.094844	0.12865	12.958	2.32e-38	37.6341	3.11549	0.794219	0	7	952993	+++++++
DNMT3A	Multi-ancestry + MCPS	SMC4	chr3:160509432:T:C	T	C	0.153531	0.073837	0.011545	0.051208	0.096466	6.39532	1.65e-10	9.78126	4.59905	0.596165	0	7	952992	+++++++
DNMT3A	Multi-ancestry + MCPS	SMC4	chr3:160510104:T:C	T	C	0.260656	0.085806	0.009552	0.067083	0.104528	8.98279	2.8e-19	18.5531	7.20261	0.302516	0.166968	7	953000	+++++-+
DNMT3A	Multi-ancestry + MCPS	SMC4	chr3:160510939:C:T	C	T	0.260635	0.085828	0.009553	0.067103	0.104553	8.98395	2.77e-19	18.5577	7.28232	0.295526	0.176087	7	952913	+++++-+
DNMT3A	Multi-ancestry + MCPS	SMC4	chr3:160512587:G:A	G	A	0.154984	0.072962	0.011503	0.050416	0.095508	6.34291	2.33e-10	9.63308	4.45846	0.614887	0	7	953005	+++++++
DNMT3A	Multi-ancestry + MCPS	SMC4	chr3:160514452:G:A	G	A	0.260647	0.085984	0.009552	0.067262	0.104706	9.0016	2.36e-19	18.6274	7.13669	0.308391	0.159274	7	953007	+++++-+
DNMT3A	Multi-ancestry + MCPS	SMC4	chr3:160514644:C:T	C	T	0.496796	0.122507	0.008649	0.105556	0.139459	14.1646	1.68e-45	44.7753	3.11751	0.681875	0	6	898794	+++++?+
DNMT3A	Multi-ancestry + MCPS	SMC4	chr3:160516960:T:G	T	G	0.52089	0.117451	0.008674	0.100449	0.134452	13.5403	9.96e-42	41.0018	3.57854	0.611539	0	6	898760	+++++?+
DNMT3A	Multi-ancestry + MCPS	SMC4	chr3:160517769:C:G	C	G	0.155139	0.072774	0.011497	0.050241	0.095308	6.32997	2.53e-10	9.59669	4.77383	0.573131	0	7	952971	+++++++
DNMT3A	Multi-ancestry + MCPS	SMC4	chr3:160519084:ATC:A	ATC	A	0.153324	0.07369	0.011556	0.051039	0.09634	6.37652	1.87e-10	9.72797	4.51261	0.607658	0	7	953005	+++++++
DNMT3A	Multi-ancestry + MCPS	SMC4	chr3:160519560:T:C	T	C	0.507597	0.12277	0.008661	0.105795	0.139745	14.1757	1.43e-45	44.8436	3.48622	0.625474	0	6	898477	+++++?+
DNMT3A	Multi-ancestry + MCPS	SMC4	chr3:160519663:T:C	T	C	0.494365	0.122203	0.008652	0.105245	0.139161	14.1241	2.98e-45	44.5253	2.91958	0.712382	0	6	898735	+++++?+
DNMT3A	Multi-ancestry + MCPS	SMC4	chr3:160520622:AG:A	AG	A	0.255647	0.085899	0.009629	0.067027	0.104772	8.92105	4.89e-19	18.3104	6.43596	0.376164	0.067738	7	953000	+++++-+
DNMT3A	Multi-ancestry + MCPS	SMC4	chr3:160523300:G:A	G	A	0.155378	0.071975	0.011495	0.049445	0.094504	6.2615	3.93e-10	9.40527	4.27045	0.640129	0	7	952936	+++++++
DNMT3A	Multi-ancestry + MCPS	SMC4	chr3:160523658:G:T	G	T	0.2616	0.0854	0.009541	0.0667	0.1041	8.95087	3.74e-19	18.4275	6.7631	0.343313	0.112833	7	952995	+++++-+
DNMT3A	Multi-ancestry + MCPS	SMC4	chr3:160523869:A:G	A	G	0.504712	0.122633	0.008654	0.105671	0.139595	14.1708	1.54e-45	44.8132	4.14708	0.528441	0	6	898771	+++++?+
DNMT3A	Multi-ancestry + MCPS	SMC4	chr3:160523886:G:C	G	C	0.48645	0.123457	0.008656	0.106491	0.140424	14.2621	4.17e-46	45.3796	3.5456	0.6165	0	6	898759	+++++?+
DNMT3A	Multi-ancestry + MCPS	SMC4	chr3:160525386:TTG:T	TTG	T	0.472027	0.124304	0.008713	0.107227	0.141381	14.2668	3.9e-46	45.4089	3.26233	0.659614	0	6	898781	+++++?+
DNMT3A	Multi-ancestry + MCPS	SMC4	chr3:160527004:C:T	C	T	0.15338	0.073334	0.011553	0.050691	0.095977	6.3479	2.25e-10	9.64715	4.52886	0.605493	0	7	953016	+++++++
DNMT3A	Multi-ancestry + MCPS	SMC4	chr3:160528160:A:G	A	G	0.507432	0.122369	0.008658	0.1054	0.139339	14.1337	2.61e-45	44.5841	3.38242	0.641249	0	6	898791	+++++?+
DNMT3A	Multi-ancestry + MCPS	SMC4	chr3:160528192:C:T	C	T	0.481519	0.122369	0.008682	0.105353	0.139386	14.0947	4.52e-45	44.3446	2.51104	0.774832	0	6	898788	+++++?+
DNMT3A	Multi-ancestry + MCPS	SMC4	chr3:160528334:G:A	G	A	0.503794	0.122671	0.008653	0.105711	0.139631	14.1767	1.41e-45	44.8498	3.78326	0.581024	0	6	898761	+++++?+
DNMT3A	Multi-ancestry + MCPS	SMC4	chr3:160533092:T:C	T	C	0.485554	0.123179	0.008656	0.106214	0.140144	14.231	6.51e-46	45.1864	3.51127	0.621683	0	6	898779	+++++?+
DNMT3A	Multi-ancestry + MCPS	SMC4	chr3:160535941:G:A	G	A	0.15821	0.072156	0.012414	0.047824	0.096488	5.81232	6.33e-09	8.19881	4.37039	0.49741	0	6	731519	++?++++
DNMT3A	Multi-ancestry + MCPS	SMC4	chr3:160537917:T:C	T	C	0.503953	0.122228	0.008654	0.105267	0.139189	14.1244	2.97e-45	44.5269	4.03759	0.544017	0	6	898573	+++++?+
DNMT3A	Multi-ancestry + MCPS	SMC4	chr3:160539598:G:C	G	C	0.485588	0.122986	0.008655	0.106022	0.139949	14.2099	8.8e-46	45.0557	3.50008	0.623375	0	6	898789	+++++?+
DNMT3A	Multi-ancestry + MCPS	SMC4	chr3:160540493:G:A	G	A	0.496807	0.121742	0.008649	0.10479	0.138694	14.0758	5.91e-45	44.2282	3.00896	0.698605	0	6	898790	+++++?+
DNMT3A	Multi-ancestry + MCPS	SMC4	chr3:160541081:A:T	A	T	0.453406	0.109645	0.008632	0.092726	0.126564	12.7016	6.34e-37	36.1981	2.443	0.785054	0	6	898783	+++++?+
DNMT3A	Multi-ancestry + MCPS	SMC4	chr3:160541579:T:C	T	C	0.260665	0.085508	0.009552	0.066786	0.104231	8.95171	3.71e-19	18.4308	7.16458	0.305895	0.162546	7	952956	+++++-+
DNMT3A	Multi-ancestry + MCPS	SMC4	chr3:160541649:G:A	G	A	0.19981	0.077229	0.010923	0.055821	0.098637	7.07059	1.6e-12	11.7946	1.82172	0.873223	0	6	880633	+++?+++
DNMT3A	Multi-ancestry + MCPS	SMC4	chr3:160543096:GA:G	GA	G	0.472225	0.124266	0.00871	0.107195	0.141337	14.2675	3.86e-46	45.413	3.37544	0.642314	0	6	898768	+++++?+
DNMT3A	Multi-ancestry + MCPS	SMC4	chr3:160544661:A:G	A	G	0.736325	0.089027	0.01044	0.068565	0.109489	8.52775	1.57e-17	16.8028	3.81205	0.576782	0	6	898794	+++++?+
DNMT3A	Multi-ancestry + MCPS	SMC4	chr3:160545406:ATC:A	ATC	A	0.26067	0.085482	0.009553	0.066759	0.104205	8.94848	3.82e-19	18.4181	7.13201	0.308811	0.158723	7	953014	+++++-+
DNMT3A	Multi-ancestry + MCPS	SMC4	chr3:160545596:T:A	T	A	0.471177	0.123561	0.008721	0.106469	0.140653	14.169	1.58e-45	44.8025	3.72242	0.590031	0	6	898781	+++++?+
DNMT3A	Multi-ancestry + MCPS	SMC4	chr3:160545848:TAACA:T	TAACA	T	0.153337	0.072776	0.011557	0.050124	0.095428	6.29702	3.13e-10	9.50434	4.2198	0.646959	0	7	953018	+++++++
DNMT3A	Multi-ancestry + MCPS	SMC4	chr3:160546478:A:G	A	G	0.260592	0.085507	0.009552	0.066785	0.104229	8.95167	3.71e-19	18.4306	7.12427	0.309507	0.157809	7	953013	+++++-+
DNMT3A	Multi-ancestry + MCPS	SMC4	chr3:160546751:A:AT	A	AT	0.494135	0.121617	0.008658	0.104647	0.138587	14.0465	8.95e-45	44.0482	3.02249	0.696519	0	6	898779	+++++?+
DNMT3A	Multi-ancestry + MCPS	SMC4	chr3:160548029:T:C	T	C	0.227783	0.087929	0.010119	0.068096	0.107761	8.68985	3.84e-18	17.4162	2.59031	0.762838	0	6	898786	+++++?+
DNMT3A	Multi-ancestry + MCPS	SMC4	chr3:160550070:C:T	C	T	0.496343	0.121582	0.008651	0.104627	0.138537	14.0547	7.97e-45	44.0986	3.03909	0.693959	0	6	898786	+++++?+
DNMT3A	Multi-ancestry + MCPS	SMC4	chr3:160551071:A:ATTC	A	ATTC	0.495971	0.122102	0.008656	0.105135	0.139068	14.1055	3.88e-45	44.4107	2.98127	0.702874	0	6	898786	+++++?+
DNMT3A	Multi-ancestry + MCPS	SMC4	chr3:160551635:AG:A	AG	A	0.153066	0.073174	0.011567	0.050503	0.095846	6.32611	2.6e-10	9.58583	4.3728	0.626362	0	7	952991	+++++++
DNMT3A	Multi-ancestry + MCPS	SMC4	chr3:160554600:A:T	A	T	0.43392	0.110915	0.008626	0.094008	0.127822	12.8585	8.44e-38	37.0735	3.05003	0.802542	0	7	953015	+++++++
DNMT3A	Multi-ancestry + MCPS	SMC4	chr3:160555970:C:T	C	T	0.507352	0.122246	0.008657	0.105277	0.139214	14.1205	3.14e-45	44.5031	3.45588	0.630074	0	6	898785	+++++?+
