## Supplementary Data Tables 1-31 for "Genomic and phenomic landscape of clonal hematopoiesis in over a million ancestrally diverse participants" (part 3 of 3)

### Sheet: Meta-GWAS with MCPS (continued)
Trait	Cohorts	Nearby Gene	SNPID	REF	ALT	AAF	BETA	SE	BETA_95L	BETA_95U	Z	P	minusLOG10_P	Het_Q	Het_P	I2	N_Studies	N_Samples	Direction
DNMT3A	Multi-ancestry + MCPS	SMC4	chr3:160556020:G:A	G	A	0.092944	0.095415	0.014272	0.067442	0.123389	6.68546	2.38e-11	10.6225	7.0425	0.217498	0.290025	6	898777	+++++?-
DNMT3A	Multi-ancestry + MCPS	SMC4	chr3:160556074:C:T	C	T	0.15359	0.072685	0.011549	0.050048	0.095321	6.29335	3.21e-10	9.49405	4.00971	0.675363	0	7	953013	+++++++
DNMT3A	Multi-ancestry + MCPS	SMC4	chr3:160556646:C:T	C	T	0.154965	0.072637	0.011506	0.050084	0.09519	6.31275	2.83e-10	9.54836	4.24072	0.644137	0	7	953016	+++++++
DNMT3A	Multi-ancestry + MCPS	SMC4	chr3:160557558:G:A	G	A	0.496588	0.121899	0.008648	0.10495	0.138849	14.096	4.45e-45	44.352	2.93292	0.710327	0	6	898786	+++++?+
DNMT3A	Multi-ancestry + MCPS	SMC4	chr3:160558107:G:C	G	C	0.507434	0.122254	0.008657	0.105286	0.139222	14.1215	3.09e-45	44.5094	3.34716	0.64663	0	6	898791	+++++?+
DNMT3A	Multi-ancestry + MCPS	SMC4	chr3:160558279:A:C	A	C	0.494707	0.121692	0.008649	0.10474	0.138644	14.0701	6.41e-45	44.1934	2.83208	0.725855	0	6	898787	+++++?+
DNMT3A	Multi-ancestry + MCPS	SMC4	chr3:160560372:G:A	G	A	0.494714	0.12164	0.008649	0.104687	0.138593	14.0634	7.05e-45	44.1521	2.83864	0.724846	0	6	898727	+++++?+
DNMT3A	Multi-ancestry + MCPS	SMC4	chr3:160560690:C:T	C	T	0.566898	0.117985	0.008847	0.100645	0.135326	13.3359	1.57e-40	39.8028	0.843028	0.974208	0	6	898698	+++++?+
DNMT3A	Multi-ancestry + MCPS	SMC4	chr3:160561157:AGTT:A	AGTT	A	0.039112	0.168822	0.020979	0.127703	0.209942	8.04703	8.91e-16	15.0502	2.60825	0.760111	0	6	882324	+++?+++
DNMT3A	Multi-ancestry + MCPS	SMC4	chr3:160561623:G:A	G	A	0.155017	0.072542	0.011505	0.049992	0.095091	6.30533	2.97e-10	9.52756	4.35766	0.628395	0	7	952948	+++++++
DNMT3A	Multi-ancestry + MCPS	SMC4	chr3:160562091:T:A	T	A	0.53238	0.118888	0.008715	0.101806	0.13597	13.6412	2.51e-42	41.6001	2.93766	0.709596	0	6	898747	+++++?+
DNMT3A	Multi-ancestry + MCPS	SMC4	chr3:160563179:TGGATCATTCGGCCATAA:T	TGGATCATTCGGCCATAA	T	0.260394	0.085471	0.009556	0.066741	0.1042	8.94421	3.97e-19	18.4013	6.65944	0.353493	0.099023	7	953003	+++++-+
DNMT3A	Multi-ancestry + MCPS	SMC4	chr3:160563979:TCA:T	TCA	T	0.153372	0.072303	0.011559	0.049647	0.094958	6.25524	4.09e-10	9.38786	4.11941	0.66052	0	7	952997	+++++++
DNMT3A	Multi-ancestry + MCPS	SMC4	chr3:160566406:G:A	G	A	0.471797	0.123254	0.008712	0.106178	0.14033	14.1471	2.15e-45	44.6668	3.43603	0.633089	0	6	898794	+++++?+
DNMT3A	Multi-ancestry + MCPS	SMC4	chr3:160566948:C:T	C	T	0.072013	0.108193	0.015812	0.077202	0.139184	6.84257	8.07e-12	11.0931	10.471	0.106168	0.426988	7	953015	+++++++
DNMT3A	Multi-ancestry + MCPS	SMC4	chr3:160568110:C:T	C	T	0.431722	0.110912	0.00864	0.093978	0.127846	12.8372	1.11e-37	36.9539	2.77625	0.83636	0	7	953017	+++++++
DNMT3A	Multi-ancestry + MCPS	SMC4	chr3:160568858:C:T	C	T	0.473716	0.121771	0.008624	0.104868	0.138675	14.1196	3.18e-45	44.4978	5.44569	0.488045	0	7	952992	+++++++
DNMT3A	Multi-ancestry + MCPS	SMC4	chr3:160572511:A:G	A	G	0.486954	0.121781	0.008675	0.104777	0.138785	14.0375	1.02e-44	43.993	4.05924	0.540918	0	6	895347	+++++?+
DNMT3A	Multi-ancestry + MCPS	SMC4	chr3:160572885:TA:T	TA	T	0.274387	0.0818	0.009414	0.063349	0.10025	8.6895	3.85e-18	17.4148	7.46076	0.280328	0.195792	7	952954	+++++-+
DNMT3A	Multi-ancestry + MCPS	SMC4	chr3:160573643:C:T	C	T	0.48505	0.122119	0.008658	0.10515	0.139088	14.1052	3.9e-45	44.409	3.84144	0.572464	0	6	898792	+++++?+
DNMT3A	Multi-ancestry + MCPS	SMC4	chr3:160573680:C:T	C	T	0.48459	0.122578	0.00866	0.105604	0.139551	14.1548	1.93e-45	44.7146	3.9119	0.562169	0	6	898336	+++++?+
DNMT3A	Multi-ancestry + MCPS	SMC4	chr3:160574078:C:A	C	A	0.473862	0.121457	0.008627	0.104548	0.138365	14.079	5.65e-45	44.2479	5.47515	0.484465	0	7	953005	+++++++
DNMT3A	Multi-ancestry + MCPS	SMC4	chr3:160575112:G:A	G	A	0.473927	0.12151	0.008628	0.104599	0.13842	14.0835	5.3e-45	44.2754	5.40955	0.492456	0	7	952663	+++++++
DNMT3A	Multi-ancestry + MCPS	SMC4	chr3:160575931:A:T	A	T	0.494428	0.120647	0.008654	0.103684	0.13761	13.9405	3.97e-44	43.4013	3.14129	0.678213	0	6	898793	+++++?+
DNMT3A	Multi-ancestry + MCPS	SMC4	chr3:160576397:G:A	G	A	0.503308	0.121588	0.008657	0.10462	0.138556	14.0447	9.17e-45	44.0376	3.97477	0.553054	0	6	898790	+++++?+
DNMT3A	Multi-ancestry + MCPS	SMC4	chr3:160576669:C:T	C	T	0.496379	0.12078	0.008654	0.103818	0.137742	13.9563	3.18e-44	43.4977	3.20947	0.667728	0	6	898783	+++++?+
DNMT3A	Multi-ancestry + MCPS	SMC4	chr3:160576773:T:C	T	C	0.485155	0.122077	0.00866	0.105103	0.139051	14.0965	4.41e-45	44.3555	3.86401	0.569157	0	6	898794	+++++?+
DNMT3A	Multi-ancestry + MCPS	SMC4	chr3:160578278:T:C	T	C	0.494557	0.12049	0.008655	0.103527	0.137453	13.922	5.14e-44	43.2888	3.02481	0.69616	0	6	898794	+++++?+
DNMT3A	Multi-ancestry + MCPS	SMC4	chr3:160585803:C:T	C	T	0.498639	0.11861	0.008657	0.101642	0.135577	13.7012	1.1e-42	41.9581	4.79483	0.44143	0	6	898794	+++++?+
DNMT3A	Multi-ancestry + MCPS	SMC4	chr3:160586284:C:A	C	A	0.255185	0.085885	0.00963	0.06701	0.10476	8.91836	5.01e-19	18.2999	5.75857	0.450771	0	7	953005	+++++-+
DNMT3A	Multi-ancestry + MCPS	SMC4	chr3:160586396:G:A	G	A	0.463562	0.119791	0.008629	0.102877	0.136704	13.882	8.99e-44	43.0463	4.83812	0.564737	0	7	952996	+++++++
DNMT3A	Multi-ancestry + MCPS	SMC4	chr3:160586562:A:G	A	G	0.258062	0.088771	0.009659	0.06984	0.107702	9.19098	4.13e-20	19.3836	1.93882	0.857544	0	6	898779	+++++?+
DNMT3A	Multi-ancestry + MCPS	SMC4	chr3:160586826:C:T	C	T	0.504641	0.116717	0.008567	0.099925	0.133508	13.6236	3.19e-42	41.4957	6.43051	0.376729	0.066949	7	953020	+++++++
DNMT3A	Multi-ancestry + MCPS	SMC4	chr3:160588508:T:C	T	C	0.194812	0.07748	0.010555	0.056792	0.098168	7.34063	2.22e-13	12.6542	2.05504	0.914568	0	7	953012	+++++++
DNMT3A	Multi-ancestry + MCPS	SMC4	chr3:160588510:A:G	A	G	0.194798	0.07734	0.010555	0.056651	0.098028	7.32699	2.45e-13	12.6101	2.05097	0.914951	0	7	953010	+++++++
DNMT3A	Multi-ancestry + MCPS	SMC4	chr3:160591150:A:G	A	G	0.26041	0.085098	0.009532	0.066415	0.103782	8.92723	4.63e-19	18.3347	5.84057	0.441284	0	7	952945	+++++-+
DNMT3A	Multi-ancestry + MCPS	SMC4	chr3:160591741:G:A	G	A	0.492185	0.117661	0.008644	0.100719	0.134602	13.6125	3.72e-42	41.4296	4.84781	0.434735	0	6	898766	+++++?+
DNMT3A	Multi-ancestry + MCPS	SMC4	chr3:160591929:AC:A	AC	A	0.145305	0.074973	0.011836	0.051775	0.098172	6.33436	2.46e-10	9.60903	4.41448	0.620773	0	7	952889	+++++++
DNMT3A	Multi-ancestry + MCPS	SMC4	chr3:160592303:G:A	G	A	0.186446	0.078317	0.010742	0.057262	0.099372	7.29051	3.22e-13	12.4923	1.85156	0.932832	0	7	953002	+++++++
DNMT3A	Multi-ancestry + MCPS	SMC4	chr3:160593952:G:A	G	A	0.259292	0.085532	0.009545	0.066823	0.104241	8.9605	3.43e-19	18.4653	6.18261	0.403048	0.029536	7	953009	+++++-+
DNMT3A	Multi-ancestry + MCPS	SMC4	chr3:160594223:C:T	C	T	0.25876	0.085448	0.009555	0.066721	0.104175	8.94307	4.01e-19	18.3968	6.43392	0.376376	0.067442	7	953008	+++++-+
DNMT3A	Multi-ancestry + MCPS	SMC4	chr3:160595386:G:T	G	T	0.264823	0.082951	0.009626	0.064084	0.101818	8.6173	7.24e-18	17.1402	1.27618	0.937363	0	6	898432	+++++?+
DNMT3A	Multi-ancestry + MCPS	SMC4	chr3:160595475:T:C	T	C	0.295705	0.076085	0.009232	0.05799	0.094181	8.24111	1.8e-16	15.7458	6.87484	0.332577	0.127252	7	952987	+++++-+
DNMT3A	Multi-ancestry + MCPS	SMC4	chr3:160596648:T:C	T	C	0.257028	0.085373	0.009694	0.066373	0.104373	8.80707	1.36e-18	17.8667	1.59643	0.901681	0	6	898794	+++++?+
DNMT3A	Multi-ancestry + MCPS	SMC4	chr3:160601211:G:A	G	A	0.324408	0.083082	0.009047	0.065349	0.100815	9.18308	4.45e-20	19.3517	2.66123	0.752041	0	6	898684	+++++?+
DNMT3A	Multi-ancestry + MCPS	SMC4	chr3:160601723:A:G	A	G	0.504408	-0.076011	0.008699	-0.093061	-0.058961	-8.73785	2.51e-18	17.5999	2.88342	0.717954	0	6	898790	-----?-
DNMT3A	Multi-ancestry + MCPS	SMC4	chr3:160601956:G:C	G	C	0.258868	0.083046	0.009573	0.064284	0.101809	8.67546	4.35e-18	17.3612	5.22483	0.515318	0	7	953016	+++++-+
DNMT3A	Multi-ancestry + MCPS	SMC4	chr3:160606739:AT:A	AT	A	0.261034	0.081859	0.00966	0.062926	0.100792	8.47427	2.5e-17	16.6029	1.3062	0.934293	0	6	898714	+++++?+
DNMT3A	Multi-ancestry + MCPS	SMC4	chr3:160607670:A:G	A	G	0.583347	-0.069411	0.008682	-0.086428	-0.052393	-7.9944	1.37e-15	14.8643	2.22589	0.897795	0	7	953011	-------
DNMT3A	Multi-ancestry + MCPS	SMC4	chr3:160609780:G:A	G	A	0.495286	-0.073613	0.008627	-0.090522	-0.056704	-8.53278	1.51e-17	16.8216	3.8708	0.694156	0	7	953013	-------
DNMT3A	Multi-ancestry + MCPS	SMC4	chr3:160611039:C:T	C	T	0.582243	-0.070118	0.008692	-0.087155	-0.053081	-8.06658	7.59e-16	15.1195	2.30993	0.889103	0	7	953018	-------
DNMT3A	Multi-ancestry + MCPS	SMC4	chr3:160613325:T:C	T	C	0.582254	-0.070149	0.008693	-0.087186	-0.053111	-8.06999	7.39e-16	15.1316	2.26232	0.894062	0	7	953018	-------
DNMT3A	Multi-ancestry + MCPS	SMC4	chr3:160616529:C:T	C	T	0.261169	0.081751	0.009651	0.062834	0.100667	8.47055	2.58e-17	16.589	1.23517	0.941459	0	6	898797	+++++?+
DNMT3A	Multi-ancestry + MCPS	SMC4	chr3:160617800:T:C	T	C	0.333255	0.071023	0.009241	0.05291	0.089136	7.68534	1.6e-14	13.7967	1.79685	0.876479	0	6	898745	+++++?+
DNMT3A	Multi-ancestry + MCPS	SMC4	chr3:160618048:A:G	A	G	0.261276	0.081882	0.00965	0.062969	0.100795	8.48554	2.26e-17	16.6449	1.2175	0.943187	0	6	898792	+++++?+
DNMT3A	Multi-ancestry + MCPS	SMC4	chr3:160618244:G:A	G	A	0.261185	0.081695	0.009651	0.06278	0.100611	8.46518	2.7e-17	16.5691	1.2349	0.941486	0	6	898794	+++++?+
DNMT3A	Multi-ancestry + MCPS	SMC4	chr3:160620554:A:C	A	C	0.583545	-0.070714	0.008688	-0.087743	-0.053686	-8.13922	4.18e-16	15.3786	1.99594	0.920072	0	7	953012	-------
DNMT3A	Multi-ancestry + MCPS	SMC4	chr3:160621053:CATGATGGCTT:C	CATGATGGCTT	C	0.267279	0.08075	0.009573	0.061987	0.099513	8.43532	3.48e-17	16.4581	1.74893	0.882679	0	6	898791	+++++?+
DNMT3A	Multi-ancestry + MCPS	SMC4	chr3:160625493:G:A	G	A	0.259831	0.082345	0.009664	0.063403	0.101287	8.52043	1.68e-17	16.7754	1.15392	0.949221	0	6	898785	+++++?+
DNMT3A	Multi-ancestry + MCPS	SMC4	chr3:160627381:A:G	A	G	0.260553	0.082003	0.009659	0.063072	0.100934	8.48991	2.18e-17	16.6613	1.12356	0.951997	0	6	898789	+++++?+
DNMT3A	Multi-ancestry + MCPS	SMC4	chr3:160631657:C:A	C	A	0.260101	0.082324	0.009665	0.063381	0.101268	8.51786	1.72e-17	16.7657	1.17556	0.947201	0	6	898795	+++++?+
DNMT3A	Multi-ancestry + MCPS	SMC4	chr3:160631746:C:A	C	A	0.58388	-0.06955	0.008697	-0.086595	-0.052505	-7.99735	1.33e-15	14.8747	1.71408	0.944029	0	7	953011	-------
DNMT3A	Multi-ancestry + MCPS	SMC4	chr3:160632619:GGT:G	GGT	G	0.260041	0.082122	0.009666	0.063176	0.101068	8.49568	2.08e-17	16.6828	1.2452	0.940468	0	6	898789	+++++?+
DNMT3A	Multi-ancestry + MCPS	SMC4	chr3:160632920:A:G	A	G	0.500982	-0.074513	0.008633	-0.091434	-0.057592	-8.63094	6.43e-18	17.1919	3.55191	0.737051	0	7	953009	-------
DNMT3A	Multi-ancestry + MCPS	SMC4	chr3:160635483:T:C	T	C	0.500865	-0.074707	0.008633	-0.091627	-0.057787	-8.65404	5.25e-18	17.2797	3.20942	0.78214	0	7	952998	-------
DNMT3A	Multi-ancestry + MCPS	SMC4	chr3:160637640:T:C	T	C	0.260135	0.081573	0.009681	0.062597	0.100548	8.42567	3.78e-17	16.4223	1.20243	0.944644	0	6	898780	+++++?+
DNMT3A	Multi-ancestry + MCPS	SMC4	chr3:160637661:GGACA:G	GGACA	G	0.260127	0.081646	0.009682	0.06267	0.100621	8.43313	3.55e-17	16.45	1.2207	0.942877	0	6	898789	+++++?+
DNMT3A	Multi-ancestry + MCPS	SMC4	chr3:160638732:C:T	C	T	0.492871	-0.070369	0.008767	-0.087553	-0.053185	-8.02629	1.05e-15	14.9768	3.15066	0.676771	0	6	898770	-----?-
DNMT3A	Multi-ancestry + MCPS	SMC4	chr3:160640432:G:A	G	A	0.524228	-0.075263	0.008689	-0.092293	-0.058232	-8.66169	4.91e-18	17.3088	2.30737	0.805184	0	6	898761	-----?-
DNMT3A	Multi-ancestry + MCPS	SMC4	chr3:160641277:G:A	G	A	0.260387	0.074637	0.00972	0.055586	0.093688	7.67878	1.68e-14	13.7745	1.74862	0.882718	0	6	898767	+++++?+
DNMT3A	Multi-ancestry + MCPS	SMC4	chr3:160642372:C:G	C	G	0.153486	-0.087999	0.012121	-0.111757	-0.064242	-7.25992	4.04e-13	12.394	7.75666	0.256479	0.226471	7	953004	-------
DNMT3A	Multi-ancestry + MCPS	SMC4	chr3:160642908:C:T	C	T	0.265221	0.075196	0.009681	0.056221	0.094172	7.76712	8.41e-15	14.0752	1.26518	0.938473	0	6	898773	+++++?+
DNMT3A	Multi-ancestry + MCPS	SMC4	chr3:160645001:CT:C	CT	C	0.381921	0.072011	0.008946	0.054477	0.089546	8.04942	8.74e-16	15.0586	0.539769	0.990595	0	6	898445	+++++?+
DNMT3A	Multi-ancestry + MCPS	SMC4	chr3:160647594:G:T	G	T	0.362751	0.077872	0.008992	0.060248	0.095496	8.6601	4.98e-18	17.3027	1.39565	0.924788	0	6	898767	+++++?+
DNMT3A	Multi-ancestry + MCPS	SMC4	chr3:160648639:T:G	T	G	0.264972	0.076046	0.009701	0.057032	0.095061	7.83878	4.77e-15	14.3217	1.53005	0.909577	0	6	898786	+++++?+
DNMT3A	Multi-ancestry + MCPS	SMC4	chr3:160654803:A:G	A	G	0.406099	0.07197	0.00886	0.054604	0.089335	8.12304	4.78e-16	15.3207	1.76001	0.881254	0	6	898781	+++++?+
DNMT3A	Multi-ancestry + MCPS	SMC4	chr3:160655056:C:G	C	G	0.267294	0.075124	0.009683	0.056145	0.094103	7.75824	9.02e-15	14.0449	1.43819	0.920091	0	6	898772	+++++?+
DNMT3A	Multi-ancestry + MCPS	SMC4	chr3:160656340:T:G	T	G	0.406246	0.072193	0.00886	0.054828	0.089558	8.14857	3.87e-16	15.4121	1.77313	0.879561	0	6	898784	+++++?+
DNMT3A	Multi-ancestry + MCPS	SMC4	chr3:160657078:T:C	T	C	0.106671	-0.087542	0.01419	-0.115355	-0.059729	-6.16916	7.08e-10	9.15026	8.95786	0.175962	0.330197	7	952460	-------
DNMT3A	Multi-ancestry + MCPS	SMC4	chr3:160657483:A:G	A	G	0.487265	-0.070659	0.008766	-0.087841	-0.053477	-8.0602	8e-16	15.0968	3.59907	0.608453	0	6	895467	-----?-
DNMT3A	Multi-ancestry + MCPS	SMC4	chr3:160658005:C:T	C	T	0.406097	0.072243	0.00886	0.054878	0.089609	8.15381	3.71e-16	15.4309	1.62567	0.898128	0	6	898785	+++++?+
DNMT3A	Multi-ancestry + MCPS	SMC4	chr3:160658087:A:C	A	C	0.371837	0.071829	0.008805	0.05457	0.089087	8.1574	3.6e-16	15.4438	4.93223	0.552534	0	7	953005	+++++-+
DNMT3A	Multi-ancestry + MCPS	SMC4	chr3:160658487:T:C	T	C	0.371811	0.071838	0.008805	0.05458	0.089095	8.15884	3.56e-16	15.449	4.93336	0.552388	0	7	953009	+++++-+
DNMT3A	Multi-ancestry + MCPS	SMC4	chr3:160658585:C:T	C	T	0.358761	0.075934	0.008976	0.058341	0.093527	8.45963	2.83e-17	16.5484	1.04835	0.958573	0	6	898783	+++++?+
DNMT3A	Multi-ancestry + MCPS	SMC4	chr3:160659063:C:T	C	T	0.358764	0.07592	0.008976	0.058327	0.093513	8.45811	2.87e-17	16.5428	1.03366	0.959805	0	6	898787	+++++?+
DNMT3A	Multi-ancestry + MCPS	SMC4	chr3:160659352:C:T	C	T	0.371817	0.071797	0.008805	0.05454	0.089054	8.15449	3.69e-16	15.4333	4.9283	0.553042	0	7	953018	+++++-+
DNMT3A	Multi-ancestry + MCPS	SMC4	chr3:160659515:T:A	T	A	0.400836	0.070758	0.008836	0.053439	0.088076	8.00792	1.22e-15	14.9119	0.583441	0.988749	0	6	898785	+++++?+
DNMT3A	Multi-ancestry + MCPS	SMC4	chr3:160659529:T:C	T	C	0.371807	0.071688	0.008805	0.054429	0.088946	8.14134	4.11e-16	15.3862	4.96579	0.548208	0	7	953009	+++++-+
DNMT3A	Multi-ancestry + MCPS	SMC4	chr3:160659626:A:G	A	G	0.371818	0.071874	0.008805	0.054616	0.089131	8.16306	3.43e-16	15.4641	4.92083	0.554007	0	7	953017	+++++-+
DNMT3A	Multi-ancestry + MCPS	SMC4	chr3:160659810:T:C	T	C	0.371826	0.071799	0.008805	0.054542	0.089057	8.15452	3.69e-16	15.4335	4.93467	0.552219	0	7	953008	+++++-+
DNMT3A	Multi-ancestry + MCPS	SMC4	chr3:160659966:T:G	T	G	0.37183	0.071774	0.008805	0.054516	0.089031	8.15142	3.78e-16	15.4223	4.95008	0.550232	0	7	952983	+++++-+
DNMT3A	Multi-ancestry + MCPS	SMC4	chr3:160660038:A:C	A	C	0.26367	0.075057	0.009692	0.056062	0.094053	7.74456	1e-14	13.9981	1.71337	0.887211	0	6	898783	+++++?+
DNMT3A	Multi-ancestry + MCPS	SMC4	chr3:160661237:G:A	G	A	0.371964	0.072017	0.008804	0.054761	0.089273	8.17995	2.99e-16	15.5249	5.02841	0.540175	0	7	953008	+++++-+
DNMT3A	Multi-ancestry + MCPS	SMC4	chr3:160661653:G:A	G	A	0.371378	0.071554	0.008802	0.054303	0.088806	8.12956	4.53e-16	15.344	4.79243	0.570698	0	7	953015	+++++-+
DNMT3A	Multi-ancestry + MCPS	SMC4	chr3:160661884:A:G	A	G	0.404956	0.071026	0.008847	0.053686	0.088365	8.02851	1.04e-15	14.9846	1.46553	0.917013	0	6	898783	+++++?+
DNMT3A	Multi-ancestry + MCPS	SMC4	chr3:160662216:T:C	T	C	0.381666	0.075409	0.00883	0.058102	0.092716	8.5399	1.42e-17	16.8484	6.03257	0.419551	0.0054	7	953000	+++++-+
DNMT3A	Multi-ancestry + MCPS	SMC4	chr3:160662316:T:C	T	C	0.371771	0.076059	0.008798	0.058814	0.093304	8.64476	5.7e-18	17.2444	5.4066	0.492816	0	7	952983	+++++-+
DNMT3A	Multi-ancestry + MCPS	SMC4	chr3:160662831:C:G	C	G	0.371049	0.074619	0.008799	0.057373	0.091865	8.48036	2.37e-17	16.6256	4.96937	0.547748	0	7	953005	+++++-+
DNMT3A	Multi-ancestry + MCPS	SMC4	chr3:160662859:C:T	C	T	0.56084	-0.070734	0.008805	-0.087992	-0.053475	-8.03311	9.98e-16	15.0009	1.33851	0.93092	0	6	898782	-----?-
DNMT3A	Multi-ancestry + MCPS	SMC4	chr3:160663412:C:G	C	G	0.371041	0.074813	0.008799	0.057568	0.092059	8.50274	1.95e-17	16.7092	4.94482	0.55091	0	7	953014	+++++-+
DNMT3A	Multi-ancestry + MCPS	SMC4	chr3:160664185:T:G	T	G	0.371039	0.074878	0.008799	0.057632	0.092123	8.51013	1.83e-17	16.7368	4.94782	0.550523	0	7	953001	+++++-+
DNMT3A	Multi-ancestry + MCPS	SMC4	chr3:160664589:A:AC	A	AC	0.370935	0.074912	0.0088	0.057663	0.092161	8.51238	1.8e-17	16.7452	4.98626	0.545576	0	7	953014	+++++-+
DNMT3A	Multi-ancestry + MCPS	SMC4	chr3:160664634:A:G	A	G	0.371046	0.074951	0.008799	0.057705	0.092197	8.518	1.71e-17	16.7663	5.00164	0.543603	0	7	952975	+++++-+
DNMT3A	Multi-ancestry + MCPS	SMC4	chr3:160664792:C:A	C	A	0.358112	0.072562	0.008808	0.055298	0.089825	8.23822	1.84e-16	15.7353	6.23302	0.3976	0.037385	7	953007	+++++-+
DNMT3A	Multi-ancestry + MCPS	SMC4	chr3:160665184:T:G	T	G	0.371449	0.074791	0.008795	0.057552	0.09203	8.50331	1.94e-17	16.7113	5.2097	0.517212	0	7	952989	+++++-+
DNMT3A	Multi-ancestry + MCPS	SMC4	chr3:160667551:G:A	G	A	0.339529	0.069817	0.008989	0.052199	0.087436	7.76693	8.42e-15	14.0746	5.28174	0.508218	0	7	953011	+++++-+
DNMT3A	Multi-ancestry + MCPS	SMC4	chr3:160668575:T:C	T	C	0.339547	0.069718	0.008989	0.052101	0.087336	7.7563	9.16e-15	14.0382	5.27342	0.509253	0	7	953004	+++++-+
DNMT3A	Multi-ancestry + MCPS	SMC4	chr3:160669090:G:A	G	A	0.264413	0.073593	0.009688	0.054605	0.092582	7.59638	3.18e-14	13.497	1.55416	0.906737	0	6	898760	+++++?+
DNMT3A	Multi-ancestry + MCPS	SMC4	chr3:160669344:T:G	T	G	0.268685	0.074464	0.009658	0.055534	0.093393	7.71016	1.32e-14	13.8809	1.49416	0.913743	0	6	898784	+++++?+
DNMT3A	Multi-ancestry + MCPS	SMC4	chr3:160671803:TAA:T	TAA	T	0.140387	0.082806	0.012048	0.059191	0.10642	6.87292	6.53e-12	11.1852	2.60363	0.856694	0	7	953019	+++++++
DNMT3A	Multi-ancestry + MCPS	SMC4	chr3:160675322:T:C	T	C	0.261444	0.071661	0.009716	0.052618	0.090705	7.37557	1.71e-13	12.7677	1.8596	0.868211	0	6	898774	+++++?+
DNMT3A	Multi-ancestry + MCPS	SMC4	chr3:160675757:T:A	T	A	0.338728	0.066618	0.008972	0.049034	0.084203	7.42552	1.17e-13	12.9309	5.26467	0.510343	0	7	953012	+++++-+
DNMT3A	Multi-ancestry + MCPS	SMC4	chr3:160676364:T:C	T	C	0.437551	0.061173	0.008836	0.043856	0.078491	6.92349	4.58e-12	11.3395	2.33598	0.800967	0	6	898724	+++++?+
DNMT3A	Multi-ancestry + MCPS	SMC4	chr3:160676527:A:G	A	G	0.247186	0.075212	0.009871	0.055865	0.094559	7.61956	2.66e-14	13.5748	1.4577	0.917899	0	6	898775	+++++?+
DNMT3A	Multi-ancestry + MCPS	SMC4	chr3:160678553:C:G	C	G	0.338826	0.066358	0.008971	0.048774	0.083941	7.3967	1.46e-13	12.8366	5.17699	0.521322	0	7	953012	+++++-+
DNMT3A	Multi-ancestry + MCPS	SMC4	chr3:160679036:G:A	G	A	0.338979	0.06578	0.008971	0.048196	0.083363	7.33236	2.36e-13	12.6274	5.38999	0.494851	0	7	953000	+++++-+
DNMT3A	Multi-ancestry + MCPS	SMC4	chr3:160679962:A:T	A	T	0.248365	0.074507	0.009866	0.055169	0.093844	7.55183	4.49e-14	13.3482	1.62062	0.898744	0	6	897546	+++++?+
DNMT3A	Multi-ancestry + MCPS	SMC4	chr3:160680384:C:T	C	T	0.248052	0.074346	0.009862	0.055016	0.093676	7.53838	4.97e-14	13.3034	1.60656	0.900455	0	6	898709	+++++?+
DNMT3A	Multi-ancestry + MCPS	SMC4	chr3:160680660:TGCAC:T	TGCAC	T	0.282819	0.071378	0.0101	0.051582	0.091174	7.06712	1.65e-12	11.7838	0.838541	0.933208	0	5	825319	+++?+?+
DNMT3A	Multi-ancestry + MCPS	SMC4	chr3:160681097:C:A	C	A	0.3187	0.066698	0.009288	0.048494	0.084903	7.18112	7.2e-13	12.1427	2.8609	0.72142	0	6	898739	+++++?+
DNMT3A	Multi-ancestry + MCPS	SMC4	chr3:160681224:T:C	T	C	0.267174	0.069884	0.009674	0.050924	0.088844	7.22422	5.25e-13	12.2798	2.72466	0.742344	0	6	898702	+++++?+
DNMT3A	Multi-ancestry + MCPS	SMC4	chr3:160681339:A:G	A	G	0.262352	0.071322	0.009706	0.052299	0.090345	7.34856	2.09e-13	12.6799	1.97027	0.853243	0	6	898756	+++++?+
DNMT3A	Multi-ancestry + MCPS	SMC4	chr3:160681434:G:A	G	A	0.24799	0.074315	0.009861	0.054987	0.093642	7.53627	5.05e-14	13.2964	1.61782	0.899086	0	6	898710	+++++?+
DNMT3A	Multi-ancestry + MCPS	SMC4	chr3:160681482:A:G	A	G	0.267295	0.07015	0.00967	0.051196	0.089103	7.25421	4.21e-13	12.3758	2.74698	0.738924	0	6	898672	+++++?+
DNMT3A	Multi-ancestry + MCPS	SMC4	chr3:160682371:A:C	A	C	0.344999	0.065214	0.008982	0.047609	0.08282	7.26036	4.02e-13	12.3955	5.6303	0.46585	0	7	953010	+++++-+
DNMT3A	Multi-ancestry + MCPS	SMC4	chr3:160682774:A:C	A	C	0.406578	0.063024	0.008795	0.045785	0.080263	7.16552	8.07e-13	12.0933	1.37274	0.927272	0	6	898757	+++++?+
DNMT3A	Multi-ancestry + MCPS	SMC4	chr3:160682867:G:C	G	C	0.406353	0.062864	0.008815	0.045586	0.080141	7.13136	1.03e-12	11.9854	1.39661	0.924683	0	6	898795	+++++?+
DNMT3A	Multi-ancestry + MCPS	SMC4	chr3:160682963:A:G	A	G	0.406457	0.063319	0.008802	0.046067	0.080572	7.19335	6.58e-13	12.1816	1.519	0.910867	0	6	898782	+++++?+
DNMT3A	Multi-ancestry + MCPS	SMC4	chr3:160683179:T:C	T	C	0.247701	0.074096	0.00987	0.054752	0.093441	7.50746	6.3e-14	13.2008	1.76172	0.881034	0	6	898775	+++++?+
DNMT3A	Multi-ancestry + MCPS	SMC4	chr3:160683239:C:A	C	A	0.247211	0.075105	0.009871	0.055759	0.094452	7.60896	2.89e-14	13.5392	2.09002	0.836555	0	6	898782	+++++?+
DNMT3A	Multi-ancestry + MCPS	SMC4	chr3:160683251:G:C	G	C	0.407195	0.062832	0.008817	0.045551	0.080113	7.12626	1.07e-12	11.9693	3.23759	0.663409	0	6	898782	+++++?+
DNMT3A	Multi-ancestry + MCPS	SMC4	chr3:160683292:T:C	T	C	0.415976	0.064442	0.008864	0.047069	0.081815	7.27036	3.74e-13	12.4275	2.1364	0.829967	0	6	898785	+++++?+
DNMT3A	Multi-ancestry + MCPS	SMC4	chr3:160687247:G:A	G	A	0.287761	0.053234	0.00961	0.034399	0.072069	5.53971	3.1e-08	7.50825	8.86664	0.114503	0.436089	6	898791	+++++?+
DNMT3A	Multi-ancestry + MCPS	TERC	chr3:169764547:T:C	T	C	0.280466	-0.055243	0.010034	-0.07491	-0.035577	-5.50567	3.77e-08	7.42423	1.7647	0.880649	0	6	898777	-----?-
DNMT3A	Multi-ancestry + MCPS	TERC	chr3:169768720:G:A	G	A	0.283569	-0.056383	0.009986	-0.075956	-0.03681	-5.64612	1.68e-08	7.77406	1.77908	0.87879	0	6	898724	-----?-
DNMT3A	Multi-ancestry + MCPS	TERC	chr3:169769649:G:A	G	A	0.280383	-0.055002	0.010037	-0.074675	-0.035329	-5.47972	4.36e-08	7.3605	1.62485	0.898228	0	6	898746	-----?-
DNMT3A	Multi-ancestry + MCPS	TERC	chr3:169770360:A:T	A	T	0.288206	-0.057423	0.010403	-0.077814	-0.037033	-5.51977	3.48e-08	7.45897	1.75612	0.7805	0	5	823761	---?-?-
DNMT3A	Multi-ancestry + MCPS	TERC	chr3:169774228:T:TA	T	TA	0.280399	-0.055469	0.010037	-0.07514	-0.035797	-5.52666	3.34e-08	7.47598	1.62474	0.898241	0	6	898778	-----?-
DNMT3A	Multi-ancestry + MCPS	TERC	chr3:169774313:C:T	C	T	0.281557	-0.05529	0.010002	-0.074894	-0.035687	-5.52804	3.32e-08	7.47939	1.50916	0.912011	0	6	898788	-----?-
DNMT3A	Multi-ancestry + MCPS	TERC	chr3:169775495:C:G	C	G	0.280526	-0.054929	0.010032	-0.074592	-0.035267	-5.47539	4.47e-08	7.34988	1.68657	0.890587	0	6	898791	-----?-
DNMT3A	Multi-ancestry + MCPS	TERC	chr3:169778159:TATC:T	TATC	T	0.280369	-0.055206	0.010033	-0.074871	-0.035541	-5.50233	3.84e-08	7.41601	1.60529	0.90061	0	6	898788	-----?-
DNMT3A	Multi-ancestry + MCPS	TERC	chr3:169779797:A:G	A	G	0.281453	-0.055088	0.010002	-0.074693	-0.035483	-5.50747	3.73e-08	7.42865	1.49348	0.913821	0	6	898789	-----?-
DNMT3A	Multi-ancestry + MCPS	TERC	chr3:169782699:G:A	G	A	0.280285	-0.055423	0.010034	-0.07509	-0.035755	-5.52332	3.41e-08	7.46771	1.62224	0.898547	0	6	898785	-----?-
DNMT3A	Multi-ancestry + MCPS	TERC	chr3:169790484:A:G	A	G	0.280431	-0.055984	0.010038	-0.075659	-0.03631	-5.57718	2.5e-08	7.60131	1.3932	0.925056	0	6	898787	-----?-
DNMT3A	Multi-ancestry + MCPS	TERC	chr3:169794357:C:A	C	A	0.280574	-0.055537	0.010034	-0.075204	-0.03587	-5.5348	3.19e-08	7.4961	1.30548	0.934367	0	6	898748	-----?-
DNMT3A	Multi-ancestry + MCPS	TERC	chr3:169794453:G:A	G	A	0.280155	-0.055868	0.010041	-0.075548	-0.036188	-5.56408	2.7e-08	7.5687	1.50272	0.912756	0	6	898644	-----?-
DNMT3A	Multi-ancestry + MCPS	TERC	chr3:169795918:TAA:T	TAA	T	0.280052	-0.055717	0.010059	-0.075433	-0.036002	-5.53905	3.11e-08	7.50662	1.44789	0.919004	0	6	898583	-----?-
DNMT3A	Multi-ancestry + MCPS	TERC	chr3:169804602:GAT:G	GAT	G	0.280056	-0.055774	0.010068	-0.075507	-0.036042	-5.54	3.1e-08	7.50896	1.4779	0.915606	0	6	898785	-----?-
DNMT3A	Multi-ancestry + MCPS	TERC	chr3:169806228:C:T	C	T	0.280251	-0.055563	0.010068	-0.075296	-0.035831	-5.51905	3.49e-08	7.45719	1.40953	0.923268	0	6	898791	-----?-
DNMT3A	Multi-ancestry + MCPS	TERC	chr3:169807074:A:C	A	C	0.280372	-0.055102	0.010067	-0.074833	-0.035372	-5.47368	4.51e-08	7.3457	1.36978	0.927591	0	6	898783	-----?-
DNMT3A	Multi-ancestry + MCPS	TERC	chr3:169808484:T:C	T	C	0.280335	-0.055022	0.010074	-0.074766	-0.035277	-5.46192	4.82e-08	7.31693	1.4059	0.923667	0	6	898780	-----?-
DNMT3A	Multi-ancestry + MCPS	OGG1	chr3:9753373:C:T	C	T	0.021786	-0.172853	0.031653	-0.234893	-0.110812	-5.46082	4.85e-08	7.31425	5.1708	0.522101	0	7	944805	-----+-
DNMT3A	Multi-ancestry + MCPS	TET2	chr4:104555643:A:T	A	T	0.043524	0.119342	0.021306	0.077582	0.161103	5.60125	2.18e-08	7.6614	6.61759	0.250669	0.244438	6	898706	+++++?-
DNMT3A	Multi-ancestry + MCPS	TET2	chr4:104576215:A:C	A	C	0.025174	0.159589	0.025847	0.108929	0.210249	6.17438	6.85e-10	9.16459	2.72922	0.741645	0	6	898777	+++++?+
DNMT3A	Multi-ancestry + MCPS	TET2	chr4:104576217:TG:T	TG	T	0.025175	0.159583	0.025847	0.108923	0.210243	6.17418	6.85e-10	9.16405	2.72823	0.741797	0	6	898782	+++++?+
DNMT3A	Multi-ancestry + MCPS	TET2	chr4:104663552:A:G	A	G	0.055109	0.106585	0.017795	0.071706	0.141464	5.98952	2.17e-09	8.66453	5.7259	0.454585	0	7	953012	+++++++
DNMT3A	Multi-ancestry + MCPS	TET2	chr4:104698684:G:A	G	A	0.068489	0.094635	0.016426	0.062439	0.126831	5.76116	8.57e-09	8.06682	6.53329	0.366169	0.081627	7	953013	+++++++
DNMT3A	Multi-ancestry + MCPS	TET2	chr4:104714075:C:A	C	A	0.06928	0.095337	0.016366	0.06326	0.127414	5.82533	5.85e-09	8.23254	5.43489	0.489361	0	7	952978	+++++++
DNMT3A	Multi-ancestry + MCPS	TET2	chr4:104742020:AT:A	AT	A	0.068418	0.09734	0.016335	0.065322	0.129357	5.95878	2.61e-09	8.5828	3.97088	0.680617	0	7	952989	+++++++
DNMT3A	Multi-ancestry + MCPS	TET2	chr4:104750300:T:A	T	A	0.055872	0.107011	0.017461	0.072787	0.141234	6.12856	9.13e-10	9.0393	2.70295	0.845099	0	7	953010	+++++++
DNMT3A	Multi-ancestry + MCPS	TET2	chr4:104779048:A:G	A	G	0.057035	0.110123	0.017355	0.076107	0.144139	6.34526	2.29e-10	9.63971	3.68072	0.71979	0	7	952975	+++++++
DNMT3A	Multi-ancestry + MCPS	TET2	chr4:104849668:C:T	C	T	0.077837	0.090533	0.015382	0.060385	0.120682	5.88579	4.07e-09	8.39029	7.26706	0.296854	0.174357	7	953002	+++++++
DNMT3A	Multi-ancestry + MCPS	TET2	chr4:104890500:C:T	C	T	0.075794	0.098567	0.015599	0.067994	0.129141	6.31896	2.72e-10	9.56577	2.71201	0.844026	0	7	952983	+++++++
DNMT3A	Multi-ancestry + MCPS	TET2	chr4:104906198:G:A	G	A	0.074511	0.098869	0.015677	0.068143	0.129595	6.30675	2.94e-10	9.53154	2.53691	0.864315	0	7	953013	+++++++
DNMT3A	Multi-ancestry + MCPS	TET2	chr4:105454577:G:A	G	A	0.035303	0.123462	0.022145	0.080057	0.166867	5.57508	2.53e-08	7.59608	2.92837	0.817782	0	7	952990	+++++++
DNMT3A	Multi-ancestry + MCPS	TET2	chr4:105536338:G:T	G	T	0.040939	0.114017	0.020845	0.07316	0.154873	5.46963	4.62e-08	7.33578	1.44302	0.96319	0	7	953005	+++++++
DNMT3A	Multi-ancestry + MCPS	TET2	chr4:105541050:A:G	A	G	0.040907	0.115129	0.020844	0.074275	0.155984	5.52337	3.41e-08	7.46785	1.4061	0.965486	0	7	952997	+++++++
DNMT3A	Multi-ancestry + MCPS	TET2	chr4:105558035:C:T	C	T	0.051354	0.111186	0.02018	0.071633	0.150739	5.50973	3.68e-08	7.43423	2.30119	0.806092	0	6	898776	+++++?+
DNMT3A	Multi-ancestry + MCPS	TERT	chr5:1097331:G:A	G	A	0.35458	-0.055759	0.009093	-0.073581	-0.037938	-6.13236	8.92e-10	9.04964	7.46019	0.280375	0.195731	7	952981	-----+-
DNMT3A	Multi-ancestry + MCPS	TERT	chr5:1104823:C:T	C	T	0.499054	-0.047868	0.008719	-0.064958	-0.030778	-5.4899	4.12e-08	7.38546	8.12628	0.228997	0.261655	7	953014	-----+-
DNMT3A	Multi-ancestry + MCPS	TERT	chr5:1107713:G:A	G	A	0.342809	-0.054579	0.009223	-0.072656	-0.036501	-5.91752	3.36e-09	8.47371	0.464419	0.993368	0	6	898793	-----?-
DNMT3A	Multi-ancestry + MCPS	TERT	chr5:1108135:A:G	A	G	0.343028	-0.054572	0.009223	-0.07265	-0.036494	-5.91672	3.38e-09	8.4716	0.543022	0.990463	0	6	898791	-----?-
DNMT3A	Multi-ancestry + MCPS	TERT	chr5:1112757:G:C	G	C	0.484026	-0.050376	0.009029	-0.068074	-0.032678	-5.57911	2.48e-08	7.60611	2.53039	0.771912	0	6	898191	-----?-
DNMT3A	Multi-ancestry + MCPS	TERT	chr5:1113371:T:G	T	G	0.493316	-0.048961	0.008899	-0.066403	-0.03152	-5.50203	3.84e-08	7.41527	3.35674	0.645167	0	6	898788	-----?-
DNMT3A	Multi-ancestry + MCPS	TERT	chr5:1113385:G:A	G	A	0.49111	-0.049158	0.008914	-0.06663	-0.031685	-5.51438	3.58e-08	7.44568	2.96295	0.705699	0	6	898785	-----?-
DNMT3A	Multi-ancestry + MCPS	TERT	chr5:1116930:G:A	G	A	0.362974	-0.053954	0.009162	-0.071911	-0.035997	-5.88915	3.99e-09	8.39912	1.22276	0.942675	0	6	898792	-----?-
DNMT3A	Multi-ancestry + MCPS	TERT	chr5:1203384:T:C	T	C	0.227778	-0.06208	0.010401	-0.082465	-0.041695	-5.96885	2.46e-09	8.60954	5.56905	0.473151	0	7	952996	-------
DNMT3A	Multi-ancestry + MCPS	TERT	chr5:1215768:G:A	G	A	0.051805	-0.112497	0.020076	-0.151845	-0.073149	-5.60365	2.15e-08	7.66741	3.88427	0.692334	0	7	953018	-------
DNMT3A	Multi-ancestry + MCPS	TERT	chr5:1224680:G:C	G	C	0.847448	0.08147	0.013108	0.055779	0.107162	6.21537	5.28e-10	9.27742	5.14506	0.398435	0.028193	6	898798	+++++?+
DNMT3A	Multi-ancestry + MCPS	TERT	chr5:1228120:CT:C	CT	C	0.574589	0.054446	0.008845	0.03711	0.071783	6.1555	7.71e-10	9.11285	6.50873	0.259813	0.231802	6	898639	+++++?+
DNMT3A	Multi-ancestry + MCPS	TERT	chr5:1228604:C:A	C	A	0.570054	0.049221	0.008806	0.03196	0.066481	5.58916	2.34e-08	7.63118	6.24911	0.282728	0.199886	6	898800	+++++?-
DNMT3A	Multi-ancestry + MCPS	TERT	chr5:1241877:G:A	G	A	0.077848	-0.097103	0.016998	-0.130419	-0.063788	-5.71272	1.14e-08	7.94288	2.46368	0.87251	0	7	953020	-------
DNMT3A	Multi-ancestry + MCPS	TERT	chr5:1248160:A:AG	A	AG	0.083504	-0.094608	0.016627	-0.127198	-0.062018	-5.68991	1.3e-08	7.88483	3.35357	0.763338	0	7	952995	-------
DNMT3A	Multi-ancestry + MCPS	TERT	chr5:1250177:C:T	C	T	0.084893	-0.091682	0.016553	-0.124126	-0.059237	-5.53857	3.12e-08	7.50541	3.62231	0.727632	0	7	953022	-------
DNMT3A	Multi-ancestry + MCPS	TERT	chr5:1251786:A:G	A	G	0.086196	-0.09216	0.016516	-0.12453	-0.059789	-5.58018	2.46e-08	7.60879	3.98909	0.678153	0	7	952997	-------
DNMT3A	Multi-ancestry + MCPS	TERT	chr5:1260080:T:C	T	C	0.263723	-0.054993	0.010045	-0.074682	-0.035304	-5.47447	4.49e-08	7.34764	7.49554	0.277438	0.199523	7	953010	------+
DNMT3A	Multi-ancestry + MCPS	TERT	chr5:1260936:C:T	C	T	0.027752	-0.204438	0.028047	-0.259411	-0.149465	-7.28898	3.26e-13	12.4874	7.29156	0.199844	0.314275	6	898798	-----?-
DNMT3A	Multi-ancestry + MCPS	TERT	chr5:1260937:G:A	G	A	0.296089	0.063323	0.009483	0.044736	0.08191	6.67741	2.52e-11	10.5987	8.68249	0.192237	0.308954	7	953018	+++++++
DNMT3A	Multi-ancestry + MCPS	TERT	chr5:1265089:C:T	C	T	0.256048	-0.056273	0.010094	-0.076057	-0.036489	-5.57503	2.54e-08	7.59594	7.54005	0.273773	0.204249	7	953017	-------
DNMT3A	Multi-ancestry + MCPS	TERT	chr5:1267766:C:G	C	G	0.019563	0.245405	0.029478	0.187627	0.303183	8.32489	8.89e-17	16.0511	5.30366	0.379956	0.057254	6	898796	+++++?+
DNMT3A	Multi-ancestry + MCPS	TERT	chr5:1270868:C:G	C	G	0.192084	0.070442	0.011161	0.048567	0.092317	6.31154	2.85e-10	9.54498	0.44098	0.994125	0	6	898796	+++++?+
DNMT3A	Multi-ancestry + MCPS	TERT	chr5:1271409:T:C	T	C	0.858316	-0.073384	0.012488	-0.09786	-0.048907	-5.87634	4.31e-09	8.36554	2.24784	0.813897	0	6	898795	-----?-
DNMT3A	Multi-ancestry + MCPS	TERT	chr5:1276758:G:A	G	A	0.491472	-0.055656	0.009157	-0.073604	-0.037708	-6.07792	1.25e-09	8.90186	11.2193	0.047202	0.554338	6	898780	-----?+
DNMT3A	Multi-ancestry + MCPS	TERT	chr5:1277462:G:A	G	A	0.482454	-0.182505	0.008804	-0.199761	-0.16525	-20.73	2.13e-95	94.6712	16.5571	0.005421	0.698015	6	898793	-----?-
DNMT3A	Multi-ancestry + MCPS	TERT	chr5:1278469:C:T	C	T	0.192122	-0.151416	0.013076	-0.177045	-0.125787	-11.5797	5.67e-31	30.2467	6.47565	0.262646	0.227877	6	898790	-----?-
DNMT3A	Multi-ancestry + MCPS	TERT	chr5:1279109:T:G	T	G	0.054253	-0.144219	0.020252	-0.183913	-0.104525	-7.1212	1.11e-12	11.9534	9.9294	0.077261	0.496445	6	898758	-----?-
DNMT3A	Multi-ancestry + MCPS	TERT	chr5:1279675:C:T	C	T	0.268151	0.123899	0.009583	0.105117	0.142682	12.9291	3.38e-38	37.4707	2.35968	0.883829	0	7	953015	+++++++
DNMT3A	Multi-ancestry + MCPS	TERT	chr5:1279849:G:C	G	C	0.395872	0.177581	0.008689	0.160551	0.194612	20.4375	8.89e-93	92.0511	4.84796	0.563456	0	7	953007	+++++++
DNMT3A	Multi-ancestry + MCPS	TERT	chr5:1279913:G:A	G	A	0.17221	0.109861	0.011028	0.088246	0.131476	9.96203	2.39e-23	22.6216	1.47701	0.915707	0	6	898788	+++++?+
DNMT3A	Multi-ancestry + MCPS	TERT	chr5:1280013:T:C	T	C	0.414568	0.210241	0.008653	0.193281	0.2272	24.2971	2.45e-130	129.611	5.92422	0.431732	0	7	953011	+++++++
DNMT3A	Multi-ancestry + MCPS	TERT	chr5:1280362:G:A	G	A	0.117074	0.170639	0.01273	0.145689	0.19559	13.4046	6.25e-41	40.2039	8.48903	0.131264	0.411005	6	898793	+++++?+
DNMT3A	Multi-ancestry + MCPS	TERT	chr5:1280715:G:C	G	C	0.321023	0.188256	0.008916	0.170781	0.205732	21.1141	6.78e-99	98.169	4.55699	0.60175	0	7	952996	+++++++
DNMT3A	Multi-ancestry + MCPS	TERT	chr5:1280823:A:G	A	G	0.392912	0.190172	0.008692	0.173136	0.207207	21.8795	4.7e-106	105.328	4.97982	0.546404	0	7	953012	+++++++
DNMT3A	Multi-ancestry + MCPS	TERT	chr5:1280825:GAGCCCACC:G	GAGCCCACC	G	0.351565	0.193919	0.008727	0.176813	0.211025	22.2193	2.58e-109	108.588	5.82447	0.443138	0	7	953013	+++++++
DNMT3A	Multi-ancestry + MCPS	TERT	chr5:1282204:C:A	C	A	0.305332	0.2299	0.00883	0.212594	0.247206	26.0372	2.2e-149	148.658	5.43481	0.48937	0	7	953013	+++++++
DNMT3A	Multi-ancestry + MCPS	TERT	chr5:1282299:G:A	G	A	0.336965	0.220988	0.008701	0.203934	0.238042	25.3981	3.09e-142	141.51	6.2881	0.391703	0.045816	7	953008	+++++++
DNMT3A	Multi-ancestry + MCPS	TERT	chr5:1284861:C:T	C	T	0.330519	-0.104462	0.01014	-0.124337	-0.084587	-10.3016	7.43e-25	24.1288	9.86832	0.079054	0.493328	6	731525	--?----
DNMT3A	Multi-ancestry + MCPS	TERT	chr5:1285859:C:A	C	A	0.300547	0.254126	0.008869	0.236742	0.271509	28.6522	1.78e-180	179.75	3.73562	0.712403	0	7	952992	+++++++
DNMT3A	Multi-ancestry + MCPS	TERT	chr5:1286401:C:A	C	A	0.534332	-0.240053	0.008472	-0.256659	-0.223447	-28.3334	1.58e-176	175.801	3.15338	0.789365	0	7	953012	-------
DNMT3A	Multi-ancestry + MCPS	TERT	chr5:1287079:G:A	G	A	0.617787	-0.242646	0.008554	-0.259413	-0.225879	-28.3649	6.47e-177	176.189	14.6868	0.022837	0.591471	7	953017	-------
DNMT3A	Multi-ancestry + MCPS	TERT	chr5:1287225:A:G	A	G	0.68436	-0.216747	0.008961	-0.234311	-0.199184	-24.1879	3.47e-129	128.46	5.52203	0.478798	0	7	952998	-------
DNMT3A	Multi-ancestry + MCPS	TERT	chr5:1287390:T:C	T	C	0.885355	-0.167466	0.012793	-0.192541	-0.142392	-13.0904	4.1e-39	38.3871	22.7443	0.000887	0.736198	7	953017	-----+-
DNMT3A	Multi-ancestry + MCPS	TERT	chr5:1288432:T:C	T	C	0.750458	-0.137276	0.009491	-0.155879	-0.118674	-14.4635	2.28e-47	46.6412	15.1829	0.018881	0.604819	7	953021	-----+-
DNMT3A	Multi-ancestry + MCPS	TERT	chr5:1292868:C:A	C	A	0.517965	-0.216187	0.008539	-0.232923	-0.199451	-25.3184	2.34e-141	140.631	8.0302	0.235899	0.252821	7	953018	-------
DNMT3A	Multi-ancestry + MCPS	TERT	chr5:1293971:C:T	C	T	0.249684	0.168642	0.009487	0.150048	0.187237	17.7763	1.22e-70	69.9138	8.43734	0.207781	0.288876	7	953016	+++++++
DNMT3A	Multi-ancestry + MCPS	TERT	chr5:1295234:A:G	A	G	0.283015	0.155093	0.009168	0.137123	0.173063	16.916	3.86e-64	63.4131	9.79184	0.133696	0.387245	7	952797	+++++++
DNMT3A	Multi-ancestry + MCPS	TERT	chr5:1295957:A:G	A	G	0.877564	-0.151029	0.012317	-0.175171	-0.126886	-12.2614	1.59e-34	33.7982	20.0004	0.002769	0.700007	7	953015	-----+-
DNMT3A	Multi-ancestry + MCPS	TERT	chr5:1296140:A:AG	A	AG	0.282071	0.155541	0.009188	0.137532	0.173549	16.9286	3.12e-64	63.5065	10.5961	0.10169	0.433755	7	952987	+++++++
DNMT3A	Multi-ancestry + MCPS	TERT	chr5:1296371:A:G	A	G	0.519176	-0.215691	0.00853	-0.232409	-0.198972	-25.2868	5.21e-141	140.283	8.38513	0.211223	0.284447	7	953009	-------
DNMT3A	Multi-ancestry + MCPS	TERT	chr5:1296962:ACC:A	ACC	A	0.278393	0.160558	0.009988	0.140981	0.180136	16.0743	4.33e-58	57.3639	10.1989	0.069792	0.509751	6	731573	++?++++
DNMT3A	Multi-ancestry + MCPS	TERT	chr5:1297143:T:C	T	C	0.891953	-0.165099	0.012958	-0.190497	-0.139702	-12.7412	3.82e-37	36.4179	17.637	0.007206	0.659807	7	953022	-----+-
DNMT3A	Multi-ancestry + MCPS	TERT	chr5:1297373:C:T	C	T	0.273924	0.159493	0.009212	0.141438	0.177549	17.3137	4.18e-67	66.3783	10.6452	0.099981	0.436366	7	953018	+++++++
DNMT3A	Multi-ancestry + MCPS	TERT	chr5:1297739:C:T	C	T	0.261497	0.15794	0.009361	0.139592	0.176287	16.872	8.13e-64	63.0899	12.5387	0.050975	0.521482	7	953011	+++++++
DNMT3A	Multi-ancestry + MCPS	TERT	chr5:1297803:T:C	T	C	0.876264	-0.149299	0.012279	-0.173365	-0.125233	-12.1593	5.58e-34	33.2533	20.3672	0.002382	0.705409	7	953023	-----+-
DNMT3A	Multi-ancestry + MCPS	TERT	chr5:1297902:G:A	G	A	0.072492	0.126551	0.015685	0.095809	0.157293	8.06843	7.48e-16	15.1261	0.331082	0.999332	0	7	953019	+++++++
DNMT3A	Multi-ancestry + MCPS	TERT	chr5:1298530:G:A	G	A	0.173112	-0.083613	0.012312	-0.107746	-0.059481	-6.79099	1.15e-11	10.9374	3.49366	0.624347	0	6	898792	-----?-
DNMT3A	Multi-ancestry + MCPS	TERT	chr5:1298690:CT:C	CT	C	0.419938	-0.098089	0.008955	-0.115642	-0.080537	-10.9531	6.93e-28	27.1593	10.5079	0.104829	0.429001	7	953017	-------
DNMT3A	Multi-ancestry + MCPS	TERT	chr5:1298972:C:T	C	T	0.199779	-0.13453	0.012272	-0.158583	-0.110477	-10.9626	6.24e-28	27.2049	5.02536	0.412793	0.005047	6	898795	-----?-
DNMT3A	Multi-ancestry + MCPS	TERT	chr5:1299264:C:G	C	G	0.496726	0.082431	0.008562	0.06565	0.099212	9.628	6.49e-22	21.1875	20.9133	0.001902	0.713101	7	953018	+++++++
DNMT3A	Multi-ancestry + MCPS	TERT	chr5:1299277:G:A	G	A	0.114197	-0.118069	0.013635	-0.144793	-0.091346	-8.65958	5e-18	17.3008	15.2305	0.018538	0.606054	7	953021	-------
DNMT3A	Multi-ancestry + MCPS	TERT	chr5:1299744:G:C	G	C	0.290111	-0.109258	0.009936	-0.128733	-0.089784	-10.9963	4.3e-28	27.3667	21.0347	0.000798	0.762298	6	898787	-----?-
DNMT3A	Multi-ancestry + MCPS	TERT	chr5:1299747:G:C	G	C	0.298784	-0.102199	0.00982	-0.121446	-0.082952	-10.4074	2.46e-25	24.6084	23.7498	0.000243	0.789472	6	898794	-----?-
DNMT3A	Multi-ancestry + MCPS	TERT	chr5:1299910:G:T	G	T	0.272789	0.075198	0.009604	0.056374	0.094022	7.82983	5.12e-15	14.2907	10.8676	0.092556	0.447899	7	953014	+++++++
DNMT3A	Multi-ancestry + MCPS	TERT	chr5:1300195:G:T	G	T	0.286216	-0.117857	0.010144	-0.13774	-0.097973	-11.6178	3.63e-31	30.4401	13.6712	0.017839	0.634267	6	898769	-----?-
DNMT3A	Multi-ancestry + MCPS	TERT	chr5:1300286:T:C	T	C	0.39496	0.084143	0.008724	0.067043	0.101242	9.64471	5.52e-22	21.2581	17.3495	0.008081	0.65417	7	952975	+++++++
DNMT3A	Multi-ancestry + MCPS	TERT	chr5:1300469:C:G	C	G	0.182035	0.121635	0.010718	0.100628	0.142642	11.3487	8.15e-30	29.0887	3.18147	0.78575	0	7	953017	+++++++
DNMT3A	Multi-ancestry + MCPS	TERT	chr5:1300722:G:T	G	T	0.046483	-0.123294	0.020861	-0.164182	-0.082406	-5.91022	3.51e-09	8.45447	3.42804	0.634303	0	6	898751	-----?-
DNMT3A	Multi-ancestry + MCPS	TERT	chr5:1302587:G:T	G	T	0.054371	-0.122989	0.018913	-0.160059	-0.085919	-6.50279	8.15e-11	10.0887	9.86078	0.130639	0.391529	7	953020	------+
DNMT3A	Multi-ancestry + MCPS	TERT	chr5:1304317:C:T	C	T	0.093192	-0.130547	0.015079	-0.160103	-0.100992	-8.65728	5.1e-18	17.292	12.7849	0.02548	0.608913	6	898721	-----?-
DNMT3A	Multi-ancestry + MCPS	TERT	chr5:1306406:G:C	G	C	0.139581	-0.135706	0.012643	-0.160486	-0.110927	-10.734	7.59e-27	26.1195	10.3444	0.066044	0.516649	6	898765	-----?-
DNMT3A	Multi-ancestry + MCPS	TERT	chr5:1308437:G:A	G	A	0.184366	-0.126026	0.01143	-0.148429	-0.103622	-11.0255	3.11e-28	27.5075	7.06528	0.215831	0.292314	6	898784	-----?-
DNMT3A	Multi-ancestry + MCPS	TERT	chr5:1309641:G:A	G	A	0.017594	0.172276	0.030799	0.111911	0.232641	5.59363	2.28e-08	7.64234	2.65291	0.850977	0	7	953016	+++++++
DNMT3A	Multi-ancestry + MCPS	TERT	chr5:1311083:C:T	C	T	0.859032	-0.071483	0.011929	-0.094864	-0.048101	-5.99225	2.13e-09	8.67183	12.635	0.049212	0.525129	7	953019	-----+-
DNMT3A	Multi-ancestry + MCPS	TERT	chr5:1311327:G:C	G	C	0.032696	-0.173473	0.024547	-0.221586	-0.125361	-7.06698	1.65e-12	11.7834	7.73613	0.25808	0.224418	7	953017	-------
DNMT3A	Multi-ancestry + MCPS	TERT	chr5:1311905:T:C	T	C	0.64172	0.051148	0.009033	0.033444	0.068853	5.66235	1.53e-08	7.81503	2.06843	0.913299	0	7	953011	+++++++
DNMT3A	Multi-ancestry + MCPS	TERT	chr5:1312214:C:T	C	T	0.162582	-0.131249	0.011777	-0.154332	-0.108166	-11.1444	8.24e-29	28.0839	15.2708	0.018252	0.607093	7	953010	-----+-
DNMT3A	Multi-ancestry + MCPS	TERT	chr5:1313127:G:C	G	C	0.162399	-0.131011	0.011785	-0.154109	-0.107912	-11.1167	1.12e-28	27.9492	15.379	0.017505	0.609857	7	952994	-----+-
DNMT3A	Multi-ancestry + MCPS	TERT	chr5:1313586:A:G	A	G	0.641774	0.051933	0.00903	0.034234	0.069633	5.75093	9.11e-09	8.04055	2.0016	0.919552	0	7	953015	+++++++
DNMT3A	Multi-ancestry + MCPS	TERT	chr5:1313894:C:T	C	T	0.642018	0.05143	0.009032	0.033728	0.069133	5.69431	1.27e-08	7.89602	1.42561	0.964282	0	7	953015	+++++++
DNMT3A	Multi-ancestry + MCPS	TERT	chr5:1314579:C:T	C	T	0.032946	-0.172172	0.024437	-0.220069	-0.124276	-7.04557	1.92e-12	11.7166	8.64935	0.19428	0.306306	7	953006	-------
DNMT3A	Multi-ancestry + MCPS	TERT	chr5:1315228:G:A	G	A	0.64206	0.051917	0.009028	0.034221	0.069613	5.75037	9.14e-09	8.03913	1.75712	0.940627	0	7	953021	+++++++
DNMT3A	Multi-ancestry + MCPS	TERT	chr5:1317366:A:G	A	G	0.175558	-0.152339	0.011588	-0.175052	-0.129625	-13.1459	1.97e-39	38.7049	5.72813	0.333578	0.127116	6	898793	-----?-
DNMT3A	Multi-ancestry + MCPS	TERT	chr5:1317705:A:G	A	G	0.627177	0.066224	0.008975	0.048632	0.083816	7.37838	1.67e-13	12.7769	1.61512	0.951484	0	7	953019	+++++++
DNMT3A	Multi-ancestry + MCPS	TERT	chr5:1319565:C:A	C	A	0.172962	-0.152785	0.011657	-0.175633	-0.129937	-13.1066	3.31e-39	38.4797	5.7195	0.334476	0.125798	6	898792	-----?-
DNMT3A	Multi-ancestry + MCPS	TERT	chr5:1320021:G:A	G	A	0.407729	-0.051308	0.008936	-0.068823	-0.033793	-5.74145	9.63e-09	8.01625	1.145	0.979514	0	7	952975	-------
DNMT3A	Multi-ancestry + MCPS	TERT	chr5:1320607:C:T	C	T	0.350895	-0.070369	0.008958	-0.087927	-0.05281	-7.85509	4.19e-15	14.378	17.5172	0.007559	0.657479	7	953012	-------
DNMT3A	Multi-ancestry + MCPS	TERT	chr5:1321758:C:T	C	T	0.147845	0.066012	0.011696	0.043088	0.088937	5.64398	1.7e-08	7.76866	15.0373	0.019968	0.600993	7	953019	+++-+-+
DNMT3A	Multi-ancestry + MCPS	TERT	chr5:1321972:C:T	C	T	0.438662	-0.061474	0.008589	-0.078308	-0.04464	-7.15754	8.55e-13	12.068	8.87115	0.180955	0.32365	7	953020	-------
DNMT3A	Multi-ancestry + MCPS	TERT	chr5:1322353:G:A	G	A	0.373604	-0.063098	0.008977	-0.080694	-0.045503	-7.02861	2.17e-12	11.6638	0.773584	0.992763	0	7	952998	-------
DNMT3A	Multi-ancestry + MCPS	TERT	chr5:1322539:A:G	A	G	0.136251	0.072349	0.012041	0.048749	0.095949	6.00867	1.92e-09	8.71567	12.6948	0.048147	0.527365	7	953013	+++++-+
DNMT3A	Multi-ancestry + MCPS	TERT	chr5:1322548:T:C	T	C	0.805556	-0.12621	0.010475	-0.146741	-0.105678	-12.0485	2.15e-33	32.6673	6.18797	0.402467	0.030377	7	953016	-------
DNMT3A	Multi-ancestry + MCPS	TERT	chr5:1323081:T:C	T	C	0.834157	-0.148965	0.01106	-0.170642	-0.127289	-13.4694	2.61e-41	40.5842	3.71904	0.714635	0	7	953018	-------
DNMT3A	Multi-ancestry + MCPS	TERT	chr5:1324006:G:A	G	A	0.366696	-0.064946	0.008987	-0.08256	-0.047333	-7.22708	5.14e-13	12.289	1.30125	0.971589	0	7	953015	-------
DNMT3A	Multi-ancestry + MCPS	TERT	chr5:1325409:G:A	G	A	0.043737	0.110687	0.020046	0.071398	0.149977	5.52174	3.44e-08	7.46382	5.10843	0.402791	0.021226	6	898799	+++++?+
DNMT3A	Multi-ancestry + MCPS	TERT	chr5:1325475:T:C	T	C	0.40107	-0.048789	0.008886	-0.066205	-0.031373	-5.49078	4.1e-08	7.38763	0.797425	0.992143	0	7	953011	-------
DNMT3A	Multi-ancestry + MCPS	TERT	chr5:1325688:A:G	A	G	0.39656	-0.05033	0.008887	-0.067748	-0.032913	-5.66365	1.52e-08	7.81831	1.13803	0.979835	0	7	953019	-------
DNMT3A	Multi-ancestry + MCPS	TERT	chr5:1331558:CAGGCCCTGAGCTGTGCAGCCGCTGG:C	CAGGCCCTGAGCTGTGCAGCCGCTGG	C	0.204292	-0.107135	0.012071	-0.130795	-0.083475	-8.87517	7.39e-19	18.1311	13.3767	0.020093	0.626215	6	882251	---?---
DNMT3A	Multi-ancestry + MCPS	TERT	chr5:1334126:G:A	G	A	0.033944	-0.144245	0.024367	-0.192004	-0.096486	-5.91974	3.31e-09	8.47956	14.714	0.011657	0.660187	6	898784	---+-?-
DNMT3A	Multi-ancestry + MCPS	TERT	chr5:1334614:C:T	C	T	0.083712	-0.150301	0.015951	-0.181565	-0.119038	-9.42276	4.68e-21	20.3301	5.19628	0.392398	0.037774	6	898758	-----?-
DNMT3A	Multi-ancestry + MCPS	TERT	chr5:1335270:CTG:C	CTG	C	0.176211	-0.155828	0.011582	-0.17853	-0.133127	-13.4538	3.22e-41	40.4926	5.08543	0.405543	0.016799	6	898777	-----?-
DNMT3A	Multi-ancestry + MCPS	TERT	chr5:1336063:A:T	A	T	0.368738	-0.065502	0.00898	-0.083104	-0.047901	-7.29396	3.14e-13	12.5034	1.1798	0.977871	0	7	953016	-------
DNMT3A	Multi-ancestry + MCPS	TERT	chr5:1336106:T:C	T	C	0.408767	-0.053292	0.009042	-0.071013	-0.03557	-5.89404	3.87e-09	8.41194	2.00762	0.84809	0	6	898778	-----?-
DNMT3A	Multi-ancestry + MCPS	TERT	chr5:1336511:T:A	T	A	0.375833	-0.063257	0.008973	-0.080844	-0.04567	-7.04992	1.86e-12	11.7301	0.607242	0.996279	0	7	953019	-------
DNMT3A	Multi-ancestry + MCPS	TERT	chr5:1336955:T:C	T	C	0.408808	-0.053333	0.009042	-0.071055	-0.035611	-5.89844	3.77e-09	8.42351	1.95988	0.854669	0	6	898748	-----?-
DNMT3A	Multi-ancestry + MCPS	TERT	chr5:1337791:A:T	A	T	0.410089	-0.051391	0.009053	-0.069134	-0.033648	-5.677	1.41e-08	7.85211	1.13572	0.950893	0	6	898785	-----?-
DNMT3A	Multi-ancestry + MCPS	TERT	chr5:1338408:TG:T	TG	T	0.376436	-0.063403	0.008983	-0.081009	-0.045797	-7.05834	1.75e-12	11.7564	0.668979	0.995136	0	7	952929	-------
DNMT3A	Multi-ancestry + MCPS	TERT	chr5:1340137:G:A	G	A	0.139387	0.071532	0.011959	0.048092	0.094972	5.98134	2.28e-09	8.64275	12.8401	0.045646	0.532714	7	953016	+++++-+
DNMT3A	Multi-ancestry + MCPS	TERT	chr5:1342042:A:G	A	G	0.387643	-0.051398	0.009074	-0.069183	-0.033614	-5.66455	1.51e-08	7.82058	0.938173	0.967397	0	6	887949	-----?-
DNMT3A	Multi-ancestry + MCPS	TERT	chr5:1342599:C:A	C	A	0.364504	-0.062838	0.008977	-0.080433	-0.045242	-6.99961	2.67e-12	11.5739	1.13285	0.980072	0	7	952995	-------
DNMT3A	Multi-ancestry + MCPS	TERT	chr5:1343679:C:T	C	T	0.202162	-0.104276	0.011799	-0.127403	-0.08115	-8.83759	1.04e-18	17.985	12.6404	0.026992	0.604442	6	898790	-----?-
DNMT3A	Multi-ancestry + MCPS	TERT	chr5:1345966:T:C	T	C	0.239095	-0.113791	0.010344	-0.134066	-0.093516	-11.0005	4.1e-28	27.3869	1.97264	0.852917	0	6	898788	-----?-
DNMT3A	Multi-ancestry + MCPS	TERT	chr5:1347124:C:T	C	T	0.236935	-0.112766	0.010363	-0.133076	-0.092455	-10.882	1.51e-27	26.8199	2.83896	0.724797	0	6	898798	-----?-
DNMT3A	Multi-ancestry + MCPS	TERT	chr5:1348237:G:A	G	A	0.081628	-0.143389	0.016089	-0.174923	-0.111854	-8.91217	5.3e-19	18.2757	10.8465	0.093236	0.446829	7	953012	-----+-
DNMT3A	Multi-ancestry + MCPS	TERT	chr5:1352131:A:T	A	T	0.03838	0.134753	0.022498	0.090658	0.178849	5.9896	2.16e-09	8.66475	4.65715	0.588476	0	7	952008	+++++++
DNMT3A	Multi-ancestry + MCPS	TERT	chr5:1356569:C:T	C	T	0.182333	-0.148789	0.01141	-0.171153	-0.126426	-13.0402	7.93e-39	38.1009	5.61734	0.345251	0.109899	6	898793	-----?-
DNMT3A	Multi-ancestry + MCPS	TERT	chr5:1358369:G:A	G	A	0.028026	-0.167043	0.026742	-0.219457	-0.114629	-6.24652	4.33e-10	9.36366	7.1192	0.211925	0.297674	6	898794	-----?-
DNMT3A	Multi-ancestry + MCPS	TERT	chr5:1358786:C:T	C	T	0.518791	-0.054665	0.008634	-0.071588	-0.037742	-6.3312	2.51e-10	9.60016	12.8824	0.044942	0.534247	7	952972	-------
DNMT3A	Multi-ancestry + MCPS	TERT	chr5:1359018:T:C	T	C	0.844829	-0.114786	0.01166	-0.13764	-0.091932	-9.84423	7.76e-23	22.1103	6.88981	0.331158	0.129148	7	953006	-------
DNMT3A	Multi-ancestry + MCPS	TERT	chr5:1359140:G:A	G	A	0.511515	-0.05681	0.008604	-0.073675	-0.039946	-6.60258	4.18e-11	10.3786	14.5477	0.024082	0.587563	7	953006	-------
DNMT3A	Multi-ancestry + MCPS	TERT	chr5:1359823:T:C	T	C	0.848223	-0.111845	0.011751	-0.134878	-0.088813	-9.51767	1.89e-21	20.7243	8.088	0.231727	0.258161	7	953018	-------
DNMT3A	Multi-ancestry + MCPS	TERT	chr5:1360419:T:C	T	C	0.058471	-0.103251	0.018396	-0.139307	-0.067196	-5.61281	2.04e-08	7.69034	6.76479	0.343148	0.113054	7	953003	-----+-
DNMT3A	Multi-ancestry + MCPS	TERT	chr5:1361285:G:C	G	C	0.582718	-0.048622	0.008709	-0.065691	-0.031553	-5.58313	2.42e-08	7.61613	16.2189	0.012626	0.630061	7	953007	-------
DNMT3A	Multi-ancestry + MCPS	TERT	chr5:1361773:T:C	T	C	0.865508	-0.123366	0.012509	-0.147884	-0.098848	-9.86208	6.5e-23	22.1874	7.39381	0.285957	0.188511	7	953021	-------
DNMT3A	Multi-ancestry + MCPS	TERT	chr5:1362090:GA:G	GA	G	0.206113	-0.059179	0.010581	-0.079918	-0.03844	-5.59286	2.29e-08	7.64042	15.1309	0.019263	0.60346	7	953013	-------
DNMT3A	Multi-ancestry + MCPS	TERT	chr5:1362642:G:A	G	A	0.040876	0.115236	0.021066	0.073946	0.156525	5.47021	4.6e-08	7.33721	12.0259	0.061394	0.501076	7	953020	+++++++
DNMT3A	Multi-ancestry + MCPS	TERT	chr5:1362678:T:C	T	C	0.573589	-0.049649	0.008659	-0.066621	-0.032677	-5.73355	1.01e-08	7.99606	19.0023	0.00416	0.684248	7	953015	-------
DNMT3A	Multi-ancestry + MCPS	TERT	chr5:1362933:G:A	G	A	0.200304	-0.058355	0.010686	-0.0793	-0.037411	-5.4609	4.85e-08	7.31445	16.0384	0.013549	0.625897	7	952947	-------
DNMT3A	Multi-ancestry + MCPS	TERT	chr5:1363656:C:T	C	T	0.029154	-0.172219	0.026244	-0.223656	-0.120782	-6.56235	5.48e-11	10.2612	6.18447	0.288681	0.191523	6	898798	-----?-
DNMT3A	Multi-ancestry + MCPS	TERT	chr5:1363710:T:C	T	C	0.029564	-0.1732	0.026083	-0.224323	-0.122078	-6.64038	3.24e-11	10.4895	6.74283	0.240479	0.258472	6	898791	-----?-
DNMT3A	Multi-ancestry + MCPS	TERT	chr5:1364127:C:G	C	G	0.036881	0.124577	0.021756	0.081936	0.167219	5.72613	1.05e-08	7.97708	12.8406	0.045638	0.532732	7	953017	+++++++
DNMT3A	Multi-ancestry + MCPS	TERT	chr5:1364949:G:A	G	A	0.199117	-0.064259	0.010705	-0.08524	-0.043278	-6.00298	1.99e-09	8.70045	15.2497	0.018401	0.606551	7	952945	-------
DNMT3A	Multi-ancestry + MCPS	TERT	chr5:1365867:A:G	A	G	0.201742	-0.063328	0.010633	-0.084168	-0.042488	-5.95598	2.66e-09	8.57538	16.7738	0.010151	0.6423	7	952245	-------
DNMT3A	Multi-ancestry + MCPS	TERT	chr5:1366847:G:A	G	A	0.183976	-0.067202	0.011021	-0.088803	-0.0456	-6.09752	1.11e-09	8.95493	15.5858	0.016159	0.615034	7	953013	-------
DNMT3A	Multi-ancestry + MCPS	TERT	chr5:1368841:C:T	C	T	0.220295	-0.065106	0.010414	-0.085517	-0.044694	-6.25169	4.19e-10	9.378	8.52724	0.201963	0.296373	7	953010	-------
DNMT3A	Multi-ancestry + MCPS	TERT	chr5:1369017:G:C	G	C	0.226058	-0.056948	0.010245	-0.077028	-0.036869	-5.55877	2.78e-08	7.55551	8.17187	0.22578	0.265774	7	953016	-------
DNMT3A	Multi-ancestry + MCPS	TERT	chr5:1369826:T:C	T	C	0.235713	-0.059753	0.010102	-0.079554	-0.039952	-5.91475	3.42e-09	8.4664	8.46299	0.206106	0.291031	7	953013	-------
DNMT3A	Multi-ancestry + MCPS	TERT	chr5:1369867:C:T	C	T	0.235672	-0.059295	0.010102	-0.079096	-0.039495	-5.86954	4.49e-09	8.34776	8.40847	0.209678	0.286434	7	953017	-------
DNMT3A	Multi-ancestry + MCPS	TERT	chr5:1370007:T:C	T	C	0.23597	-0.059471	0.010087	-0.079243	-0.0397	-5.89565	3.84e-09	8.41616	8.39609	0.210497	0.285382	7	952976	-------
DNMT3A	Multi-ancestry + MCPS	TERT	chr5:1370717:C:T	C	T	0.397775	-0.054285	0.008901	-0.07173	-0.03684	-6.09911	1.1e-09	8.95924	7.61509	0.26768	0.21209	7	953017	-------
DNMT3A	Multi-ancestry + MCPS	TERT	chr5:1370728:T:C	T	C	0.22774	-0.055882	0.010241	-0.075955	-0.035809	-5.45661	4.97e-08	7.30397	7.90201	0.245371	0.240699	7	953012	-------
DNMT3A	Multi-ancestry + MCPS	TERT	chr5:1371111:C:T	C	T	0.230288	-0.056043	0.010214	-0.076063	-0.036023	-5.4868	4.19e-08	7.37785	9.20481	0.162383	0.348167	7	953015	-------
DNMT3A	Multi-ancestry + MCPS	TERT	chr5:1372402:G:C	G	C	0.253879	0.077281	0.009726	0.058218	0.096344	7.94585	2.02e-15	14.6939	4.61838	0.464203	0	6	898782	+++++?+
DNMT3A	Multi-ancestry + MCPS	TERT	chr5:1373855:GAA:G	GAA	G	0.151772	0.068454	0.011706	0.045512	0.091397	5.84804	5.11e-09	8.29164	3.51209	0.621558	0	6	897917	+++++?+
DNMT3A	Multi-ancestry + MCPS	TERT	chr5:1374475:G:C	G	C	0.195484	-0.068469	0.010856	-0.089745	-0.047192	-6.30722	2.93e-10	9.53287	9.41436	0.151581	0.362676	7	953009	-------
DNMT3A	Multi-ancestry + MCPS	TERT	chr5:1374597:G:A	G	A	0.738334	-0.078548	0.009483	-0.097135	-0.059961	-8.28297	1.26e-16	15.898	14.4575	0.024923	0.584991	7	953016	-------
DNMT3A	Multi-ancestry + MCPS	TERT	chr5:1374771:G:C	G	C	0.195291	-0.069691	0.010864	-0.090984	-0.048398	-6.41505	1.45e-10	9.83732	9.3223	0.156247	0.356382	7	953008	-------
DNMT3A	Multi-ancestry + MCPS	TERT	chr5:1376046:A:G	A	G	0.741193	-0.078736	0.009519	-0.097394	-0.060078	-8.27126	1.4e-16	15.8554	15.058	0.019811	0.60154	7	953018	-------
DNMT3A	Multi-ancestry + MCPS	TERT	chr5:1376762:G:A	G	A	0.198812	-0.069756	0.010783	-0.090892	-0.048621	-6.46881	1.02e-10	9.99096	7.99949	0.23814	0.249952	7	953002	-------
DNMT3A	Multi-ancestry + MCPS	TERT	chr5:1377071:T:C	T	C	0.207885	-0.090291	0.012223	-0.114249	-0.066333	-7.38669	1.57e-13	12.804	10.7441	0.056697	0.534628	6	898777	----+?-
DNMT3A	Multi-ancestry + MCPS	TERT	chr5:1377282:G:C	G	C	0.196116	-0.070991	0.010851	-0.092258	-0.049724	-6.54251	6.26e-11	10.2036	8.24026	0.221025	0.271868	7	953019	-------
DNMT3A	Multi-ancestry + MCPS	TERT	chr5:1377448:G:A	G	A	0.739268	-0.08121	0.009645	-0.100114	-0.062305	-8.41969	3.98e-17	16.4002	9.89869	0.078157	0.494882	6	898801	-----?-
DNMT3A	Multi-ancestry + MCPS	TERT	chr5:1377598:GCT:G	GCT	G	0.154867	0.068847	0.011574	0.046162	0.091532	5.9484	2.78e-09	8.55529	3.80622	0.577639	0	6	898789	+++++?+
DNMT3A	Multi-ancestry + MCPS	TERT	chr5:1378585:C:T	C	T	0.198642	-0.060868	0.010681	-0.081802	-0.039934	-5.69893	1.24e-08	7.90776	5.59446	0.470115	0	7	953020	-------
DNMT3A	Multi-ancestry + MCPS	TERT	chr5:1378657:C:T	C	T	0.197644	-0.062513	0.010721	-0.083526	-0.041501	-5.83108	5.66e-09	8.2475	6.9751	0.323156	0.139798	7	953017	-------
DNMT3A	Multi-ancestry + MCPS	TERT	chr5:1379375:T:C	T	C	0.228881	0.066636	0.010066	0.046907	0.086366	6.61987	3.72e-11	10.4292	6.24141	0.283433	0.198899	6	898794	+++++?+
DNMT3A	Multi-ancestry + MCPS	TERT	chr5:1379711:G:A	G	A	0.191686	-0.073081	0.010869	-0.094384	-0.051778	-6.72384	1.83e-11	10.7365	8.9085	0.17879	0.326486	7	953018	-------
DNMT3A	Multi-ancestry + MCPS	TERT	chr5:1379738:C:G	C	G	0.213949	0.083986	0.010269	0.063859	0.104113	8.17871	3.02e-16	15.5204	6.40753	0.268559	0.219668	6	898795	+++++?+
DNMT3A	Multi-ancestry + MCPS	TERT	chr5:1379906:TAC:T	TAC	T	0.183426	-0.07399	0.011105	-0.095756	-0.052223	-6.66247	2.79e-11	10.5546	8.5878	0.198121	0.301334	7	953003	-------
DNMT3A	Multi-ancestry + MCPS	TERT	chr5:1380029:A:G	A	G	0.487644	0.055693	0.008767	0.038511	0.072876	6.35295	2.18e-10	9.6614	11.4545	0.043077	0.563491	6	898767	+++++?+
DNMT3A	Multi-ancestry + MCPS	TERT	chr5:1380166:A:T	A	T	0.217848	0.081874	0.010216	0.061851	0.101898	8.01433	1.16e-15	14.9345	6.08568	0.297971	0.178399	6	898701	+++++?+
DNMT3A	Multi-ancestry + MCPS	TERT	chr5:1381145:G:A	G	A	0.206674	0.077534	0.010408	0.057134	0.097934	7.44938	9.79e-14	13.0092	4.54814	0.473468	0	6	898796	+++++?+
DNMT3A	Multi-ancestry + MCPS	TERT	chr5:1387027:G:A	G	A	0.156324	0.071534	0.011672	0.048657	0.094411	6.12872	9.13e-10	9.03974	2.04273	0.843201	0	6	898797	+++++?+
DNMT3A	Multi-ancestry + MCPS	TERT	chr5:1387106:G:A	G	A	0.136728	0.069914	0.012686	0.04505	0.094778	5.51131	3.65e-08	7.43812	2.76075	0.598627	0	5	827967	+++?+?+
DNMT3A	Multi-ancestry + MCPS	TERT	chr5:1390234:T:C	T	C	0.163515	0.075758	0.011291	0.053627	0.097889	6.70948	2.02e-11	10.6938	2.64058	0.755191	0	6	898764	+++++?+
DNMT3A	Multi-ancestry + MCPS	TERT	chr5:1390326:C:T	C	T	0.151991	0.073618	0.011524	0.051031	0.096205	6.38829	1.73e-10	9.76131	2.62324	0.854428	0	7	953013	+++++++
DNMT3A	Multi-ancestry + MCPS	TERT	chr5:1391409:G:A	G	A	0.168885	0.06713	0.011184	0.045209	0.089051	6.00212	2e-09	8.69816	1.84382	0.933488	0	7	953016	+++++++
DNMT3A	Multi-ancestry + MCPS	ZNF318	chr6:43292922:T:C	T	C	0.362284	0.050806	0.009191	0.032791	0.068822	5.5276	3.32e-08	7.47831	3.07739	0.688056	0	6	898768	+++++?+
DNMT3A	Multi-ancestry + MCPS	ZNF318	chr6:43302413:C:T	C	T	0.363094	0.052112	0.009149	0.034179	0.070044	5.69575	1.26e-08	7.89967	4.69026	0.454837	0	6	898784	+++++?+
DNMT3A	Multi-ancestry + MCPS	ZNF318	chr6:43311983:G:A	G	A	0.353886	0.050207	0.009114	0.032345	0.06807	5.50907	3.69e-08	7.43258	6.26664	0.393994	0.042548	7	953005	+++++-+
DNMT3A	Multi-ancestry + MCPS	ZNF318	chr6:43331320:T:G	T	G	0.352304	0.053586	0.009252	0.035451	0.07172	5.79153	7.16e-09	8.14505	3.05439	0.691601	0	6	898776	+++++?+
DNMT3A	Multi-ancestry + MCPS	ZNF318	chr6:43336269:C:A	C	A	0.354193	0.053839	0.00924	0.035729	0.071949	5.82676	5.8e-09	8.23626	3.07284	0.688758	0	6	898778	+++++?+
DNMT3A	Multi-ancestry + MCPS	ZNF318	chr6:43340625:C:T	C	T	0.354271	0.053504	0.009239	0.035394	0.071613	5.79079	7.19e-09	8.14312	3.30545	0.653007	0	6	898796	+++++?+
DNMT3A	Multi-ancestry + MCPS	ZNF318	chr6:43364909:TAA:T	TAA	T	0.354215	0.053935	0.009241	0.035824	0.072047	5.83678	5.47e-09	8.2623	3.16264	0.674928	0	6	898790	+++++?+
DNMT3A	Multi-ancestry + MCPS	ZNF318	chr6:43378065:C:T	C	T	0.358919	0.052787	0.009078	0.034993	0.07058	5.81467	6.24e-09	8.20491	5.30259	0.50563	0	7	953012	+++++-+
DNMT3A	Multi-ancestry + MCPS	ZNF318	chr6:43380774:A:G	A	G	0.379615	0.054597	0.008916	0.037122	0.072071	6.12377	9.41e-10	9.02625	8.65428	0.193975	0.306701	7	952997	+++++-+
DNMT3A	Multi-ancestry + MCPS	ZNF318	chr6:43381477:G:A	G	A	0.379573	0.054708	0.008916	0.037233	0.072182	6.13615	8.71e-10	9.05999	8.53048	0.201756	0.29664	7	953016	+++++-+
DNMT3A	Multi-ancestry + MCPS	ZNF318	chr6:43381570:A:C	A	C	0.379775	0.054591	0.008915	0.037118	0.072065	6.12343	9.43e-10	9.02531	8.54409	0.200887	0.297761	7	953015	+++++-+
DNMT3A	Multi-ancestry + MCPS	ZNF318	chr6:43382057:G:A	G	A	0.379434	0.054786	0.008915	0.037313	0.072259	6.14557	8.21e-10	9.0857	8.59405	0.197728	0.301843	7	953013	+++++-+
DNMT3A	Multi-ancestry + MCPS	ZNF318	chr6:43383015:C:T	C	T	0.504034	-0.048079	0.008701	-0.065133	-0.031026	-5.52583	3.36e-08	7.47393	9.36615	0.154009	0.359395	7	953022	-----+-
DNMT3A	Multi-ancestry + MCPS	ZNF318	chr6:43385160:G:A	G	A	0.504173	-0.0483	0.008697	-0.065347	-0.031253	-5.55333	2.87e-08	7.54201	9.31488	0.156628	0.355869	7	953016	-----+-
DNMT3A	Multi-ancestry + MCPS	ZNF318	chr6:43385242:A:G	A	G	0.617839	-0.054351	0.008918	-0.071829	-0.036873	-6.09485	1.13e-09	8.94767	8.38831	0.211012	0.284719	7	953014	-----+-
DNMT3A	Multi-ancestry + MCPS	ZNF318	chr6:43386693:A:G	A	G	0.617883	-0.054395	0.008918	-0.071873	-0.036916	-6.09977	1.09e-09	8.96101	8.48112	0.20493	0.292546	7	953008	-----+-
DNMT3A	Multi-ancestry + MCPS	ZNF318	chr6:43388113:A:G	A	G	0.505571	-0.048607	0.008683	-0.065627	-0.031588	-5.59772	2.23e-08	7.65258	9.30634	0.157069	0.355278	7	951933	-----+-
DNMT3A	Multi-ancestry + MCPS	CD164	chr6:109184537:T:C	T	C	0.744134	0.061158	0.010063	0.041435	0.08088	6.07775	1.25e-09	8.90141	8.86004	0.114779	0.435668	6	898796	+++-+?+
DNMT3A	Multi-ancestry + MCPS	CD164	chr6:109184691:G:A	G	A	0.742945	0.062192	0.01005	0.042494	0.081891	6.18802	6.28e-10	9.20206	8.3291	0.139007	0.399695	6	898792	+++-+?+
DNMT3A	Multi-ancestry + MCPS	CD164	chr6:109184737:C:T	C	T	0.742916	0.060847	0.01005	0.041149	0.080545	6.05435	1.45e-09	8.83827	9.02904	0.107912	0.446231	6	898788	+++-+?+
DNMT3A	Multi-ancestry + MCPS	CD164	chr6:109185258:A:G	A	G	0.731734	0.054525	0.009889	0.035142	0.073908	5.51355	3.6e-08	7.44363	5.11004	0.402599	0.021534	6	898798	+++-+?+
DNMT3A	Multi-ancestry + MCPS	CD164	chr6:109186104:A:G	A	G	0.248961	-0.062185	0.010098	-0.081978	-0.042393	-6.15807	7.59e-10	9.11989	9.20741	0.101072	0.456959	6	898766	---+-?-
DNMT3A	Multi-ancestry + MCPS	CD164	chr6:109186330:C:T	C	T	0.568094	0.069098	0.009002	0.051455	0.086742	7.6762	1.71e-14	13.7658	14.2498	0.026967	0.578942	7	953014	+++-+++
DNMT3A	Multi-ancestry + MCPS	CD164	chr6:109186488:G:T	G	T	0.246052	-0.060451	0.010098	-0.080242	-0.040659	-5.98661	2.2e-09	8.6568	5.0566	0.409011	0.011194	6	898790	---+-?-
DNMT3A	Multi-ancestry + MCPS	CD164	chr6:109186639:A:T	A	T	0.245933	-0.058119	0.010067	-0.07785	-0.038387	-5.77323	7.98e-09	8.09787	6.29122	0.278905	0.205241	6	898774	---+-?-
DNMT3A	Multi-ancestry + MCPS	CD164	chr6:109190465:T:C	T	C	0.570361	0.066527	0.008961	0.048963	0.08409	7.42405	1.19e-13	12.9261	15.3639	0.017607	0.609475	7	952937	+++-++-
DNMT3A	Multi-ancestry + MCPS	CD164	chr6:109192842:G:A	G	A	0.068425	-0.095285	0.017019	-0.128641	-0.061928	-5.59886	2.21e-08	7.65541	12.7752	0.046748	0.53034	7	953018	------+
DNMT3A	Multi-ancestry + MCPS	CD164	chr6:109194010:G:C	G	C	0.318966	-0.071349	0.009384	-0.089742	-0.052957	-7.60324	3.02e-14	13.52	10.9039	0.053318	0.54145	6	898671	-----?-
DNMT3A	Multi-ancestry + MCPS	CD164	chr6:109194463:T:C	T	C	0.422237	-0.068851	0.008946	-0.086384	-0.051317	-7.69662	1.46e-14	13.835	15.1054	0.019453	0.602791	7	952631	---+--+
DNMT3A	Multi-ancestry + MCPS	CD164	chr6:109194478:G:A	G	A	0.068387	-0.09565	0.017022	-0.129014	-0.062287	-5.6191	1.97e-08	7.70611	12.8133	0.046099	0.531735	7	952978	------+
DNMT3A	Multi-ancestry + MCPS	CD164	chr6:109195766:C:T	C	T	0.238829	-0.058218	0.010159	-0.07813	-0.038307	-5.73084	1.03e-08	7.98912	7.91432	0.161021	0.368234	6	898715	---+-?-
DNMT3A	Multi-ancestry + MCPS	CD164	chr6:109196326:A:G	A	G	0.421452	-0.068023	0.008943	-0.08555	-0.050495	-7.60667	2.94e-14	13.5315	14.5583	0.023984	0.587865	7	952784	---+---
DNMT3A	Multi-ancestry + MCPS	CD164	chr6:109196503:G:A	G	A	0.422967	-0.06649	0.00888	-0.083895	-0.049086	-7.48768	7.32e-14	13.1354	14.8369	0.021564	0.595602	7	953007	---+---
DNMT3A	Multi-ancestry + MCPS	CD164	chr6:109198248:T:C	T	C	0.421713	-0.067619	0.008939	-0.085141	-0.050098	-7.56417	4.08e-14	13.3894	14.7821	0.022021	0.594102	7	952994	---+--+
DNMT3A	Multi-ancestry + MCPS	CD164	chr6:109198408:G:A	G	A	0.420902	-0.066885	0.008939	-0.084406	-0.049365	-7.48248	7.62e-14	13.1182	15.0582	0.019809	0.601545	7	953010	---+--+
DNMT3A	Multi-ancestry + MCPS	CD164	chr6:109198420:C:T	C	T	0.421685	-0.067733	0.008939	-0.085254	-0.050212	-7.57691	3.7e-14	13.4319	14.8261	0.021654	0.595307	7	953009	---+--+
DNMT3A	Multi-ancestry + MCPS	CD164	chr6:109198538:C:T	C	T	0.421586	-0.067416	0.00894	-0.084938	-0.049893	-7.54063	4.89e-14	13.3109	14.7628	0.022184	0.593574	7	953013	---+--+
DNMT3A	Multi-ancestry + MCPS	CD164	chr6:109198594:T:A	T	A	0.421726	-0.067559	0.008939	-0.08508	-0.050038	-7.5576	4.29e-14	13.3674	14.765	0.022165	0.593635	7	953011	---+--+
DNMT3A	Multi-ancestry + MCPS	CD164	chr6:109198644:T:C	T	C	0.421704	-0.067587	0.008939	-0.085108	-0.050066	-7.56065	4.19e-14	13.3776	14.8135	0.021758	0.594964	7	953014	---+--+
DNMT3A	Multi-ancestry + MCPS	CD164	chr6:109198670:T:G	T	G	0.421664	-0.067548	0.00894	-0.08507	-0.050027	-7.55603	4.34e-14	13.3622	14.8466	0.021484	0.595867	7	953016	---+--+
DNMT3A	Multi-ancestry + MCPS	CD164	chr6:109198688:A:C	A	C	0.421702	-0.067512	0.008939	-0.085033	-0.049991	-7.55224	4.47e-14	13.3496	14.7941	0.02192	0.594433	7	953013	---+--+
DNMT3A	Multi-ancestry + MCPS	CD164	chr6:109198864:G:C	G	C	0.421598	-0.067709	0.008939	-0.08523	-0.050189	-7.57466	3.76e-14	13.4244	14.6604	0.023069	0.590734	7	953013	---+---
DNMT3A	Multi-ancestry + MCPS	CD164	chr6:109198942:T:C	T	C	0.374852	-0.063835	0.009075	-0.081622	-0.046047	-7.03389	2.09e-12	11.6802	16.4324	0.005712	0.695723	6	898781	---+-?+
DNMT3A	Multi-ancestry + MCPS	CD164	chr6:109198963:G:A	G	A	0.374833	-0.063836	0.009075	-0.081623	-0.046049	-7.03422	2.08e-12	11.6813	16.5821	0.005365	0.698469	6	898788	---+-?+
DNMT3A	Multi-ancestry + MCPS	CD164	chr6:109199335:A:G	A	G	0.374754	-0.063893	0.009076	-0.081682	-0.046104	-7.03973	2e-12	11.6984	16.5813	0.005366	0.698456	6	898762	---+-?+
DNMT3A	Multi-ancestry + MCPS	CD164	chr6:109199839:G:A	G	A	0.373984	-0.06324	0.009077	-0.081031	-0.045449	-6.96695	3.36e-12	11.473	16.7027	0.0051	0.700646	6	898787	---+-?+
DNMT3A	Multi-ancestry + MCPS	CD164	chr6:109199845:A:AG	A	AG	0.373641	-0.063003	0.009084	-0.080807	-0.0452	-6.93597	4.19e-12	11.3778	16.6942	0.005118	0.700495	6	898795	---+-?+
DNMT3A	Multi-ancestry + MCPS	CD164	chr6:109200197:C:T	C	T	0.374306	-0.063332	0.009082	-0.081134	-0.045531	-6.97315	3.22e-12	11.4921	16.3169	0.005995	0.693569	6	897787	---+-?+
DNMT3A	Multi-ancestry + MCPS	CD164	chr6:109200426:C:T	C	T	0.374863	-0.064466	0.009084	-0.082271	-0.046662	-7.09682	1.33e-12	11.8768	16.3319	0.005958	0.693851	6	897321	---+-?+
DNMT3A	Multi-ancestry + MCPS	CD164	chr6:109200504:T:C	T	C	0.374008	-0.063325	0.009078	-0.081119	-0.045532	-6.97536	3.17e-12	11.499	16.5918	0.005343	0.698646	6	898418	---+-?+
DNMT3A	Multi-ancestry + MCPS	CD164	chr6:109200603:C:T	C	T	0.570605	0.067185	0.008957	0.049629	0.084742	7.50048	6.64e-14	13.1777	15.5291	0.016517	0.613629	7	952948	+++-++-
DNMT3A	Multi-ancestry + MCPS	CD164	chr6:109200877:G:C	G	C	0.37396	-0.063501	0.009078	-0.081294	-0.045707	-6.99467	2.76e-12	11.5586	16.4524	0.005664	0.696093	6	898527	---+-?+
DNMT3A	Multi-ancestry + MCPS	CD164	chr6:109201010:A:G	A	G	0.373953	-0.063195	0.009076	-0.080983	-0.045407	-6.96319	3.46e-12	11.4614	16.302	0.006033	0.693289	6	898454	---+-?+
DNMT3A	Multi-ancestry + MCPS	CD164	chr6:109201502:G:A	G	A	0.373107	-0.062743	0.009076	-0.080532	-0.044954	-6.91296	4.93e-12	11.3073	16.4888	0.005579	0.696764	6	898246	---+-?+
DNMT3A	Multi-ancestry + MCPS	CD164	chr6:109201533:T:C	T	C	0.37304	-0.06307	0.00908	-0.080866	-0.045274	-6.94643	3.89e-12	11.4099	16.3843	0.005828	0.694829	6	898350	---+-?+
DNMT3A	Multi-ancestry + MCPS	CD164	chr6:109201614:G:A	G	A	0.570944	0.066892	0.008954	0.049342	0.084442	7.47067	8.33e-14	13.0793	15.204	0.018728	0.605366	7	953009	+++-++-
DNMT3A	Multi-ancestry + MCPS	CD164	chr6:109201638:G:C	G	C	0.372819	-0.063273	0.009078	-0.081067	-0.045479	-6.96955	3.3e-12	11.481	16.4362	0.005703	0.695794	6	898698	---+-?+
DNMT3A	Multi-ancestry + MCPS	CD164	chr6:109201762:G:T	G	T	0.378691	-0.058777	0.009051	-0.076517	-0.041037	-6.49384	8.65e-11	10.0629	16.8812	0.004731	0.703813	6	898760	---+-?+
DNMT3A	Multi-ancestry + MCPS	CD164	chr6:109202241:T:G	T	G	0.372891	-0.063247	0.009076	-0.081036	-0.045458	-6.96846	3.33e-12	11.4777	16.4241	0.005732	0.695569	6	898792	---+-?+
DNMT3A	Multi-ancestry + MCPS	CD164	chr6:109202618:C:T	C	T	0.163251	0.081652	0.011266	0.059571	0.103733	7.24785	4.41e-13	12.3554	19.9165	0.002866	0.698743	7	953017	++++++-
DNMT3A	Multi-ancestry + MCPS	CD164	chr6:109202871:A:G	A	G	0.37416	-0.062879	0.009048	-0.080613	-0.045145	-6.94944	3.81e-12	11.4192	16.6078	0.005307	0.698937	6	898796	---+-?+
DNMT3A	Multi-ancestry + MCPS	CD164	chr6:109203018:G:A	G	A	0.374124	-0.062947	0.009044	-0.080673	-0.04522	-6.95998	3.54e-12	11.4516	16.7121	0.005079	0.700816	6	898795	---+-?+
DNMT3A	Multi-ancestry + MCPS	CD164	chr6:109203214:A:G	A	G	0.242594	-0.055654	0.009992	-0.075237	-0.03607	-5.57004	2.61e-08	7.58352	10.5266	0.104156	0.430016	7	953011	---+-+-
DNMT3A	Multi-ancestry + MCPS	CD164	chr6:109203557:A:G	A	G	0.374095	-0.06324	0.009049	-0.080975	-0.045505	-6.98889	2.88e-12	11.5407	16.6481	0.005218	0.699665	6	898779	---+-?+
DNMT3A	Multi-ancestry + MCPS	CD164	chr6:109203736:G:A	G	A	0.375193	-0.062656	0.00905	-0.080394	-0.044919	-6.92337	4.58e-12	11.3392	16.6254	0.005268	0.699255	6	898791	---+-?+
DNMT3A	Multi-ancestry + MCPS	CD164	chr6:109203776:G:A	G	A	0.374116	-0.063197	0.009049	-0.080932	-0.045461	-6.98414	2.98e-12	11.5261	16.6855	0.005136	0.700339	6	898794	---+-?+
DNMT3A	Multi-ancestry + MCPS	CD164	chr6:109203842:A:G	A	G	0.37412	-0.063082	0.009048	-0.080816	-0.045347	-6.97164	3.25e-12	11.4875	16.6668	0.005177	0.700002	6	898787	---+-?+
DNMT3A	Multi-ancestry + MCPS	CD164	chr6:109203879:T:C	T	C	0.374109	-0.06294	0.009045	-0.080668	-0.045212	-6.95875	3.57e-12	11.4478	16.6817	0.005145	0.700271	6	898778	---+-?+
DNMT3A	Multi-ancestry + MCPS	CD164	chr6:109204301:A:G	A	G	0.374128	-0.063121	0.009048	-0.080856	-0.045387	-6.97612	3.15e-12	11.5013	16.673	0.005164	0.700114	6	898787	---+-?+
DNMT3A	Multi-ancestry + MCPS	CD164	chr6:109204324:C:T	C	T	0.374173	-0.063148	0.009048	-0.080883	-0.045413	-6.97897	3.09e-12	11.5101	16.6151	0.005291	0.699069	6	898791	---+-?+
DNMT3A	Multi-ancestry + MCPS	CD164	chr6:109204554:T:C	T	C	0.374163	-0.063153	0.009048	-0.080886	-0.045419	-6.98003	3.07e-12	11.5134	16.5643	0.005405	0.698146	6	898791	---+-?+
DNMT3A	Multi-ancestry + MCPS	CD164	chr6:109205086:C:G	C	G	0.581193	0.065526	0.009003	0.047881	0.083171	7.27855	3.52e-13	12.4539	14.3458	0.026003	0.58176	7	953013	+++-+++
DNMT3A	Multi-ancestry + MCPS	CD164	chr6:109205222:A:G	A	G	0.368966	-0.062311	0.009046	-0.08004	-0.044581	-6.88849	5.85e-12	11.2326	16.9357	0.004623	0.704766	6	898736	---+-?+
DNMT3A	Multi-ancestry + MCPS	CD164	chr6:109205268:A:G	A	G	0.368983	-0.062376	0.009045	-0.080104	-0.044649	-6.89642	5.54e-12	11.2568	17.0372	0.00443	0.706524	6	898759	---+-?+
DNMT3A	Multi-ancestry + MCPS	CD164	chr6:109205412:G:A	G	A	0.369051	-0.062371	0.009044	-0.080098	-0.044645	-6.89637	5.54e-12	11.2566	17.1141	0.004288	0.707843	6	898791	---+-?+
DNMT3A	Multi-ancestry + MCPS	CD164	chr6:109205493:G:A	G	A	0.369322	-0.062308	0.009044	-0.080034	-0.044582	-6.88966	5.81e-12	11.2362	16.5309	0.005481	0.697537	6	898790	---+-?+
DNMT3A	Multi-ancestry + MCPS	CD164	chr6:109205620:G:A	G	A	0.368903	-0.062271	0.009045	-0.079999	-0.044543	-6.88461	6.01e-12	11.2208	16.8192	0.004856	0.70272	6	898786	---+-?+
DNMT3A	Multi-ancestry + MCPS	CD164	chr6:109205777:T:G	T	G	0.36904	-0.062446	0.009044	-0.080173	-0.044719	-6.90458	5.23e-12	11.2817	16.9925	0.004514	0.705752	6	898787	---+-?+
DNMT3A	Multi-ancestry + MCPS	CD164	chr6:109206122:A:G	A	G	0.369033	-0.062285	0.009044	-0.080012	-0.044558	-6.88655	5.93e-12	11.2267	17.1814	0.004168	0.708988	6	898774	---+-?+
DNMT3A	Multi-ancestry + MCPS	CD164	chr6:109206488:T:G	T	G	0.369064	-0.062462	0.009044	-0.080189	-0.044735	-6.90627	5.17e-12	11.2868	17.1184	0.004281	0.707917	6	898785	---+-?+
DNMT3A	Multi-ancestry + MCPS	CD164	chr6:109206552:C:T	C	T	0.369081	-0.062427	0.009044	-0.080153	-0.044701	-6.90269	5.3e-12	11.2759	17.0732	0.004363	0.707143	6	898757	---+-?+
DNMT3A	Multi-ancestry + MCPS	CD164	chr6:109206630:C:T	C	T	0.368991	-0.062548	0.009045	-0.080277	-0.044819	-6.915	4.86e-12	11.3135	17.1088	0.004298	0.707754	6	898750	---+-?+
DNMT3A	Multi-ancestry + MCPS	CD164	chr6:109207966:C:T	C	T	0.574666	0.066157	0.008927	0.04866	0.083654	7.41096	1.31e-13	12.8832	17.1137	0.008874	0.649403	7	953010	+++-++-
DNMT3A	Multi-ancestry + MCPS	CD164	chr6:109208118:G:A	G	A	0.242593	-0.055762	0.009991	-0.075344	-0.036179	-5.58124	2.45e-08	7.61143	10.7027	0.098011	0.439394	7	953003	---+-+-
DNMT3A	Multi-ancestry + MCPS	CD164	chr6:109208709:A:G	A	G	0.592127	0.066108	0.00905	0.048371	0.083845	7.30511	2.89e-13	12.5394	20.4077	0.001048	0.754995	6	898771	+++-+?-
DNMT3A	Multi-ancestry + MCPS	CD164	chr6:109208891:T:C	T	C	0.370288	-0.062093	0.009043	-0.079817	-0.044368	-6.86631	6.84e-12	11.1651	16.8724	0.004748	0.703658	6	898783	---+-?+
DNMT3A	Multi-ancestry + MCPS	CD164	chr6:109210537:C:T	C	T	0.068915	-0.094346	0.016813	-0.127298	-0.061393	-5.61163	2.05e-08	7.68738	12.1449	0.058814	0.505964	7	952769	------+
DNMT3A	Multi-ancestry + MCPS	CD164	chr6:109210652:G:T	G	T	0.241735	-0.055259	0.010007	-0.074872	-0.035646	-5.52226	3.43e-08	7.4651	10.4687	0.106252	0.426862	7	952908	---+-+-
DNMT3A	Multi-ancestry + MCPS	CD164	chr6:109211093:C:T	C	T	0.574507	0.066115	0.008926	0.048621	0.08361	7.40728	1.35e-13	12.8712	16.8386	0.009895	0.643677	7	952994	+++-++-
DNMT3A	Multi-ancestry + MCPS	CD164	chr6:109212150:A:T	A	T	0.366474	-0.063325	0.009055	-0.081073	-0.045577	-6.99345	2.79e-12	11.5548	16.6863	0.005135	0.700354	6	898772	---+-?+
DNMT3A	Multi-ancestry + MCPS	CD164	chr6:109212182:T:C	T	C	0.242603	-0.055622	0.009992	-0.075205	-0.036038	-5.56687	2.66e-08	7.57565	10.6173	0.10095	0.434884	7	952998	---+-+-
DNMT3A	Multi-ancestry + MCPS	CD164	chr6:109214831:C:A	C	A	0.366468	-0.063894	0.009055	-0.081643	-0.046145	-7.05591	1.78e-12	11.7488	16.6761	0.005157	0.700169	6	898775	---+-?+
DNMT3A	Multi-ancestry + MCPS	CD164	chr6:109216350:A:G	A	G	0.57454	0.066326	0.008925	0.048832	0.08382	7.43112	1.12e-13	12.9492	16.9812	0.009352	0.646669	7	953005	+++-++-
DNMT3A	Multi-ancestry + MCPS	CD164	chr6:109216870:G:A	G	A	0.579843	0.064942	0.008892	0.047514	0.082369	7.30372	2.92e-13	12.5349	17.1281	0.008824	0.649698	7	953011	+++-++-
DNMT3A	Multi-ancestry + MCPS	CD164	chr6:109217570:A:G	A	G	0.579781	0.064932	0.008891	0.047506	0.082358	7.30311	2.93e-13	12.5329	17.1406	0.00878	0.649954	7	953016	+++-++-
DNMT3A	Multi-ancestry + MCPS	CD164	chr6:109218650:G:A	G	A	0.330092	-0.071305	0.009271	-0.089476	-0.053135	-7.69146	1.52e-14	13.8175	10.3626	0.06559	0.517494	6	898771	-----?-
DNMT3A	Multi-ancestry + MCPS	CD164	chr6:109218954:G:T	G	T	0.242598	-0.05568	0.009989	-0.075259	-0.036102	-5.57418	2.55e-08	7.59383	10.6532	0.099706	0.436787	7	952974	---+-+-
DNMT3A	Multi-ancestry + MCPS	CD164	chr6:109219647:G:A	G	A	0.078159	-0.092611	0.015921	-0.123815	-0.061407	-5.81707	6.15e-09	8.21112	10.7648	0.095924	0.442626	7	952987	------+
DNMT3A	Multi-ancestry + MCPS	CD164	chr6:109220380:G:A	G	A	0.328586	-0.072139	0.009286	-0.09034	-0.053938	-7.76844	8.32e-15	14.0798	10.7223	0.057173	0.533681	6	898720	-----?-
DNMT3A	Multi-ancestry + MCPS	CD164	chr6:109220571:A:G	A	G	0.328607	-0.071847	0.009285	-0.090046	-0.053648	-7.73785	1.06e-14	13.9752	10.8468	0.054504	0.539033	6	898787	-----?-
DNMT3A	Multi-ancestry + MCPS	CD164	chr6:109222222:C:G	C	G	0.328594	-0.072	0.009285	-0.090199	-0.053801	-7.75432	9.3e-15	14.0315	10.6591	0.058575	0.530915	6	898793	-----?-
DNMT3A	Multi-ancestry + MCPS	CD164	chr6:109222225:T:A	T	A	0.328591	-0.071991	0.009285	-0.090191	-0.053792	-7.75331	9.38e-15	14.028	10.6732	0.058258	0.531539	6	898789	-----?-
DNMT3A	Multi-ancestry + MCPS	CD164	chr6:109223349:A:G	A	G	0.833215	-0.080489	0.011229	-0.102498	-0.05848	-7.16791	7.93e-13	12.1008	20.1043	0.002654	0.701556	7	953021	------+
DNMT3A	Multi-ancestry + MCPS	CD164	chr6:109225374:T:C	T	C	0.407206	-0.067779	0.009103	-0.085621	-0.049937	-7.44563	1.01e-13	12.9969	18.6529	0.00223	0.731946	6	898765	---+-?+
DNMT3A	Multi-ancestry + MCPS	CD164	chr6:109226736:G:A	G	A	0.407801	-0.067404	0.009107	-0.085253	-0.049555	-7.40154	1.4e-13	12.8524	18.8247	0.002072	0.734391	6	898790	---+-?+
DNMT3A	Multi-ancestry + MCPS	CD164	chr6:109227510:C:T	C	T	0.243289	-0.056267	0.009963	-0.075795	-0.036739	-5.64758	1.67e-08	7.77774	9.73789	0.136133	0.38385	7	953012	---+-+-
DNMT3A	Multi-ancestry + MCPS	CD164	chr6:109227896:T:C	T	C	0.357395	-0.072697	0.009004	-0.090345	-0.055048	-8.07355	7.17e-16	15.1443	13.4533	0.036376	0.554013	7	953008	------+
DNMT3A	Multi-ancestry + MCPS	CD164	chr6:109228480:A:G	A	G	0.833222	-0.080842	0.011228	-0.102848	-0.058836	-7.2003	6.26e-13	12.2036	20.3403	0.002408	0.705019	7	953016	------+
DNMT3A	Multi-ancestry + MCPS	CD164	chr6:109228511:C:T	C	T	0.067425	-0.093194	0.017057	-0.126626	-0.059762	-5.46361	4.77e-08	7.32106	13.2401	0.039378	0.54683	7	953012	------+
DNMT3A	Multi-ancestry + MCPS	CD164	chr6:109228814:T:G	T	G	0.385712	-0.073062	0.009536	-0.091754	-0.054371	-7.6615	1.92e-14	13.7161	11.0566	0.025936	0.638224	5	828068	---?-?+
DNMT3A	Multi-ancestry + MCPS	CD164	chr6:109231715:G:A	G	A	0.243494	-0.055526	0.009966	-0.075059	-0.035992	-5.57144	2.59e-08	7.58701	9.88002	0.129796	0.392714	7	953014	---+-+-
DNMT3A	Multi-ancestry + MCPS	CD164	chr6:109231866:C:T	C	T	0.353	-0.074532	0.009118	-0.092403	-0.056661	-8.17446	3.13e-16	15.5051	12.7295	0.02605	0.60721	6	898792	-----?+
DNMT3A	Multi-ancestry + MCPS	CD164	chr6:109231870:C:G	C	G	0.833161	-0.081156	0.011224	-0.103154	-0.059157	-7.23081	5e-13	12.3009	20.0599	0.002702	0.700896	7	953019	------+
DNMT3A	Multi-ancestry + MCPS	CD164	chr6:109237268:G:A	G	A	0.387789	-0.072752	0.008961	-0.090316	-0.055188	-8.11851	4.96e-16	15.3045	13.9384	0.030332	0.569535	7	953014	------+
DNMT3A	Multi-ancestry + MCPS	CD164	chr6:109238166:G:T	G	T	0.06576	-0.095322	0.017387	-0.129401	-0.061243	-5.48227	4.3e-08	7.36676	14.1751	0.014535	0.647268	6	898767	-----?+
DNMT3A	Multi-ancestry + MCPS	CD164	chr6:109238213:G:A	G	A	0.275934	-0.057044	0.009733	-0.07612	-0.037967	-5.86091	4.73e-09	8.3252	7.78708	0.168367	0.357911	6	898778	---+-?-
DNMT3A	Multi-ancestry + MCPS	CD164	chr6:109240443:C:T	C	T	0.382813	-0.068168	0.008899	-0.08561	-0.050726	-7.6603	1.94e-14	13.712	12.0417	0.061044	0.501733	7	953013	------+
DNMT3A	Multi-ancestry + MCPS	CD164	chr6:109240576:T:C	T	C	0.382825	-0.068278	0.008899	-0.08572	-0.050836	-7.6725	1.76e-14	13.7533	12.0618	0.060604	0.502563	7	952989	------+
DNMT3A	Multi-ancestry + MCPS	CD164	chr6:109240715:T:C	T	C	0.346374	-0.078108	0.009185	-0.096109	-0.060106	-8.50426	1.93e-17	16.7149	16.4591	0.005648	0.696217	6	898787	-----?+
DNMT3A	Multi-ancestry + MCPS	CD164	chr6:109240832:A:G	A	G	0.399845	-0.067816	0.008911	-0.085282	-0.05035	-7.6102	2.86e-14	13.5434	12.5402	0.050947	0.521538	7	953002	------+
DNMT3A	Multi-ancestry + MCPS	CD164	chr6:109240871:G:C	G	C	0.382933	-0.068466	0.008902	-0.085914	-0.051017	-7.6906	1.53e-14	13.8146	12.1919	0.057823	0.507869	7	953004	------+
DNMT3A	Multi-ancestry + MCPS	CD164	chr6:109241386:T:C	T	C	0.376097	-0.074621	0.008933	-0.09213	-0.057112	-8.35319	7e-17	16.1549	14.6661	0.023019	0.590892	7	952999	------+
DNMT3A	Multi-ancestry + MCPS	CD164	chr6:109241989:AT:A	AT	A	0.758255	-0.07006	0.010512	-0.090663	-0.049456	-6.66481	2.74e-11	10.5615	20.8382	0.000869	0.760056	6	882344	---?--+
DNMT3A	Multi-ancestry + MCPS	CD164	chr6:109242892:G:C	G	C	0.757137	-0.066525	0.010074	-0.086269	-0.04678	-6.60388	4.15e-11	10.3824	22.0681	0.001177	0.728115	7	953023	------+
DNMT3A	Multi-ancestry + MCPS	CD164	chr6:109243023:A:T	A	T	0.065575	-0.096766	0.017412	-0.130894	-0.062637	-5.55729	2.81e-08	7.55184	13.1652	0.021879	0.620211	6	898786	-----?+
DNMT3A	Multi-ancestry + MCPS	CD164	chr6:109250918:C:A	C	A	0.733637	-0.064066	0.010068	-0.083799	-0.044334	-6.36361	2.03e-10	9.69148	26.5943	0.000172	0.774388	7	952930	------+
DNMT3A	Multi-ancestry + MCPS	CD164	chr6:109250995:C:G	C	G	0.116354	-0.116987	0.014018	-0.144461	-0.089512	-8.34565	7.46e-17	16.1272	7.53606	0.183726	0.336523	6	882265	---?---
DNMT3A	Multi-ancestry + MCPS	CD164	chr6:109251096:G:A	G	A	0.344047	0.058975	0.009661	0.040041	0.07791	6.10472	1.06e-09	8.97446	2.86742	0.580252	0	5	826776	+++?+?+
DNMT3A	Multi-ancestry + MCPS	CD164	chr6:109251377:A:G	A	G	0.761686	-0.063397	0.010123	-0.083238	-0.043556	-6.2626	3.91e-10	9.40833	28.1658	8.74e-05	0.786975	7	953022	------+
DNMT3A	Multi-ancestry + MCPS	CD164	chr6:109251446:T:G	T	G	0.040696	-0.137691	0.021905	-0.180626	-0.094757	-6.28571	3.37e-10	9.47273	8.42498	0.208591	0.287832	7	953007	-------
DNMT3A	Multi-ancestry + MCPS	CD164	chr6:109251799:C:T	C	T	0.114677	-0.118761	0.013539	-0.145297	-0.092224	-8.7718	1.86e-18	17.7305	7.52955	0.274634	0.20314	7	953018	-------
DNMT3A	Multi-ancestry + MCPS	CD164	chr6:109252804:C:T	C	T	0.114852	-0.118583	0.013517	-0.145076	-0.092089	-8.77268	1.85e-18	17.7339	7.44185	0.281909	0.193749	7	953010	-------
DNMT3A	Multi-ancestry + MCPS	CD164	chr6:109252892:G:A	G	A	0.331656	0.052904	0.009354	0.034571	0.071238	5.656	1.59e-08	7.79898	2.44628	0.784563	0	6	898784	+++++?+
DNMT3A	Multi-ancestry + MCPS	CD164	chr6:109253508:C:T	C	T	0.114721	-0.118727	0.013536	-0.145257	-0.092198	-8.77151	1.86e-18	17.7294	7.497	0.277317	0.19968	7	953008	-------
DNMT3A	Multi-ancestry + MCPS	CD164	chr6:109253867:G:C	G	C	0.331618	0.052756	0.009354	0.034423	0.07109	5.64014	1.74e-08	7.75899	2.36917	0.796056	0	6	898790	+++++?+
DNMT3A	Multi-ancestry + MCPS	CD164	chr6:109254393:C:G	C	G	0.750121	-0.062539	0.010011	-0.08216	-0.042918	-6.24717	4.31e-10	9.36546	25.9878	0.000224	0.769123	7	953018	------+
DNMT3A	Multi-ancestry + MCPS	CD164	chr6:109254927:G:A	G	A	0.752138	-0.062201	0.010015	-0.08183	-0.042572	-6.21091	5.43e-10	9.26511	25.874	0.000235	0.768107	7	953017	------+
DNMT3A	Multi-ancestry + MCPS	CD164	chr6:109254932:C:T	C	T	0.241141	-0.059096	0.010113	-0.078918	-0.039274	-5.84344	5.25e-09	8.27965	11.1169	0.049111	0.550235	6	898782	---+-?-
DNMT3A	Multi-ancestry + MCPS	CD164	chr6:109256780:C:T	C	T	0.114678	-0.118762	0.013542	-0.145304	-0.092219	-8.76982	1.89e-18	17.7229	7.49748	0.277277	0.199731	7	952700	-------
DNMT3A	Multi-ancestry + MCPS	CD164	chr6:109256852:G:A	G	A	0.752341	-0.062063	0.010018	-0.081697	-0.042428	-6.19541	5.99e-10	9.2224	25.8447	0.000238	0.767844	7	953018	------+
DNMT3A	Multi-ancestry + MCPS	CD164	chr6:109257327:G:A	G	A	0.752267	-0.062127	0.010016	-0.081759	-0.042495	-6.20264	5.72e-10	9.2423	25.5995	0.000264	0.76562	7	953017	------+
DNMT3A	Multi-ancestry + MCPS	CD164	chr6:109258472:G:A	G	A	0.752462	-0.061617	0.010012	-0.081241	-0.041993	-6.15422	7.77e-10	9.10934	25.4177	0.000286	0.763944	7	953021	------+
DNMT3A	Multi-ancestry + MCPS	CD164	chr6:109259441:A:G	A	G	0.763176	-0.063069	0.010656	-0.083956	-0.042183	-5.91857	3.34e-09	8.47647	25.8031	9.74e-05	0.806225	6	868686	---?--+
DNMT3A	Multi-ancestry + MCPS	CD164	chr6:109259456:C:G	C	G	0.774518	-0.064247	0.010885	-0.085581	-0.042913	-5.90257	3.68e-09	8.43434	26.4386	7.34e-05	0.810883	6	861952	---?--+
DNMT3A	Multi-ancestry + MCPS	CD164	chr6:109260045:G:A	G	A	0.114515	-0.120567	0.013553	-0.147132	-0.094003	-8.8958	6.14e-19	18.2116	7.5977	0.269083	0.210287	7	952969	-------
DNMT3A	Multi-ancestry + MCPS	CD164	chr6:109260601:G:A	G	A	0.114564	-0.120551	0.013548	-0.147105	-0.093996	-8.89793	6.03e-19	18.22	7.3492	0.289757	0.183584	7	953017	-------
DNMT3A	Multi-ancestry + MCPS	CD164	chr6:109261293:G:A	G	A	0.24197	-0.058799	0.010104	-0.078602	-0.038996	-5.81969	6.05e-09	8.21793	11.0329	0.050731	0.54681	6	898787	---+-?-
DNMT3A	Multi-ancestry + MCPS	CD164	chr6:109261294:G:C	G	C	0.753179	-0.060523	0.010001	-0.080125	-0.04092	-6.05158	1.48e-09	8.83081	26.9649	0.000147	0.777489	7	953021	------+
DNMT3A	Multi-ancestry + MCPS	CD164	chr6:109261983:A:G	A	G	0.753743	-0.061478	0.009966	-0.081011	-0.041946	-6.16913	7.08e-10	9.15018	26.1339	0.00021	0.770413	7	953020	------+
DNMT3A	Multi-ancestry + MCPS	CD164	chr6:109262379:C:T	C	T	0.751249	-0.061135	0.009994	-0.080722	-0.041548	-6.11743	9.8e-10	9.00898	26.0546	0.000217	0.769715	7	953021	------+
DNMT3A	Multi-ancestry + MCPS	CD164	chr6:109262428:A:G	A	G	0.337904	0.059004	0.009287	0.040801	0.077206	6.3534	2.17e-10	9.66265	3.02757	0.695736	0	6	898786	+++++?+
DNMT3A	Multi-ancestry + MCPS	CD164	chr6:109262596:G:A	G	A	0.117347	-0.11596	0.013374	-0.142172	-0.089748	-8.67087	4.53e-18	17.3437	9.33735	0.155476	0.357419	7	953018	-------
DNMT3A	Multi-ancestry + MCPS	CD164	chr6:109262840:C:T	C	T	0.751133	-0.061047	0.009997	-0.080641	-0.041454	-6.10667	1.05e-09	8.97976	26.2901	0.000197	0.771777	7	953016	------+
DNMT3A	Multi-ancestry + MCPS	CD164	chr6:109262897:C:T	C	T	0.111283	-0.121392	0.013738	-0.148318	-0.094466	-8.83642	1.05e-18	17.9804	8.01279	0.237168	0.251197	7	953018	-------
DNMT3A	Multi-ancestry + MCPS	CD164	chr6:109262926:T:G	T	G	0.751204	-0.061352	0.009997	-0.080947	-0.041757	-6.13673	8.68e-10	9.06158	25.9698	0.000226	0.768963	7	953016	------+
DNMT3A	Multi-ancestry + MCPS	CD164	chr6:109263207:A:G	A	G	0.515447	-0.079035	0.008741	-0.096168	-0.061901	-9.04144	1.64e-19	18.7852	17.7965	0.006761	0.662854	7	953016	-------
DNMT3A	Multi-ancestry + MCPS	CD164	chr6:109263442:C:A	C	A	0.114118	-0.117152	0.01358	-0.143769	-0.090534	-8.62648	6.68e-18	17.175	8.94603	0.176636	0.329312	7	953014	-------
DNMT3A	Multi-ancestry + MCPS	CD164	chr6:109263632:T:TG	T	TG	0.516745	-0.094778	0.008687	-0.111803	-0.077752	-10.9108	1.1e-27	26.9568	18.2203	0.005705	0.670698	7	953016	-------
DNMT3A	Multi-ancestry + MCPS	CD164	chr6:109263785:T:A	T	A	0.853694	-0.082363	0.011781	-0.105455	-0.059272	-6.99103	2.84e-12	11.5474	21.2198	0.001675	0.717246	7	953016	------+
DNMT3A	Multi-ancestry + MCPS	CD164	chr6:109264037:G:A	G	A	0.112257	-0.120169	0.013663	-0.146948	-0.09339	-8.79538	1.51e-18	17.8215	7.62091	0.267212	0.212693	7	950933	-------
DNMT3A	Multi-ancestry + MCPS	CD164	chr6:109265453:T:C	T	C	0.459901	-0.090011	0.008665	-0.106996	-0.073027	-10.3875	3.03e-25	24.5179	25.8751	9.44e-05	0.806764	6	898790	-----?-
DNMT3A	Multi-ancestry + MCPS	CD164	chr6:109265475:G:A	G	A	0.114003	-0.117563	0.013596	-0.144212	-0.090914	-8.64664	5.6e-18	17.2515	8.8727	0.180865	0.323768	7	953020	-------
DNMT3A	Multi-ancestry + MCPS	CD164	chr6:109268132:G:A	G	A	0.111166	-0.122592	0.013749	-0.14954	-0.095644	-8.91647	5.1e-19	18.2925	7.93157	0.243159	0.24353	7	953008	-------
DNMT3A	Multi-ancestry + MCPS	CD164	chr6:109268801:A:G	A	G	0.375197	-0.099458	0.009049	-0.117193	-0.081723	-10.9916	4.52e-28	27.3444	22.9894	0.000339	0.782508	6	898785	-----?-
DNMT3A	Multi-ancestry + MCPS	CD164	chr6:109270738:C:T	C	T	0.112045	-0.119678	0.013663	-0.146457	-0.0929	-8.75953	2.07e-18	17.6833	7.83617	0.250353	0.23432	7	953015	-------
DNMT3A	Multi-ancestry + MCPS	CD164	chr6:109271126:A:T	A	T	0.461222	-0.09153	0.008669	-0.108521	-0.07454	-10.5589	4.97e-26	25.3036	25.331	0.00012	0.802613	6	898793	-----?-
DNMT3A	Multi-ancestry + MCPS	CD164	chr6:109271178:C:T	C	T	0.459726	-0.089906	0.008666	-0.106891	-0.07292	-10.3746	3.48e-25	24.459	25.9767	9.02e-05	0.80752	6	898783	-----?-
DNMT3A	Multi-ancestry + MCPS	CD164	chr6:109271498:A:T	A	T	0.457672	-0.09014	0.008664	-0.107121	-0.073158	-10.404	2.55e-25	24.5932	26.1209	8.45e-05	0.808582	6	898788	-----?-
DNMT3A	Multi-ancestry + MCPS	CD164	chr6:109271548:C:T	C	T	0.516768	-0.09451	0.008685	-0.111532	-0.077487	-10.8823	1.51e-27	26.821	18.2868	0.005554	0.671894	7	953010	-------
DNMT3A	Multi-ancestry + MCPS	CD164	chr6:109271648:G:A	G	A	0.516779	-0.094374	0.008685	-0.111397	-0.077352	-10.8667	1.79e-27	26.747	18.479	0.00514	0.675307	7	953016	-------
DNMT3A	Multi-ancestry + MCPS	CD164	chr6:109271706:A:G	A	G	0.459682	-0.08987	0.008666	-0.106856	-0.072885	-10.3705	3.63e-25	24.4404	25.9819	9e-05	0.807559	6	898789	-----?-
DNMT3A	Multi-ancestry + MCPS	CD164	chr6:109271931:G:T	G	T	0.514846	-0.094484	0.008668	-0.111473	-0.077496	-10.9008	1.23e-27	26.9094	18.2373	0.005666	0.671003	7	953014	-------
DNMT3A	Multi-ancestry + MCPS	CD164	chr6:109272089:A:G	A	G	0.514887	-0.094762	0.008667	-0.111751	-0.077774	-10.9331	8.64e-28	27.0635	18.3369	0.005443	0.672791	7	953004	-------
DNMT3A	Multi-ancestry + MCPS	CD164	chr6:109272099:A:C	A	C	0.514914	-0.094563	0.008667	-0.11155	-0.077575	-10.9105	1.11e-27	26.9557	18.3115	0.005499	0.672337	7	953006	-------
DNMT3A	Multi-ancestry + MCPS	CD164	chr6:109272275:CA:C	CA	C	0.51562	-0.094071	0.008678	-0.11108	-0.077062	-10.8401	2.39e-27	26.6208	18.2764	0.005577	0.671707	7	952489	-------
DNMT3A	Multi-ancestry + MCPS	CD164	chr6:109272401:G:A	G	A	0.111927	-0.120532	0.01367	-0.147324	-0.093739	-8.81741	1.24e-18	17.9067	7.7576	0.256406	0.226565	7	953009	-------
DNMT3A	Multi-ancestry + MCPS	CD164	chr6:109272657:G:T	G	T	0.514862	-0.094387	0.008668	-0.111376	-0.077398	-10.8893	1.4e-27	26.8544	18.3014	0.005521	0.672157	7	953008	-------
DNMT3A	Multi-ancestry + MCPS	CD164	chr6:109272873:T:C	T	C	0.516776	-0.094464	0.008685	-0.111486	-0.077442	-10.8771	1.6e-27	26.7962	18.3495	0.005416	0.673016	7	953006	-------
DNMT3A	Multi-ancestry + MCPS	CD164	chr6:109272953:G:T	G	T	0.111171	-0.122767	0.013756	-0.149729	-0.095805	-8.92444	4.75e-19	18.3237	7.85747	0.248732	0.236396	7	953013	-------
DNMT3A	Multi-ancestry + MCPS	CD164	chr6:109273272:G:A	G	A	0.51504	-0.094317	0.008669	-0.111309	-0.077325	-10.8794	1.56e-27	26.8073	18.3504	0.005414	0.673031	7	953016	-------
DNMT3A	Multi-ancestry + MCPS	CD164	chr6:109273312:T:C	T	C	0.516785	-0.094447	0.008685	-0.111469	-0.077424	-10.8749	1.64e-27	26.786	18.398	0.005311	0.673878	7	953008	-------
DNMT3A	Multi-ancestry + MCPS	CD164	chr6:109273383:T:C	T	C	0.51485	-0.094346	0.008668	-0.111335	-0.077356	-10.8843	1.48e-27	26.8307	18.2155	0.005716	0.670609	7	953004	-------
DNMT3A	Multi-ancestry + MCPS	CD164	chr6:109273729:A:C	A	C	0.240681	-0.058076	0.010116	-0.077902	-0.038249	-5.7412	9.65e-09	8.01562	10.5683	0.060643	0.526889	6	898788	---+-?-
DNMT3A	Multi-ancestry + MCPS	CD164	chr6:109273909:C:T	C	T	0.515378	-0.093973	0.008669	-0.110964	-0.076982	-10.8405	2.38e-27	26.6226	18.1002	0.005987	0.668512	7	953012	-------
DNMT3A	Multi-ancestry + MCPS	CD164	chr6:109274303:C:T	C	T	0.51486	-0.094523	0.008668	-0.111512	-0.077534	-10.9048	1.18e-27	26.9283	18.2967	0.005532	0.672071	7	953018	-------
DNMT3A	Multi-ancestry + MCPS	CD164	chr6:109274428:G:A	G	A	0.514864	-0.094415	0.008668	-0.111404	-0.077426	-10.8927	1.35e-27	26.8705	18.3123	0.005497	0.672352	7	953015	-------
DNMT3A	Multi-ancestry + MCPS	CD164	chr6:109274700:G:A	G	A	0.514879	-0.094436	0.008668	-0.111425	-0.077447	-10.895	1.31e-27	26.8818	18.2995	0.005526	0.672122	7	953011	-------
DNMT3A	Multi-ancestry + MCPS	CD164	chr6:109274965:A:G	A	G	0.514872	-0.094435	0.008668	-0.111424	-0.077446	-10.8947	1.32e-27	26.8803	18.3805	0.005348	0.673568	7	952986	-------
DNMT3A	Multi-ancestry + MCPS	CD164	chr6:109274990:T:A	T	A	0.514851	-0.09459	0.008668	-0.11158	-0.077601	-10.9124	1.08e-27	26.9647	18.2594	0.005616	0.671401	7	953004	-------
DNMT3A	Multi-ancestry + MCPS	CD164	chr6:109275589:G:A	G	A	0.514931	-0.094068	0.008667	-0.111056	-0.07708	-10.853	2.08e-27	26.682	18.232	0.005678	0.670908	7	952993	-------
DNMT3A	Multi-ancestry + MCPS	CD164	chr6:109275790:A:G	A	G	0.514859	-0.094333	0.008667	-0.111321	-0.077346	-10.8839	1.48e-27	26.8288	18.5118	0.005073	0.675882	7	953011	-------
DNMT3A	Multi-ancestry + MCPS	CD164	chr6:109275845:C:T	C	T	0.5149	-0.094359	0.008667	-0.111346	-0.077372	-10.8875	1.43e-27	26.8461	18.4728	0.005153	0.675197	7	953011	-------
DNMT3A	Multi-ancestry + MCPS	CD164	chr6:109276019:A:G	A	G	0.516784	-0.094552	0.008684	-0.111572	-0.077532	-10.8884	1.41e-27	26.8501	18.599	0.004897	0.677402	7	953008	-------
DNMT3A	Multi-ancestry + MCPS	CD164	chr6:109276280:C:T	C	T	0.45845	-0.089973	0.008674	-0.106974	-0.072973	-10.3731	3.53e-25	24.4522	26.3804	7.53e-05	0.810465	6	897242	-----?-
DNMT3A	Multi-ancestry + MCPS	CD164	chr6:109276421:C:A	C	A	0.457684	-0.089809	0.008663	-0.106789	-0.072829	-10.3664	3.78e-25	24.4221	26.2354	8.03e-05	0.809418	6	898790	-----?-
DNMT3A	Multi-ancestry + MCPS	CD164	chr6:109276438:T:C	T	C	0.51492	-0.094252	0.008667	-0.11124	-0.077264	-10.8746	1.64e-27	26.7846	18.5051	0.005086	0.675765	7	953004	-------
DNMT3A	Multi-ancestry + MCPS	CD164	chr6:109276508:A:G	A	G	0.514757	-0.094302	0.008666	-0.111286	-0.077317	-10.8824	1.51e-27	26.8214	18.6607	0.004777	0.678469	7	953010	-------
DNMT3A	Multi-ancestry + MCPS	CD164	chr6:109276623:G:T	G	T	0.240712	-0.057963	0.010114	-0.077787	-0.03814	-5.73092	1.02e-08	7.98932	10.6553	0.058659	0.530751	6	898787	---+-?-
DNMT3A	Multi-ancestry + MCPS	CD164	chr6:109277010:G:A	G	A	0.514888	-0.094291	0.008667	-0.111278	-0.077304	-10.8797	1.55e-27	26.8089	18.5293	0.005037	0.676188	7	953009	-------
DNMT3A	Multi-ancestry + MCPS	CD164	chr6:109277018:C:T	C	T	0.514885	-0.094256	0.008667	-0.111243	-0.07727	-10.8758	1.62e-27	26.79	18.5392	0.005017	0.676361	7	953010	-------
DNMT3A	Multi-ancestry + MCPS	CD164	chr6:109277421:T:C	T	C	0.525885	-0.087009	0.008713	-0.104088	-0.069931	-9.9857	1.88e-23	22.725	17.3398	0.008112	0.653975	7	953012	-------
DNMT3A	Multi-ancestry + MCPS	CD164	chr6:109277534:G:A	G	A	0.514854	-0.09429	0.008667	-0.111277	-0.077303	-10.8793	1.56e-27	26.8069	18.5618	0.004971	0.676755	7	953004	-------
DNMT3A	Multi-ancestry + MCPS	CD164	chr6:109277761:G:A	G	A	0.51567	-0.094218	0.00865	-0.111172	-0.077264	-10.892	1.36e-27	26.8673	18.4015	0.005303	0.673939	7	953016	-------
DNMT3A	Multi-ancestry + MCPS	CD164	chr6:109278060:A:G	A	G	0.514905	-0.094343	0.008667	-0.111329	-0.077356	-10.8858	1.45e-27	26.8376	18.4455	0.00521	0.674717	7	953013	-------
DNMT3A	Multi-ancestry + MCPS	CD164	chr6:109278749:C:T	C	T	0.514878	-0.094319	0.008667	-0.111306	-0.077333	-10.8831	1.5e-27	26.8252	18.5137	0.005069	0.675916	7	953015	-------
DNMT3A	Multi-ancestry + MCPS	CD164	chr6:109278961:T:C	T	C	0.514917	-0.094349	0.008667	-0.111336	-0.077362	-10.8861	1.45e-27	26.8394	18.4244	0.005255	0.674345	7	952974	-------
DNMT3A	Multi-ancestry + MCPS	CD164	chr6:109278991:C:T	C	T	0.514938	-0.094298	0.008667	-0.111284	-0.077311	-10.8807	1.54e-27	26.8133	18.4166	0.005271	0.674208	7	953006	-------
DNMT3A	Multi-ancestry + MCPS	CD164	chr6:109279090:A:G	A	G	0.523452	-0.088464	0.00869	-0.105496	-0.071433	-10.1805	2.6e-24	23.5853	16.895	0.009677	0.644865	7	953011	-------
DNMT3A	Multi-ancestry + MCPS	CD164	chr6:109279136:T:C	T	C	0.514905	-0.094422	0.008667	-0.111409	-0.077435	-10.8946	1.32e-27	26.8797	18.5514	0.004992	0.676575	7	953017	-------
DNMT3A	Multi-ancestry + MCPS	CD164	chr6:109279320:A:G	A	G	0.514891	-0.094359	0.008667	-0.111345	-0.077372	-10.8876	1.42e-27	26.8466	18.4768	0.005145	0.675268	7	953018	-------
DNMT3A	Multi-ancestry + MCPS	CD164	chr6:109279347:C:T	C	T	0.514883	-0.09437	0.008667	-0.111357	-0.077384	-10.8889	1.4e-27	26.8527	18.4531	0.005194	0.674851	7	953016	-------
DNMT3A	Multi-ancestry + MCPS	CD164	chr6:109279711:T:C	T	C	0.901875	-0.098759	0.013989	-0.126177	-0.071341	-7.05987	1.73e-12	11.7612	7.11612	0.310242	0.156844	7	953024	------+
DNMT3A	Multi-ancestry + MCPS	CD164	chr6:109280130:C:T	C	T	0.514802	-0.094285	0.008667	-0.111273	-0.077297	-10.8785	1.57e-27	26.8028	18.6115	0.004873	0.677619	7	953017	-------
DNMT3A	Multi-ancestry + MCPS	CD164	chr6:109280351:A:G	A	G	0.516633	-0.094742	0.008683	-0.11176	-0.077724	-10.9117	1.09e-27	26.9614	18.6115	0.004873	0.677618	7	953015	-------
DNMT3A	Multi-ancestry + MCPS	CD164	chr6:109280469:CA:C	CA	C	0.514528	-0.094647	0.008667	-0.111636	-0.077659	-10.92	9.98e-28	27.0008	18.5593	0.004976	0.676712	7	953009	-------
DNMT3A	Multi-ancestry + MCPS	CD164	chr6:109280481:T:C	T	C	0.516638	-0.094724	0.008683	-0.111743	-0.077705	-10.9091	1.12e-27	26.9489	18.7612	0.004587	0.680191	7	953008	-------
DNMT3A	Multi-ancestry + MCPS	CD164	chr6:109280500:G:C	G	C	0.516621	-0.094767	0.008683	-0.111785	-0.077749	-10.9143	1.06e-27	26.9738	18.7013	0.004699	0.679166	7	953010	-------
DNMT3A	Multi-ancestry + MCPS	CD164	chr6:109280682:C:T	C	T	0.516644	-0.094814	0.008683	-0.111832	-0.077795	-10.9197	1e-27	26.9993	18.6312	0.004834	0.67796	7	953015	-------
DNMT3A	Multi-ancestry + MCPS	CD164	chr6:109280697:G:GT	G	GT	0.240694	-0.058196	0.010116	-0.078024	-0.038369	-5.75295	9e-09	8.04574	10.6563	0.058636	0.530795	6	898786	---+-?-
DNMT3A	Multi-ancestry + MCPS	CD164	chr6:109280841:AG:A	AG	A	0.514748	-0.094542	0.008666	-0.111528	-0.077556	-10.9093	1.12e-27	26.9497	18.643	0.004811	0.678163	7	953017	-------
DNMT3A	Multi-ancestry + MCPS	CD164	chr6:109281100:T:C	T	C	0.516712	-0.094586	0.008685	-0.111608	-0.077564	-10.8911	1.37e-27	26.863	18.7109	0.004681	0.679332	7	953018	-------
DNMT3A	Multi-ancestry + MCPS	CD164	chr6:109281140:A:C	A	C	0.523333	-0.088772	0.008689	-0.105803	-0.071742	-10.2164	1.8e-24	23.7458	16.9573	0.009442	0.64617	7	953011	-------
DNMT3A	Multi-ancestry + MCPS	CD164	chr6:109281156:T:C	T	C	0.521944	-0.087662	0.008676	-0.104667	-0.070657	-10.1039	5.68e-24	23.2453	17.5362	0.007502	0.657851	7	952999	-------
DNMT3A	Multi-ancestry + MCPS	CD164	chr6:109281240:G:A	G	A	0.523333	-0.088821	0.008689	-0.105851	-0.07179	-10.222	1.69e-24	23.7709	16.9591	0.009435	0.646208	7	953018	-------
DNMT3A	Multi-ancestry + MCPS	CD164	chr6:109281258:G:C	G	C	0.523338	-0.088699	0.008689	-0.10573	-0.071668	-10.2079	1.96e-24	23.708	17.048	0.009109	0.648052	7	953013	-------
DNMT3A	Multi-ancestry + MCPS	CD164	chr6:109281587:G:A	G	A	0.276223	-0.062922	0.010156	-0.082827	-0.043017	-6.19567	5.98e-10	9.2231	8.27435	0.218685	0.274868	7	953004	-------
DNMT3A	Multi-ancestry + MCPS	CD164	chr6:109281983:TC:T	TC	T	0.2407	-0.057895	0.010117	-0.077724	-0.038065	-5.72249	1.08e-08	7.9678	10.6979	0.05771	0.532618	6	898783	---+-?-
DNMT3A	Multi-ancestry + MCPS	CD164	chr6:109282015:A:G	A	G	0.463064	-0.08509	0.008655	-0.102053	-0.068127	-9.83161	8.79e-23	22.0559	23.411	0.000282	0.786425	6	898777	-----?-
DNMT3A	Multi-ancestry + MCPS	CD164	chr6:109282207:C:T	C	T	0.112038	-0.120621	0.013681	-0.147435	-0.093806	-8.81684	1.25e-18	17.9045	7.82461	0.251237	0.233188	7	953010	-------
DNMT3A	Multi-ancestry + MCPS	CD164	chr6:109282652:C:T	C	T	0.112054	-0.120571	0.01368	-0.147384	-0.093758	-8.81367	1.28e-18	17.8922	7.98126	0.239479	0.248239	7	953019	-------
DNMT3A	Multi-ancestry + MCPS	CD164	chr6:109283694:C:G	C	G	0.112154	-0.120565	0.013675	-0.147369	-0.093761	-8.81624	1.25e-18	17.9022	7.81893	0.251672	0.232631	7	953016	-------
DNMT3A	Multi-ancestry + MCPS	CD164	chr6:109283778:C:T	C	T	0.11222	-0.120931	0.013673	-0.147731	-0.094131	-8.84428	9.75e-19	18.0109	7.71901	0.25942	0.222699	7	953012	-------
DNMT3A	Multi-ancestry + MCPS	CD164	chr6:109284119:C:A	C	A	0.460209	-0.083356	0.008674	-0.100358	-0.066355	-9.60967	7.76e-22	21.1101	26.6377	6.71e-05	0.812296	6	898788	-----?-
DNMT3A	Multi-ancestry + MCPS	CD164	chr6:109284120:G:T	G	T	0.460242	-0.083527	0.008674	-0.100529	-0.066525	-9.62912	6.42e-22	21.1922	26.1879	8.21e-05	0.809072	6	898794	-----?-
DNMT3A	Multi-ancestry + MCPS	CD164	chr6:109284185:G:C	G	C	0.461639	-0.083139	0.008677	-0.100145	-0.066132	-9.58182	1.02e-21	20.9929	27.176	5.27e-05	0.816014	6	898770	-----?-
DNMT3A	Multi-ancestry + MCPS	CD164	chr6:109284465:G:A	G	A	0.460237	-0.083099	0.008675	-0.100102	-0.066096	-9.57937	1.04e-21	20.9826	26.7439	6.4e-05	0.813041	6	898789	-----?-
DNMT3A	Multi-ancestry + MCPS	CD164	chr6:109284696:T:C	T	C	0.460139	-0.083272	0.008675	-0.100275	-0.066268	-9.59869	8.63e-22	21.0639	26.6817	6.58e-05	0.812606	6	898795	-----?-
DNMT3A	Multi-ancestry + MCPS	CD164	chr6:109284862:C:G	C	G	0.460202	-0.083179	0.008674	-0.10018	-0.066177	-9.58919	9.46e-22	21.0239	26.7326	6.43e-05	0.812962	6	898790	-----?-
DNMT3A	Multi-ancestry + MCPS	CD164	chr6:109285065:CT:C	CT	C	0.460172	-0.08323	0.008675	-0.100233	-0.066227	-9.59444	8.99e-22	21.046	26.7888	6.27e-05	0.813355	6	898790	-----?-
DNMT3A	Multi-ancestry + MCPS	CD164	chr6:109285941:T:C	T	C	0.112171	-0.120652	0.013675	-0.147455	-0.093849	-8.82281	1.18e-18	17.9276	7.69578	0.261249	0.220352	7	952851	-------
DNMT3A	Multi-ancestry + MCPS	CD164	chr6:109286008:G:A	G	A	0.461687	-0.083189	0.008676	-0.100195	-0.066184	-9.58805	9.57e-22	21.0191	27.1686	5.29e-05	0.815964	6	898782	-----?-
DNMT3A	Multi-ancestry + MCPS	CD164	chr6:109286166:G:C	G	C	0.4617	-0.082876	0.008676	-0.099882	-0.06587	-9.55181	1.36e-21	20.867	27.1388	5.36e-05	0.815762	6	898791	-----?-
DNMT3A	Multi-ancestry + MCPS	CD164	chr6:109286246:C:T	C	T	0.461648	-0.083201	0.008676	-0.100207	-0.066195	-9.58927	9.46e-22	21.0243	27.2736	5.05e-05	0.816672	6	898786	-----?-
DNMT3A	Multi-ancestry + MCPS	CD164	chr6:109286285:G:A	G	A	0.461619	-0.083056	0.008676	-0.100061	-0.066051	-9.57298	1.11e-21	20.9558	27.3376	4.9e-05	0.817102	6	898793	-----?-
DNMT3A	Multi-ancestry + MCPS	CD164	chr6:109286353:G:A	G	A	0.460221	-0.083209	0.008674	-0.10021	-0.066207	-9.59276	9.14e-22	21.0389	26.7098	6.5e-05	0.812803	6	898787	-----?-
DNMT3A	Multi-ancestry + MCPS	CD164	chr6:109286755:G:A	G	A	0.464078	-0.082921	0.008725	-0.100023	-0.06582	-9.5035	2.16e-21	20.6652	27.0008	5.7e-05	0.81482	6	891254	-----?-
DNMT3A	Multi-ancestry + MCPS	CD164	chr6:109287257:A:C	A	C	0.460196	-0.083224	0.008674	-0.100226	-0.066222	-9.59408	9.03e-22	21.0445	26.5008	7.13e-05	0.811326	6	898772	-----?-
DNMT3A	Multi-ancestry + MCPS	CD164	chr6:109287294:C:T	C	T	0.460479	-0.083091	0.008668	-0.10008	-0.066102	-9.58626	9.74e-22	21.0116	26.4343	7.35e-05	0.810852	6	898781	-----?-
DNMT3A	Multi-ancestry + MCPS	CD164	chr6:109287458:G:C	G	C	0.461655	-0.083287	0.008676	-0.100292	-0.066281	-9.5993	8.58e-22	21.0665	27.18	5.26e-05	0.816041	6	898778	-----?-
DNMT3A	Multi-ancestry + MCPS	CD164	chr6:109288005:C:T	C	T	0.461668	-0.083071	0.008676	-0.100076	-0.066065	-9.57441	1.09e-21	20.9618	27.185	5.25e-05	0.816075	6	898800	-----?-
DNMT3A	Multi-ancestry + MCPS	CD164	chr6:109288416:A:G	A	G	0.461674	-0.083081	0.008676	-0.100087	-0.066075	-9.57557	1.08e-21	20.9667	27.1214	5.4e-05	0.815644	6	898788	-----?-
DNMT3A	Multi-ancestry + MCPS	CD164	chr6:109288445:C:T	C	T	0.460206	-0.083201	0.008674	-0.100203	-0.0662	-9.59179	9.23e-22	21.0349	26.5055	7.12e-05	0.81136	6	898793	-----?-
DNMT3A	Multi-ancestry + MCPS	CD164	chr6:109288772:G:A	G	A	0.460223	-0.083149	0.008674	-0.10015	-0.066147	-9.58576	9.78e-22	21.0095	26.612	6.79e-05	0.812115	6	898789	-----?-
DNMT3A	Multi-ancestry + MCPS	CD164	chr6:109288785:C:A	C	A	0.460202	-0.083313	0.008674	-0.100315	-0.066312	-9.60463	8.15e-22	21.0889	26.6596	6.64e-05	0.81245	6	898791	-----?-
DNMT3A	Multi-ancestry + MCPS	CD164	chr6:109288799:C:A	C	A	0.461688	-0.08315	0.008676	-0.100155	-0.066144	-9.58349	1e-21	21	27.0052	5.69e-05	0.814851	6	898791	-----?-
DNMT3A	Multi-ancestry + MCPS	CD164	chr6:109288949:T:C	T	C	0.460152	-0.083198	0.008674	-0.1002	-0.066196	-9.59124	9.28e-22	21.0325	26.7658	6.34e-05	0.813195	6	898744	-----?-
DNMT3A	Multi-ancestry + MCPS	CD164	chr6:109288960:A:T	A	T	0.461683	-0.083128	0.008676	-0.100134	-0.066123	-9.58091	1.03e-21	20.9891	27.0704	5.53e-05	0.815296	6	898759	-----?-
DNMT3A	Multi-ancestry + MCPS	CD164	chr6:109289240:T:G	T	G	0.464154	-0.084543	0.008702	-0.101598	-0.067488	-9.71571	2.76e-22	21.5594	26.0118	8.88e-05	0.807779	6	894039	-----?-
DNMT3A	Multi-ancestry + MCPS	CD164	chr6:109289271:C:T	C	T	0.481886	-0.084798	0.008665	-0.101783	-0.067814	-9.78582	1.38e-22	21.859	24.6637	0.000394	0.756727	7	952965	-------
DNMT3A	Multi-ancestry + MCPS	CD164	chr6:109289305:G:A	G	A	0.11214	-0.121499	0.013681	-0.148314	-0.094684	-8.88077	7.03e-19	18.153	7.44749	0.281437	0.194359	7	952949	-------
DNMT3A	Multi-ancestry + MCPS	CD164	chr6:109289643:G:T	G	T	0.460164	-0.083028	0.008674	-0.10003	-0.066026	-9.57156	1.12e-21	20.9499	26.7156	6.48e-05	0.812843	6	898773	-----?-
DNMT3A	Multi-ancestry + MCPS	CD164	chr6:109289660:C:T	C	T	0.460161	-0.083132	0.008675	-0.100134	-0.066129	-9.58314	1e-21	20.9985	26.4962	7.15e-05	0.811294	6	898774	-----?-
DNMT3A	Multi-ancestry + MCPS	CD164	chr6:109289935:A:G	A	G	0.460178	-0.083085	0.008675	-0.100087	-0.066083	-9.57805	1.05e-21	20.9771	26.7091	6.5e-05	0.812798	6	898785	-----?-
DNMT3A	Multi-ancestry + MCPS	CD164	chr6:109290003:A:G	A	G	0.461638	-0.083006	0.008677	-0.100012	-0.066	-9.56664	1.18e-21	20.9292	27.0436	5.59e-05	0.815114	6	898792	-----?-
DNMT3A	Multi-ancestry + MCPS	CD164	chr6:109290043:G:A	G	A	0.460215	-0.08292	0.008675	-0.099923	-0.065917	-9.55872	1.27e-21	20.896	26.4631	7.26e-05	0.811058	6	898796	-----?-
DNMT3A	Multi-ancestry + MCPS	CD164	chr6:109290264:C:G	C	G	0.111998	-0.120595	0.013688	-0.147424	-0.093766	-8.81008	1.32e-18	17.8783	7.62121	0.267188	0.212723	7	953021	-------
DNMT3A	Multi-ancestry + MCPS	CD164	chr6:109290318:A:C	A	C	0.461648	-0.082765	0.008677	-0.099771	-0.065759	-9.5388	1.54e-21	20.8126	27.2753	5.04e-05	0.816684	6	898794	-----?-
DNMT3A	Multi-ancestry + MCPS	CD164	chr6:109290380:A:T	A	T	0.460189	-0.082882	0.008674	-0.099884	-0.06588	-9.55477	1.32e-21	20.8795	26.7682	6.33e-05	0.813211	6	898788	-----?-
DNMT3A	Multi-ancestry + MCPS	CD164	chr6:109290517:C:T	C	T	0.460078	-0.08291	0.008676	-0.099914	-0.065905	-9.55661	1.3e-21	20.8872	26.8324	6.15e-05	0.813658	6	898787	-----?-
DNMT3A	Multi-ancestry + MCPS	CD164	chr6:109290531:GGCCCCT:G	GGCCCCT	G	0.10843	-0.122053	0.013887	-0.149271	-0.094835	-8.78927	1.59e-18	17.7979	5.24802	0.512419	0	7	953007	-------
DNMT3A	Multi-ancestry + MCPS	CD164	chr6:109290603:A:G	A	G	0.463534	-0.083927	0.008679	-0.100938	-0.066916	-9.67	4.31e-22	21.3651	26.3955	7.48e-05	0.810574	6	898783	-----?-
DNMT3A	Multi-ancestry + MCPS	CD164	chr6:109290787:C:A	C	A	0.462113	-0.083747	0.008676	-0.100752	-0.066741	-9.65238	5.12e-22	21.2905	26.0409	8.76e-05	0.807994	6	898797	-----?-
DNMT3A	Multi-ancestry + MCPS	CD164	chr6:109291073:A:G	A	G	0.461631	-0.082953	0.008676	-0.099958	-0.065947	-9.56079	1.25e-21	20.9047	27.2979	4.99e-05	0.816836	6	898796	-----?-
DNMT3A	Multi-ancestry + MCPS	CD164	chr6:109291141:A:G	A	G	0.460209	-0.082919	0.008675	-0.099923	-0.065916	-9.55837	1.27e-21	20.8945	27.1044	5.44e-05	0.815528	6	898794	-----?-
DNMT3A	Multi-ancestry + MCPS	CD164	chr6:109291993:C:A	C	A	0.380888	-0.092784	0.009021	-0.110466	-0.075102	-10.2847	8.86e-25	24.0526	21.3409	0.000698	0.765709	6	898792	-----?-
DNMT3A	Multi-ancestry + MCPS	CD164	chr6:109292038:T:G	T	G	0.380832	-0.092797	0.009022	-0.11048	-0.075114	-10.2858	8.76e-25	24.0574	21.3486	0.000696	0.765793	6	898789	-----?-
DNMT3A	Multi-ancestry + MCPS	CD164	chr6:109292049:A:T	A	T	0.372066	-0.096008	0.009482	-0.114592	-0.077424	-10.1256	4.56e-24	23.3413	19.119	0.000745	0.790784	5	828120	---?-?-
DNMT3A	Multi-ancestry + MCPS	CD164	chr6:109292361:T:C	T	C	0.382317	-0.092645	0.009016	-0.110316	-0.074974	-10.2757	9.72e-25	24.0122	21.8311	0.000564	0.770969	6	898793	-----?-
DNMT3A	Multi-ancestry + MCPS	CD164	chr6:109292783:T:C	T	C	0.463345	-0.083825	0.008679	-0.100835	-0.066815	-9.6588	4.81e-22	21.3177	26.3595	7.6e-05	0.810315	6	898792	-----?-
DNMT3A	Multi-ancestry + MCPS	CD164	chr6:109293199:TTAAA:T	TTAAA	T	0.240548	-0.057015	0.010125	-0.076859	-0.037171	-5.63139	1.83e-08	7.73698	11.4289	0.043508	0.562514	6	898408	---+-?+
DNMT3A	Multi-ancestry + MCPS	CD164	chr6:109293510:G:A	G	A	0.380821	-0.092846	0.009022	-0.110528	-0.075163	-10.2916	8.25e-25	24.0834	21.4666	0.000661	0.767081	6	898794	-----?-
DNMT3A	Multi-ancestry + MCPS	CD164	chr6:109293641:C:T	C	T	0.384257	-0.09323	0.009005	-0.110879	-0.075581	-10.3533	4.34e-25	24.3627	21.0142	0.000805	0.762066	6	898773	-----?-
DNMT3A	Multi-ancestry + MCPS	CD164	chr6:109293702:T:C	T	C	0.38426	-0.093189	0.009005	-0.110839	-0.075539	-10.3485	4.56e-25	24.3407	21.0274	0.0008	0.762215	6	898770	-----?-
DNMT3A	Multi-ancestry + MCPS	CD164	chr6:109293835:T:G	T	G	0.380846	-0.092774	0.009022	-0.110457	-0.075092	-10.2836	8.96e-25	24.0478	21.4766	0.000658	0.767188	6	898786	-----?-
DNMT3A	Multi-ancestry + MCPS	CD164	chr6:109294400:G:T	G	T	0.384251	-0.093155	0.009005	-0.110804	-0.075506	-10.3451	4.73e-25	24.3253	20.9935	0.000812	0.761831	6	898795	-----?-
DNMT3A	Multi-ancestry + MCPS	CD164	chr6:109295015:C:T	C	T	0.519128	-0.087935	0.008703	-0.104993	-0.070877	-10.104	5.68e-24	23.2456	20.7268	0.002054	0.71052	7	953015	-------
DNMT3A	Multi-ancestry + MCPS	CD164	chr6:109295036:A:T	A	T	0.112122	-0.121512	0.013686	-0.148335	-0.094688	-8.87876	7.16e-19	18.1451	7.33508	0.290967	0.182013	7	953012	-------
DNMT3A	Multi-ancestry + MCPS	CD164	chr6:109295217:T:C	T	C	0.381827	-0.09257	0.008996	-0.110202	-0.074939	-10.2907	8.33e-25	24.0795	21.1193	0.000769	0.76325	6	898788	-----?-
DNMT3A	Multi-ancestry + MCPS	CD164	chr6:109295325:G:A	G	A	0.380824	-0.09278	0.009022	-0.110462	-0.075097	-10.2842	8.91e-25	24.0504	21.3902	0.000683	0.766248	6	898797	-----?-
DNMT3A	Multi-ancestry + MCPS	CD164	chr6:109295559:A:G	A	G	0.384276	-0.093465	0.009005	-0.111114	-0.075816	-10.3795	3.3e-25	24.4814	20.7346	0.000909	0.758857	6	898778	-----?-
DNMT3A	Multi-ancestry + MCPS	CD164	chr6:109295867:T:C	T	C	0.382759	-0.093526	0.009017	-0.111198	-0.075853	-10.3727	3.54e-25	24.4505	20.4811	0.001015	0.755872	6	898734	-----?-
DNMT3A	Multi-ancestry + MCPS	CD164	chr6:109295876:A:G	A	G	0.384246	-0.093242	0.009006	-0.110893	-0.075591	-10.3537	4.32e-25	24.3645	20.9452	0.00083	0.761282	6	898748	-----?-
DNMT3A	Multi-ancestry + MCPS	CD164	chr6:109295883:C:T	C	T	0.380835	-0.092924	0.009023	-0.110609	-0.07524	-10.2991	7.63e-25	24.1172	21.1785	0.00075	0.763912	6	898764	-----?-
DNMT3A	Multi-ancestry + MCPS	CD164	chr6:109296339:T:A	T	A	0.380833	-0.092808	0.009022	-0.110491	-0.075126	-10.2873	8.62e-25	24.0644	21.3477	0.000696	0.765783	6	898778	-----?-
DNMT3A	Multi-ancestry + MCPS	CD164	chr6:109296454:A:AAAG	A	AAAG	0.511073	-0.088207	0.009078	-0.106	-0.070414	-9.71671	2.73e-22	21.5636	19.8757	0.001319	0.748437	6	882344	---?---
DNMT3A	Multi-ancestry + MCPS	CD164	chr6:109296470:C:G	C	G	0.384259	-0.09324	0.009005	-0.11089	-0.075591	-10.3544	4.29e-25	24.3677	20.9675	0.000822	0.761535	6	898793	-----?-
DNMT3A	Multi-ancestry + MCPS	CD164	chr6:109297186:C:T	C	T	0.112112	-0.121571	0.013686	-0.148396	-0.094747	-8.88297	6.89e-19	18.1616	7.29455	0.294464	0.177468	7	953008	-------
DNMT3A	Multi-ancestry + MCPS	CD164	chr6:109297501:C:T	C	T	0.380809	-0.092805	0.009022	-0.110488	-0.075122	-10.2867	8.68e-25	24.0615	21.3421	0.000698	0.765721	6	898790	-----?-
DNMT3A	Multi-ancestry + MCPS	CD164	chr6:109298174:A:G	A	G	0.521352	-0.085215	0.008733	-0.102333	-0.068098	-9.75748	1.83e-22	21.7376	21.4792	0.001504	0.72066	7	953014	-------
DNMT3A	Multi-ancestry + MCPS	CD164	chr6:109298494:T:C	T	C	0.518773	-0.087077	0.008703	-0.104134	-0.070019	-10.0056	1.54e-23	22.8123	20.5577	0.002202	0.708139	7	953019	-------
DNMT3A	Multi-ancestry + MCPS	CD164	chr6:109300291:T:C	T	C	0.519682	-0.087043	0.008686	-0.104068	-0.070018	-10.021	1.32e-23	22.8795	20.5993	0.002165	0.708727	7	953015	-------
DNMT3A	Multi-ancestry + MCPS	CD164	chr6:109303278:G:T	G	T	0.114051	-0.121903	0.01362	-0.148599	-0.095208	-8.95018	3.76e-19	18.4247	6.97691	0.322988	0.14002	7	953012	-------
DNMT3A	Multi-ancestry + MCPS	CD164	chr6:109303563:C:A	C	A	0.112137	-0.121552	0.013688	-0.14838	-0.094724	-8.88022	7.07e-19	18.1508	7.21515	0.301408	0.168416	7	952998	-------
DNMT3A	Multi-ancestry + MCPS	CD164	chr6:109303568:G:A	G	A	0.38391	-0.093439	0.009012	-0.111103	-0.075774	-10.3678	3.73e-25	24.4282	21.2386	0.00073	0.76458	6	898764	-----?-
DNMT3A	Multi-ancestry + MCPS	CD164	chr6:109303760:T:A	T	A	0.496772	-0.084099	0.008569	-0.100894	-0.067304	-9.81456	1.04e-22	21.9825	23.8993	0.000545	0.748946	7	952988	-------
DNMT3A	Multi-ancestry + MCPS	CD164	chr6:109304594:A:G	A	G	0.518307	-0.087355	0.008713	-0.104432	-0.070278	-10.0259	1.26e-23	22.9013	21.3521	0.001586	0.718997	7	953010	------+
DNMT3A	Multi-ancestry + MCPS	CD164	chr6:109304676:G:A	G	A	0.375839	-0.100314	0.009056	-0.118063	-0.082565	-11.0777	1.74e-28	27.7596	22.4731	0.000426	0.777512	6	898794	-----?-
DNMT3A	Multi-ancestry + MCPS	CD164	chr6:109305762:G:A	G	A	0.38143	-0.093071	0.009041	-0.110793	-0.07535	-10.2939	8.06e-25	24.0938	20.1625	0.001165	0.752015	6	898466	-----?-
DNMT3A	Multi-ancestry + MCPS	CD164	chr6:109306348:G:C	G	C	0.08661	-0.108744	0.015299	-0.138731	-0.078758	-7.10783	1.23e-12	11.9113	6.03458	0.419328	0.00573	7	953015	-------
DNMT3A	Multi-ancestry + MCPS	CD164	chr6:109306398:C:A	C	A	0.517606	-0.088361	0.008704	-0.105422	-0.071301	-10.1513	3.5e-24	23.4557	20.7779	0.002011	0.711232	7	953021	-------
DNMT3A	Multi-ancestry + MCPS	CD164	chr6:109307939:C:A	C	A	0.083809	-0.109627	0.015514	-0.140034	-0.07922	-7.06642	1.65e-12	11.7816	7.60809	0.268244	0.211366	7	953016	-------
DNMT3A	Multi-ancestry + MCPS	CD164	chr6:109308217:A:T	A	T	0.297792	-0.061792	0.009522	-0.080457	-0.043128	-6.4891	8.93e-11	10.0493	10.8141	0.055194	0.537639	6	898785	---+-?-
DNMT3A	Multi-ancestry + MCPS	CD164	chr6:109308440:T:C	T	C	0.084696	-0.108367	0.01544	-0.138628	-0.078105	-7.01879	2.33e-12	11.6334	6.8979	0.330393	0.13017	7	952986	-------
DNMT3A	Multi-ancestry + MCPS	CD164	chr6:109308893:T:G	T	G	0.518631	-0.087839	0.008718	-0.104927	-0.070752	-10.0756	7.59e-24	23.1199	20.5667	0.002194	0.708267	7	953014	-------
DNMT3A	Multi-ancestry + MCPS	CD164	chr6:109309857:A:C	A	C	0.51781	-0.087856	0.008709	-0.104925	-0.070787	-10.0882	6.68e-24	23.1755	20.7255	0.002055	0.710501	7	953010	-------
DNMT3A	Multi-ancestry + MCPS	CD164	chr6:109310219:G:C	G	C	0.51866	-0.087772	0.008718	-0.10486	-0.070685	-10.0677	8.22e-24	23.0853	20.796	0.001996	0.711484	7	953004	-------
DNMT3A	Multi-ancestry + MCPS	CD164	chr6:109310308:G:A	G	A	0.086528	-0.108477	0.015311	-0.138486	-0.078467	-7.08491	1.45e-12	11.8395	6.476	0.372029	0.073502	7	953016	-------
DNMT3A	Multi-ancestry + MCPS	CD164	chr6:109310384:T:C	T	C	0.51775	-0.087925	0.008708	-0.104994	-0.070857	-10.0966	6.12e-24	23.213	20.9915	0.001841	0.71417	7	953015	-------
DNMT3A	Multi-ancestry + MCPS	CD164	chr6:109310579:A:G	A	G	0.270959	-0.070915	0.009824	-0.09017	-0.051661	-7.21876	5.46e-13	12.2625	13.9093	0.016196	0.640529	6	898706	---+-?-
DNMT3A	Multi-ancestry + MCPS	CD164	chr6:109311317:C:A	C	A	0.51766	-0.088025	0.008711	-0.105099	-0.07095	-10.1044	5.65e-24	23.2476	20.9603	0.001865	0.713745	7	953013	-------
DNMT3A	Multi-ancestry + MCPS	CD164	chr6:109311596:A:G	A	G	0.383125	-0.093541	0.009034	-0.111249	-0.075834	-10.3539	4.31e-25	24.3653	19.7923	0.001367	0.747376	6	898791	-----?-
DNMT3A	Multi-ancestry + MCPS	CD164	chr6:109311974:C:T	C	T	0.086516	-0.108835	0.015315	-0.138853	-0.078818	-7.10639	1.24e-12	11.9068	6.41391	0.378454	0.064533	7	953019	-------
DNMT3A	Multi-ancestry + MCPS	CD164	chr6:109312041:T:C	T	C	0.297487	-0.061573	0.009531	-0.080254	-0.042892	-6.46011	1.08e-10	9.966	10.8357	0.054737	0.538562	6	898787	---+-?-
DNMT3A	Multi-ancestry + MCPS	CD164	chr6:109312612:G:A	G	A	0.518819	-0.087753	0.008723	-0.10485	-0.070657	-10.0603	8.86e-24	23.0524	20.8215	0.001975	0.711836	7	953017	-------
DNMT3A	Multi-ancestry + MCPS	CD164	chr6:109313396:C:T	C	T	0.383114	-0.09357	0.009035	-0.111278	-0.075862	-10.3568	4.18e-25	24.3784	19.7199	0.00141	0.746449	6	898785	-----?-
DNMT3A	Multi-ancestry + MCPS	CD164	chr6:109313625:A:G	A	G	0.271049	-0.070883	0.009823	-0.090136	-0.051629	-7.2159	5.58e-13	12.2533	13.9423	0.01598	0.64138	6	898775	---+-?-
DNMT3A	Multi-ancestry + MCPS	CD164	chr6:109314355:G:GC	G	GC	0.519566	-0.086182	0.008752	-0.103336	-0.069028	-9.84684	7.56e-23	22.1216	21.979	0.001222	0.727012	7	953014	-------
DNMT3A	Multi-ancestry + MCPS	CD164	chr6:109314584:A:T	A	T	0.270885	-0.070891	0.009831	-0.09016	-0.051623	-7.21111	5.78e-13	12.2381	13.7434	0.017324	0.636188	6	898790	---+-?-
DNMT3A	Multi-ancestry + MCPS	CD164	chr6:109314650:G:A	G	A	0.086505	-0.10917	0.015327	-0.139212	-0.079129	-7.12268	1.1e-12	11.958	6.62223	0.357199	0.093961	7	953016	-------
DNMT3A	Multi-ancestry + MCPS	CD164	chr6:109314783:G:A	G	A	0.270877	-0.071464	0.009831	-0.090734	-0.052194	-7.26887	3.78e-13	12.4228	13.8526	0.016574	0.639056	6	898782	---+-?-
DNMT3A	Multi-ancestry + MCPS	CD164	chr6:109315002:T:C	T	C	0.519121	-0.086266	0.008732	-0.10338	-0.069152	-9.87966	5.45e-23	22.2635	22.2994	0.001068	0.730935	7	953014	-------
DNMT3A	Multi-ancestry + MCPS	CD164	chr6:109315328:G:A	G	A	0.086291	-0.110207	0.01535	-0.140293	-0.080121	-7.17964	7.28e-13	12.138	6.34998	0.385148	0.055115	7	952615	-------
DNMT3A	Multi-ancestry + MCPS	CD164	chr6:109315951:T:C	T	C	0.853098	-0.082384	0.011795	-0.105502	-0.059266	-6.98467	2.97e-12	11.5277	21.665	0.001392	0.723056	7	953020	------+
DNMT3A	Multi-ancestry + MCPS	CD164	chr6:109317692:C:T	C	T	0.328127	-0.065693	0.010741	-0.086745	-0.044642	-6.11627	9.87e-10	9.00584	4.70705	0.194549	0.362658	4	606676	--??-?-
DNMT3A	Multi-ancestry + MCPS	CD164	chr6:109318958:G:A	G	A	0.836507	-0.083384	0.011299	-0.10553	-0.061238	-7.37988	1.65e-13	12.7818	24.1201	0.000496	0.751245	7	953021	------+
DNMT3A	Multi-ancestry + MCPS	CD164	chr6:109321084:A:G	A	G	0.837504	-0.084669	0.011351	-0.106918	-0.06242	-7.4589	9.11e-14	13.0405	23.1342	0.000753	0.740644	7	953020	------+
DNMT3A	Multi-ancestry + MCPS	CD164	chr6:109321472:G:A	G	A	0.471225	-0.087276	0.008689	-0.104306	-0.070245	-10.0443	1.04e-23	22.9821	30.0127	3.91e-05	0.800085	7	953022	------+
DNMT3A	Multi-ancestry + MCPS	CD164	chr6:109321672:T:C	T	C	0.117166	-0.082895	0.013464	-0.109284	-0.056506	-6.15683	7.65e-10	9.11648	18.2606	0.005613	0.671423	7	953021	------+
DNMT3A	Multi-ancestry + MCPS	CD164	chr6:109321713:C:T	C	T	0.299108	-0.05979	0.009565	-0.078537	-0.041043	-6.251	4.21e-10	9.37609	10.7936	0.09497	0.444114	7	953013	-----+-
DNMT3A	Multi-ancestry + MCPS	CD164	chr6:109322104:C:T	C	T	0.835772	-0.083536	0.011309	-0.105702	-0.06137	-7.38666	1.57e-13	12.8038	24.3067	0.000459	0.753154	7	953008	------+
DNMT3A	Multi-ancestry + MCPS	CD164	chr6:109322402:A:AT	A	AT	0.850328	-0.079872	0.011795	-0.102991	-0.056753	-6.77155	1.32e-11	10.8791	23.7189	0.000588	0.747037	7	953016	------+
DNMT3A	Multi-ancestry + MCPS	CD164	chr6:109322484:T:A	T	A	0.110675	-0.084421	0.013894	-0.111653	-0.057189	-6.07607	1.27e-09	8.89687	17.2308	0.008472	0.651786	7	936672	------+
DNMT3A	Multi-ancestry + MCPS	CD164	chr6:109323396:A:C	A	C	0.260146	-0.068267	0.009922	-0.087715	-0.04882	-6.88024	6.2e-12	11.2075	12.5281	0.051172	0.521078	7	953012	---+-+-
DNMT3A	Multi-ancestry + MCPS	CD164	chr6:109323407:G:A	G	A	0.257049	-0.07026	0.009977	-0.089815	-0.050705	-7.0423	1.97e-12	11.7064	12.0808	0.060191	0.503343	7	953014	---+-+-
DNMT3A	Multi-ancestry + MCPS	CD164	chr6:109323516:T:C	T	C	0.299169	-0.060677	0.009567	-0.079429	-0.041926	-6.34234	2.34e-10	9.6315	10.1965	0.116617	0.411563	7	953005	-----+-
DNMT3A	Multi-ancestry + MCPS	CD164	chr6:109324654:T:C	T	C	0.803087	-0.062505	0.010765	-0.083604	-0.041406	-5.80641	6.55e-09	8.18351	28.7403	6.81e-05	0.791234	7	953009	---+--+
DNMT3A	Multi-ancestry + MCPS	CD164	chr6:109326202:G:A	G	A	0.260308	-0.066812	0.009934	-0.086282	-0.047342	-6.72579	1.81e-11	10.7423	13.6161	0.034231	0.559345	7	953020	---+-+-
DNMT3A	Multi-ancestry + MCPS	CD164	chr6:109326604:C:T	C	T	0.122439	-0.08231	0.013401	-0.108577	-0.056043	-6.14185	8.4e-10	9.07554	20.6847	0.00209	0.709931	7	953015	------+
DNMT3A	Multi-ancestry + MCPS	CD164	chr6:109326927:T:G	T	G	0.520787	-0.082659	0.008792	-0.099892	-0.065427	-9.40159	5.72e-21	20.2427	27.6943	0.000107	0.783349	7	952994	------+
DNMT3A	Multi-ancestry + MCPS	CD164	chr6:109327001:G:A	G	A	0.265975	-0.066013	0.009827	-0.085275	-0.046752	-6.71736	1.92e-11	10.7172	14.958	0.020586	0.598877	7	953015	---+-+-
DNMT3A	Multi-ancestry + MCPS	CD164	chr6:109328452:A:G	A	G	0.266169	-0.06651	0.009854	-0.085824	-0.047196	-6.74942	1.54e-11	10.8128	13.7561	0.032482	0.563831	7	952995	---+-+-
DNMT3A	Multi-ancestry + MCPS	CD164	chr6:109328649:TG:T	TG	T	0.283575	-0.058664	0.009694	-0.077665	-0.039663	-6.0513	1.48e-09	8.83005	18.0603	0.006083	0.66778	7	953007	---+-+-
DNMT3A	Multi-ancestry + MCPS	CD164	chr6:109328937:A:T	A	T	0.266173	-0.066048	0.009854	-0.085361	-0.046735	-6.7028	2.12e-11	10.674	13.6582	0.033696	0.560703	7	953014	---+-+-
DNMT3A	Multi-ancestry + MCPS	CD164	chr6:109331033:G:A	G	A	0.251123	-0.115645	0.010002	-0.13525	-0.096041	-11.5618	6.98e-31	30.1563	23.8594	0.000554	0.748527	7	953014	-------
DNMT3A	Multi-ancestry + MCPS	CD164	chr6:109331614:C:G	C	G	0.437387	-0.089762	0.008831	-0.107071	-0.072454	-10.1647	3.06e-24	23.515	22.5301	0.000415	0.778074	6	898783	-----?-
DNMT3A	Multi-ancestry + MCPS	CD164	chr6:109332622:C:T	C	T	0.391861	-0.103868	0.009056	-0.121618	-0.086118	-11.4691	2.04e-30	29.6895	22.9932	0.000339	0.782545	6	898798	-----?-
DNMT3A	Multi-ancestry + MCPS	CD164	chr6:109332929:T:C	T	C	0.479506	-0.095454	0.008739	-0.112583	-0.078325	-10.9223	9.73e-28	27.0118	18.5428	0.00501	0.676425	7	953017	-------
DNMT3A	Multi-ancestry + MCPS	CD164	chr6:109333018:A:G	A	G	0.273086	-0.1273	0.009886	-0.146676	-0.107924	-12.877	6.65e-38	37.1774	22.8804	0.000356	0.781472	6	898789	-----?-
DNMT3A	Multi-ancestry + MCPS	CD164	chr6:109333284:G:A	G	A	0.079994	-0.099863	0.015926	-0.131077	-0.068648	-6.2705	3.71e-10	9.43031	7.03819	0.31733	0.147508	7	953020	-------
DNMT3A	Multi-ancestry + MCPS	CD164	chr6:109333398:G:A	G	A	0.508995	-0.092582	0.008716	-0.109664	-0.075499	-10.6223	2.53e-26	25.5975	15.9853	0.013833	0.624656	7	953012	-------
DNMT3A	Multi-ancestry + MCPS	CD164	chr6:109339681:C:A	C	A	0.253189	-0.130664	0.010076	-0.150413	-0.110915	-12.968	2.04e-38	37.6907	21.6532	0.000609	0.769088	6	898788	-----?-
DNMT3A	Multi-ancestry + MCPS	CD164	chr6:109340338:G:C	G	C	0.318672	-0.123629	0.00936	-0.141975	-0.105282	-13.2078	8.69e-40	39.0611	25.5282	0.00011	0.804138	6	898795	-----?-
DNMT3A	Multi-ancestry + MCPS	CD164	chr6:109340727:T:C	T	C	0.912812	-0.097446	0.014498	-0.125861	-0.069031	-6.72159	1.86e-11	10.7298	15.0379	0.019964	0.601008	7	953022	------+
DNMT3A	Multi-ancestry + MCPS	CD164	chr6:109342833:CGT:C	CGT	C	0.361146	-0.104915	0.009462	-0.12346	-0.086369	-11.0881	1.55e-28	27.8101	22.5403	0.000413	0.778175	6	881944	---?---
DNMT3A	Multi-ancestry + MCPS	CD164	chr6:109343926:C:G	C	G	0.31721	-0.125613	0.009372	-0.143982	-0.107244	-13.4032	6.37e-41	40.1959	24.7066	0.000159	0.797625	6	898776	-----?-
DNMT3A	Multi-ancestry + MCPS	CD164	chr6:109346560:G:A	G	A	0.418537	-0.112608	0.008866	-0.129985	-0.095231	-12.7013	6.37e-37	36.1962	19.1781	0.001781	0.739285	6	898794	-----?-
DNMT3A	Multi-ancestry + MCPS	CD164	chr6:109347085:C:T	C	T	0.317267	-0.124704	0.009365	-0.14306	-0.106348	-13.3157	2.06e-40	39.6855	24.5628	0.000169	0.79644	6	898742	-----?-
DNMT3A	Multi-ancestry + MCPS	CD164	chr6:109347277:C:T	C	T	0.317268	-0.12477	0.009365	-0.143125	-0.106414	-13.3227	1.88e-40	39.7265	24.5714	0.000169	0.796512	6	898783	-----?-
DNMT3A	Multi-ancestry + MCPS	CD164	chr6:109347707:G:A	G	A	0.418538	-0.11246	0.008865	-0.129835	-0.095084	-12.6855	7.79e-37	36.1087	19.3309	0.001668	0.741347	6	898795	-----?-
DNMT3A	Multi-ancestry + MCPS	CD164	chr6:109350188:C:G	C	G	0.386987	-0.103657	0.008954	-0.121207	-0.086107	-11.5765	5.88e-31	30.2305	22.2843	0.001075	0.730752	7	953010	-------
DNMT3A	Multi-ancestry + MCPS	CD164	chr6:109350642:G:C	G	C	0.352017	-0.117654	0.009147	-0.135582	-0.099726	-12.863	7.97e-38	37.0986	23.2994	0.000296	0.785403	6	898798	-----?-
DNMT3A	Multi-ancestry + MCPS	CD164	chr6:109351533:A:G	A	G	0.255806	-0.13521	0.010049	-0.154907	-0.115514	-13.4547	3.18e-41	40.4979	18.1063	0.002816	0.723852	6	898782	-----?-
DNMT3A	Multi-ancestry + MCPS	CD164	chr6:109351795:C:A	C	A	0.467298	-0.098882	0.008706	-0.115947	-0.081817	-11.3574	7.38e-30	29.1319	18.8202	0.004478	0.681194	7	953017	-------
DNMT3A	Multi-ancestry + MCPS	CD164	chr6:109352277:C:T	C	T	0.221387	-0.125911	0.010468	-0.146429	-0.105394	-12.028	2.76e-33	32.5596	15.9855	0.013832	0.62466	7	953009	-------
DNMT3A	Multi-ancestry + MCPS	CD164	chr6:109352730:T:C	T	C	0.318597	-0.125364	0.009345	-0.14368	-0.107047	-13.415	5.43e-41	40.2649	24.1496	0.000203	0.792957	6	898776	-----?-
DNMT3A	Multi-ancestry + MCPS	CD164	chr6:109352852:C:T	C	T	0.317926	-0.125042	0.00934	-0.143349	-0.106736	-13.3876	7.86e-41	40.1048	23.7631	0.000241	0.78959	6	898796	-----?-
DNMT3A	Multi-ancestry + MCPS	CD164	chr6:109353355:A:G	A	G	0.318623	-0.125488	0.009345	-0.143803	-0.107172	-13.4287	4.52e-41	40.3449	24.1421	0.000204	0.792893	6	898793	-----?-
DNMT3A	Multi-ancestry + MCPS	CD164	chr6:109354040:T:C	T	C	0.318621	-0.125422	0.009345	-0.143738	-0.107106	-13.4214	4.99e-41	40.3023	24.1137	0.000206	0.792649	6	898786	-----?-
DNMT3A	Multi-ancestry + MCPS	CD164	chr6:109354092:C:T	C	T	0.469916	-0.100613	0.008802	-0.117865	-0.08336	-11.4304	3.19e-30	29.4956	17.7667	0.003254	0.718574	6	898782	-----?-
DNMT3A	Multi-ancestry + MCPS	CD164	chr6:109354286:A:G	A	G	0.470763	-0.100686	0.008805	-0.117944	-0.083427	-11.4345	3.05e-30	29.5162	18.2299	0.002672	0.725725	6	898791	-----?-
DNMT3A	Multi-ancestry + MCPS	CD164	chr6:109355573:G:A	G	A	0.388909	-0.106467	0.009055	-0.124216	-0.088719	-11.7575	7.02e-32	31.1536	20.3938	0.001054	0.754828	6	898782	-----?-
DNMT3A	Multi-ancestry + MCPS	CD164	chr6:109357369:C:T	C	T	0.399571	-0.114033	0.008894	-0.131465	-0.096602	-12.8219	1.35e-37	36.8684	23.3898	0.000284	0.786231	6	898781	-----?-
DNMT3A	Multi-ancestry + MCPS	CD164	chr6:109357908:C:T	C	T	0.31789	-0.124902	0.009351	-0.143231	-0.106573	-13.3565	1.19e-40	39.9231	24.6447	0.000163	0.797116	6	898788	-----?-
DNMT3A	Multi-ancestry + MCPS	CD164	chr6:109358227:G:T	G	T	0.452844	-0.102381	0.008828	-0.119683	-0.085078	-11.5975	4.6e-31	30.3369	18.35	0.002538	0.72752	6	893394	-----?-
DNMT3A	Multi-ancestry + MCPS	CD164	chr6:109358652:T:G	T	G	0.400716	-0.114026	0.008886	-0.131444	-0.096609	-12.8314	1.2e-37	36.9215	23.4919	0.000272	0.787161	6	898787	-----?-
DNMT3A	Multi-ancestry + MCPS	CD164	chr6:109359125:C:T	C	T	0.255051	-0.134951	0.010057	-0.154662	-0.11524	-13.4191	5.14e-41	40.289	18.4889	0.002392	0.729568	6	898789	-----?-
DNMT3A	Multi-ancestry + MCPS	CD164	chr6:109359672:GA:G	GA	G	0.400426	-0.113832	0.008892	-0.131261	-0.096404	-12.8014	1.76e-37	36.7534	24.4998	0.000174	0.795917	6	898545	-----?-
DNMT3A	Multi-ancestry + MCPS	CD164	chr6:109359747:G:A	G	A	0.317887	-0.125003	0.009351	-0.143332	-0.106674	-13.3673	1.03e-40	39.9858	24.5754	0.000168	0.796544	6	898792	-----?-
DNMT3A	Multi-ancestry + MCPS	CD164	chr6:109360263:T:C	T	C	0.471846	-0.100587	0.008804	-0.117844	-0.083331	-11.4248	3.41e-30	29.4678	17.5339	0.003591	0.714838	6	898791	-----?-
DNMT3A	Multi-ancestry + MCPS	CD164	chr6:109360458:T:C	T	C	0.471198	-0.10054	0.008803	-0.117793	-0.083287	-11.4217	3.53e-30	29.4523	17.582	0.003519	0.715619	6	898792	-----?-
DNMT3A	Multi-ancestry + MCPS	CD164	chr6:109360679:T:C	T	C	0.255061	-0.134812	0.010056	-0.154522	-0.115103	-13.4063	6.11e-41	40.2138	18.4662	0.002415	0.729235	6	898778	-----?-
DNMT3A	Multi-ancestry + MCPS	CD164	chr6:109361200:T:C	T	C	0.47119	-0.100576	0.008802	-0.117828	-0.083323	-11.4259	3.36e-30	29.4732	17.4769	0.003679	0.713907	6	898788	-----?-
DNMT3A	Multi-ancestry + MCPS	CD164	chr6:109361318:T:C	T	C	0.317948	-0.125083	0.009351	-0.14341	-0.106755	-13.3766	9.12e-41	40.04	24.5376	0.000171	0.796231	6	898782	-----?-
DNMT3A	Multi-ancestry + MCPS	CD164	chr6:109363084:T:C	T	C	0.47177	-0.100543	0.008804	-0.117799	-0.083287	-11.4203	3.59e-30	29.4454	17.0303	0.004443	0.706405	6	898771	-----?-
DNMT3A	Multi-ancestry + MCPS	CD164	chr6:109364245:CA:C	CA	C	0.317314	-0.125185	0.009358	-0.143527	-0.106843	-13.3774	9.02e-41	40.0449	24.6414	0.000163	0.797089	6	898795	-----?-
DNMT3A	Multi-ancestry + MCPS	CD164	chr6:109365409:C:T	C	T	0.255134	-0.135061	0.010055	-0.15477	-0.115352	-13.4316	4.35e-41	40.362	18.6476	0.002235	0.731869	6	898792	-----?-
DNMT3A	Multi-ancestry + MCPS	CD164	chr6:109366911:A:G	A	G	0.31804	-0.125119	0.00935	-0.143446	-0.106792	-13.381	8.59e-41	40.0661	24.8025	0.000152	0.798407	6	898784	-----?-
DNMT3A	Multi-ancestry + MCPS	CD164	chr6:109367335:A:C	A	C	0.471284	-0.100496	0.008799	-0.117742	-0.083249	-11.4208	3.57e-30	29.4479	17.2694	0.004016	0.71047	6	898779	-----?-
DNMT3A	Multi-ancestry + MCPS	CD164	chr6:109367528:C:A	C	A	0.403638	-0.119	0.009257	-0.137144	-0.100855	-12.8544	8.9e-38	37.0507	20.0125	0.000497	0.800125	5	828113	---?-?-
DNMT3A	Multi-ancestry + MCPS	CD164	chr6:109368228:A:G	A	G	0.47181	-0.10058	0.008801	-0.11783	-0.08333	-11.4282	3.28e-30	29.4846	17.1628	0.004201	0.708672	6	898775	-----?-
DNMT3A	Multi-ancestry + MCPS	CD164	chr6:109368704:G:T	G	T	0.400901	-0.113883	0.008883	-0.131293	-0.096473	-12.8209	1.37e-37	36.8629	23.9187	0.000225	0.790959	6	898793	-----?-
DNMT3A	Multi-ancestry + MCPS	CD164	chr6:109369545:AGTAAT:A	AGTAAT	A	0.317611	-0.125032	0.009351	-0.14336	-0.106704	-13.3711	9.81e-41	40.0083	24.4389	0.000179	0.795408	6	898779	-----?-
DNMT3A	Multi-ancestry + MCPS	CD164	chr6:109369898:A:G	A	G	0.221618	-0.126707	0.010456	-0.147201	-0.106212	-12.1176	9.29e-34	33.0321	15.6953	0.015486	0.61772	7	953011	-------
DNMT3A	Multi-ancestry + MCPS	CD164	chr6:109370741:G:A	G	A	0.471932	-0.100392	0.008796	-0.117632	-0.083152	-11.4133	3.89e-30	29.4103	17.3833	0.003827	0.712367	6	898790	-----?-
DNMT3A	Multi-ancestry + MCPS	CD164	chr6:109370985:C:T	C	T	0.50816	-0.094122	0.008724	-0.111221	-0.077023	-10.7889	4.19e-27	26.3782	16.8174	0.009978	0.643226	7	953019	-------
DNMT3A	Multi-ancestry + MCPS	CD164	chr6:109371281:C:T	C	T	0.318249	-0.125281	0.009344	-0.143595	-0.106967	-13.4078	5.99e-41	40.2227	24.7152	0.000158	0.797695	6	898760	-----?-
DNMT3A	Multi-ancestry + MCPS	CD164	chr6:109371524:T:C	T	C	0.471857	-0.100827	0.008796	-0.118067	-0.083587	-11.4631	2.19e-30	29.6596	17.157	0.004211	0.708574	6	898785	-----?-
DNMT3A	Multi-ancestry + MCPS	CD164	chr6:109371573:T:C	T	C	0.318124	-0.124935	0.009344	-0.14325	-0.106621	-13.3705	9.89e-41	40.0046	24.8488	0.000149	0.798783	6	898788	-----?-
DNMT3A	Multi-ancestry + MCPS	CD164	chr6:109372084:A:G	A	G	0.252654	-0.133468	0.010078	-0.153221	-0.113716	-13.2439	5.38e-40	39.2695	20.1304	0.001181	0.751619	6	898779	-----?-
DNMT3A	Multi-ancestry + MCPS	CD164	chr6:109373000:CCTA:C	CCTA	C	0.317659	-0.124909	0.009347	-0.14323	-0.106588	-13.363	1.09e-40	39.9611	24.5563	0.00017	0.796386	6	898773	-----?-
DNMT3A	Multi-ancestry + MCPS	CD164	chr6:109373851:T:C	T	C	0.255265	-0.135405	0.010046	-0.155095	-0.115716	-13.4791	2.29e-41	40.6408	18.341	0.002548	0.727387	6	898792	-----?-
DNMT3A	Multi-ancestry + MCPS	CD164	chr6:109374782:G:A	G	A	0.401023	-0.114057	0.008872	-0.131447	-0.096667	-12.8552	8.81e-38	37.0549	24.0066	0.000216	0.791724	6	898785	-----?-
DNMT3A	Multi-ancestry + MCPS	CD164	chr6:109375003:A:G	A	G	0.318048	-0.125323	0.009342	-0.143633	-0.107013	-13.4151	5.43e-41	40.2652	24.5042	0.000174	0.795953	6	898788	-----?-
DNMT3A	Multi-ancestry + MCPS	CD164	chr6:109375848:C:A	C	A	0.25256	-0.133713	0.010079	-0.153468	-0.113958	-13.2664	3.98e-40	39.3997	19.8423	0.001338	0.748014	6	898793	-----?-
DNMT3A	Multi-ancestry + MCPS	CD164	chr6:109377103:C:T	C	T	0.306884	0.063546	0.00949	0.044946	0.082146	6.69638	2.21e-11	10.6549	5.42048	0.366744	0.077573	6	898788	+++++?+
DNMT3A	Multi-ancestry + MCPS	CD164	chr6:109378243:A:T	A	T	0.284313	-0.117903	0.009709	-0.136932	-0.098874	-12.144	6.73e-34	33.1721	21.8864	0.00055	0.771548	6	898788	-----?-
DNMT3A	Multi-ancestry + MCPS	CD164	chr6:109380015:T:C	T	C	0.317322	-0.1246	0.009348	-0.142921	-0.106278	-13.3296	1.71e-40	39.7661	24.5726	0.000168	0.796521	6	898780	-----?-
DNMT3A	Multi-ancestry + MCPS	CD164	chr6:109380457:G:C	G	C	0.317348	-0.12471	0.009347	-0.143031	-0.106389	-13.3419	1.45e-40	39.8378	24.6096	0.000166	0.796828	6	898793	-----?-
DNMT3A	Multi-ancestry + MCPS	CD164	chr6:109380990:T:C	T	C	0.317336	-0.124521	0.009347	-0.142842	-0.106201	-13.3219	1.9e-40	39.7219	24.7499	0.000156	0.797979	6	898788	-----?-
DNMT3A	Multi-ancestry + MCPS	CD164	chr6:109381443:A:T	A	T	0.252352	-0.132363	0.01008	-0.15212	-0.112606	-13.131	2.4e-39	38.6197	19.1877	0.001773	0.739416	6	898776	-----?-
DNMT3A	Multi-ancestry + MCPS	CD164	chr6:109381925:CA:C	CA	C	0.318422	-0.123806	0.009336	-0.142104	-0.105508	-13.2616	4.25e-40	39.3718	25.5203	0.000111	0.804078	6	898786	-----?-
DNMT3A	Multi-ancestry + MCPS	CD164	chr6:109382188:C:T	C	T	0.47132	-0.100281	0.008787	-0.117505	-0.083058	-11.4119	3.95e-30	29.4034	18.5504	0.00233	0.730465	6	898785	-----?-
DNMT3A	Multi-ancestry + MCPS	CD164	chr6:109382480:G:C	G	C	0.254725	-0.130986	0.00996	-0.150507	-0.111464	-13.1514	1.83e-39	38.7364	20.5969	0.002167	0.708694	7	952988	-------
DNMT3A	Multi-ancestry + MCPS	CD164	chr6:109382524:C:A	C	A	0.318078	-0.124365	0.009341	-0.142675	-0.106056	-13.3132	2.13e-40	39.6713	25.2105	0.000127	0.80167	6	898393	-----?-
DNMT3A	Multi-ancestry + MCPS	CD164	chr6:109382859:A:G	A	G	0.224983	0.075539	0.01027	0.055411	0.095668	7.35557	1.98e-13	12.7027	7.52306	0.184554	0.335377	6	898781	+++++?+
DNMT3A	Multi-ancestry + MCPS	CD164	chr6:109383239:T:C	T	C	0.471283	-0.100382	0.008786	-0.117602	-0.083163	-11.4258	3.37e-30	29.4728	18.2981	0.002595	0.726747	6	898739	-----?-
DNMT3A	Multi-ancestry + MCPS	CD164	chr6:109383248:A:C	A	C	0.471257	-0.100225	0.008786	-0.117445	-0.083004	-11.4075	4.16e-30	29.3814	18.3359	0.002554	0.72731	6	898759	-----?-
DNMT3A	Multi-ancestry + MCPS	CD164	chr6:109383848:G:A	G	A	0.470905	-0.099841	0.008785	-0.11706	-0.082622	-11.3647	6.79e-30	29.1684	18.9308	0.00198	0.73588	6	898795	-----?-
DNMT3A	Multi-ancestry + MCPS	CD164	chr6:109384228:C:A	C	A	0.320315	-0.123086	0.009358	-0.141428	-0.104745	-13.1532	1.79e-39	38.7471	26.5578	6.95e-05	0.811731	6	891364	-----?-
DNMT3A	Multi-ancestry + MCPS	CD164	chr6:109384807:C:A	C	A	0.470936	-0.099689	0.008785	-0.116907	-0.082472	-11.3483	8.19e-30	29.0868	18.8418	0.002057	0.734633	6	898792	-----?-
DNMT3A	Multi-ancestry + MCPS	CD164	chr6:109385087:A:G	A	G	0.318116	-0.123101	0.009336	-0.1414	-0.104802	-13.1855	1.17e-39	38.9326	26.1191	8.46e-05	0.808569	6	898779	-----?-
DNMT3A	Multi-ancestry + MCPS	CD164	chr6:109387685:T:G	T	G	0.31822	-0.123395	0.009336	-0.141693	-0.105098	-13.2178	7.61e-40	39.1187	26.2436	8e-05	0.809477	6	898775	-----?-
DNMT3A	Multi-ancestry + MCPS	CD164	chr6:109387972:G:A	G	A	0.25208	-0.132179	0.010081	-0.151939	-0.11242	-13.1114	3.11e-39	38.5071	19.1313	0.001817	0.738648	6	898787	-----?-
DNMT3A	Multi-ancestry + MCPS	CD164	chr6:109388256:A:G	A	G	0.318306	-0.123441	0.009334	-0.141736	-0.105146	-13.2244	6.97e-40	39.1568	25.9845	8.99e-05	0.807578	6	898794	-----?-
DNMT3A	Multi-ancestry + MCPS	CD164	chr6:109390116:T:C	T	C	0.470488	-0.10001	0.008783	-0.117226	-0.082795	-11.3862	5.31e-30	29.2753	18.7198	0.002167	0.732904	6	898795	-----?-
DNMT3A	Multi-ancestry + MCPS	CD164	chr6:109390638:C:A	C	A	0.470721	-0.099837	0.008784	-0.117054	-0.082621	-11.3661	6.68e-30	29.1751	18.7417	0.002147	0.733215	6	898791	-----?-
DNMT3A	Multi-ancestry + MCPS	CD164	chr6:109391084:C:T	C	T	0.400892	-0.112729	0.008864	-0.130103	-0.095356	-12.7174	5.18e-37	36.2858	26.6271	6.74e-05	0.812221	6	898768	-----?-
DNMT3A	Multi-ancestry + MCPS	CD164	chr6:109391534:G:C	G	C	0.471049	-0.1	0.008782	-0.117214	-0.082787	-11.3864	5.29e-30	29.2762	18.464	0.002418	0.729203	6	898754	-----?-
DNMT3A	Multi-ancestry + MCPS	CD164	chr6:109392096:A:C	A	C	0.471103	-0.099926	0.008781	-0.117137	-0.082716	-11.3803	5.68e-30	29.2458	18.4945	0.002386	0.729649	6	898786	-----?-
DNMT3A	Multi-ancestry + MCPS	CD164	chr6:109393881:G:A	G	A	0.470634	-0.09957	0.008784	-0.116787	-0.082353	-11.3354	9.48e-30	29.023	18.6926	0.002193	0.732514	6	898790	-----?-
DNMT3A	Multi-ancestry + MCPS	CD164	chr6:109395761:T:C	T	C	0.316805	-0.123694	0.00935	-0.142019	-0.105369	-13.2298	6.49e-40	39.188	25.0918	0.000134	0.800732	6	898592	-----?-
DNMT3A	Multi-ancestry + MCPS	CD164	chr6:109395885:T:G	T	G	0.470892	-0.099526	0.008787	-0.116749	-0.082304	-11.3267	1.05e-29	28.9795	18.6446	0.002238	0.731826	6	898323	-----?-
DNMT3A	Multi-ancestry + MCPS	CD164	chr6:109395905:C:G	C	G	0.470645	-0.099455	0.008785	-0.116674	-0.082236	-11.3207	1.12e-29	28.9503	19.0701	0.001865	0.73781	6	898709	-----?-
DNMT3A	Multi-ancestry + MCPS	CD164	chr6:109397208:GGCAGAATA:G	GGCAGAATA	G	0.316599	-0.124036	0.009352	-0.142366	-0.105705	-13.2628	4.18e-40	39.3786	25.3426	0.00012	0.802704	6	898765	-----?-
DNMT3A	Multi-ancestry + MCPS	CD164	chr6:109397362:C:G	C	G	0.470446	-0.099933	0.008784	-0.11715	-0.082715	-11.3761	5.96e-30	29.2249	18.4915	0.00239	0.729605	6	898791	-----?-
DNMT3A	Multi-ancestry + MCPS	CD164	chr6:109399147:G:A	G	A	0.318024	-0.1234	0.009338	-0.141703	-0.105097	-13.2145	7.95e-40	39.0996	25.6272	0.000105	0.804895	6	898745	-----?-
DNMT3A	Multi-ancestry + MCPS	CD164	chr6:109399202:G:C	G	C	0.251822	-0.132853	0.010084	-0.152619	-0.113088	-13.1743	1.35e-39	38.8682	18.4174	0.002466	0.728517	6	898686	-----?-
DNMT3A	Multi-ancestry + MCPS	CD164	chr6:109401793:T:C	T	C	0.471468	-0.100337	0.00878	-0.117545	-0.083129	-11.4284	3.27e-30	29.4859	17.76	0.003263	0.718469	6	898638	-----?-
DNMT3A	Multi-ancestry + MCPS	CD164	chr6:109401914:A:G	A	G	0.401937	-0.113109	0.008855	-0.130466	-0.095753	-12.773	2.54e-37	36.5947	25.9688	9.05e-05	0.807461	6	898706	-----?-
DNMT3A	Multi-ancestry + MCPS	CD164	chr6:109402736:G:A	G	A	0.471005	-0.099707	0.008774	-0.116904	-0.08251	-11.3638	6.86e-30	29.1637	18.5749	0.002306	0.73082	6	898788	-----?-
DNMT3A	Multi-ancestry + MCPS	CD164	chr6:109403287:A:T	A	T	0.400795	-0.101486	0.008878	-0.118886	-0.084086	-11.4316	3.15e-30	29.5019	24.4823	0.000426	0.754925	7	952992	-------
DNMT3A	Multi-ancestry + MCPS	CD164	chr6:109403734:G:A	G	A	0.470715	-0.099554	0.00878	-0.116763	-0.082345	-11.3387	9.14e-30	29.039	18.6563	0.002227	0.731995	6	898788	-----?-
DNMT3A	Multi-ancestry + MCPS	CD164	chr6:109403951:G:A	G	A	0.254456	-0.129622	0.009956	-0.149137	-0.110108	-13.019	1.05e-38	37.9799	21.3579	0.001582	0.719073	7	953010	-------
DNMT3A	Multi-ancestry + MCPS	CD164	chr6:109405536:T:C	T	C	0.401457	-0.112592	0.008858	-0.129953	-0.095232	-12.7115	5.59e-37	36.2529	26.1328	8.41e-05	0.808669	6	898792	-----?-
DNMT3A	Multi-ancestry + MCPS	CD164	chr6:109405874:A:C	A	C	0.318321	-0.123583	0.009332	-0.141873	-0.105293	-13.2435	5.41e-40	39.2672	25.583	0.000107	0.804558	6	898774	-----?-
DNMT3A	Multi-ancestry + MCPS	CD164	chr6:109407148:A:G	A	G	0.322393	-0.121297	0.009293	-0.139512	-0.103082	-13.052	6.8e-39	38.1677	26.3587	7.6e-05	0.81031	6	898789	-----?-
DNMT3A	Multi-ancestry + MCPS	CD164	chr6:109407238:T:C	T	C	0.406711	-0.111373	0.008843	-0.128704	-0.094041	-12.595	2.46e-36	35.6091	26.1041	8.52e-05	0.808459	6	895528	-----?-
DNMT3A	Multi-ancestry + MCPS	CD164	chr6:109409645:C:T	C	T	0.217881	-0.124922	0.010503	-0.145508	-0.104337	-11.8942	1.38e-32	31.8603	15.6379	0.015835	0.616317	7	953010	-------
DNMT3A	Multi-ancestry + MCPS	CD164	chr6:109409679:T:C	T	C	0.470719	-0.099862	0.008781	-0.117072	-0.082652	-11.3732	6.16e-30	29.2103	18.4064	0.002478	0.728355	6	898795	-----?-
DNMT3A	Multi-ancestry + MCPS	CD164	chr6:109413713:A:C	A	C	0.32528	-0.122358	0.009267	-0.140522	-0.104194	-13.2033	9.23e-40	39.035	24.1394	0.000204	0.79287	6	898782	-----?-
DNMT3A	Multi-ancestry + MCPS	CD164	chr6:109414295:T:C	T	C	0.31851	-0.123232	0.009322	-0.141503	-0.104962	-13.2201	7.38e-40	39.1317	24.8242	0.000151	0.798584	6	898775	-----?-
DNMT3A	Multi-ancestry + MCPS	CD164	chr6:109415050:C:T	C	T	0.252534	-0.128499	0.009976	-0.148052	-0.108947	-12.8812	6.29e-38	37.2011	21.259	0.001648	0.717766	7	953018	-------
DNMT3A	Multi-ancestry + MCPS	CD164	chr6:109415123:C:T	C	T	0.388996	-0.105426	0.009031	-0.123126	-0.087726	-11.6743	1.87e-31	30.7274	21.5359	0.000641	0.76783	6	898792	-----?-
DNMT3A	Multi-ancestry + MCPS	CD164	chr6:109415411:G:A	G	A	0.363299	-0.107129	0.009055	-0.124877	-0.08938	-11.8303	2.96e-32	31.5291	23.0762	0.000326	0.783327	6	898783	-----?-
DNMT3A	Multi-ancestry + MCPS	CD164	chr6:109415805:C:A	C	A	0.088345	0.097239	0.014378	0.069059	0.12542	6.76315	1.4e-11	10.8539	13.5099	0.035617	0.55588	7	953015	++++++-
DNMT3A	Multi-ancestry + MCPS	CD164	chr6:109416225:A:G	A	G	0.318822	-0.12385	0.009333	-0.142144	-0.105556	-13.2694	3.83e-40	39.4171	24.5084	0.000173	0.795989	6	896638	-----?-
DNMT3A	Multi-ancestry + MCPS	CD164	chr6:109416500:G:A	G	A	0.388992	-0.105405	0.00903	-0.123103	-0.087707	-11.673	1.9e-31	30.721	21.0532	0.000792	0.762507	6	897991	-----?-
DNMT3A	Multi-ancestry + MCPS	CD164	chr6:109416903:C:T	C	T	0.388776	-0.105388	0.009026	-0.123079	-0.087698	-11.6764	1.83e-31	30.7381	20.9422	0.000831	0.761247	6	898783	-----?-
DNMT3A	Multi-ancestry + MCPS	CD164	chr6:109416945:A:G	A	G	0.252083	-0.132036	0.010069	-0.151771	-0.112301	-13.1134	3.03e-39	38.5188	18.3252	0.002565	0.727152	6	898769	-----?-
DNMT3A	Multi-ancestry + MCPS	CD164	chr6:109417511:A:G	A	G	0.388737	-0.105463	0.009027	-0.123156	-0.087771	-11.6837	1.68e-31	30.7754	21.1448	0.000761	0.763536	6	898786	-----?-
DNMT3A	Multi-ancestry + MCPS	CD164	chr6:109417941:A:G	A	G	0.388735	-0.105587	0.009026	-0.123278	-0.087895	-11.6979	1.42e-31	30.848	21.138	0.000763	0.76346	6	898781	-----?-
DNMT3A	Multi-ancestry + MCPS	CD164	chr6:109418898:C:T	C	T	0.159512	-0.109106	0.011798	-0.132231	-0.085982	-9.24765	2.44e-20	19.6129	10.2975	0.112668	0.417337	7	953004	-------
DNMT3A	Multi-ancestry + MCPS	CD164	chr6:109420247:T:C	T	C	0.471806	-0.099846	0.008768	-0.117031	-0.082661	-11.3876	5.22e-30	29.282	17.7366	0.003295	0.718097	6	898274	-----?-
DNMT3A	Multi-ancestry + MCPS	CD164	chr6:109420812:G:A	G	A	0.389192	-0.10554	0.009013	-0.123205	-0.087876	-11.7104	1.22e-31	30.9119	20.8468	0.000866	0.760155	6	898799	-----?-
DNMT3A	Multi-ancestry + MCPS	CD164	chr6:109421257:C:T	C	T	0.382838	-0.106224	0.00901	-0.123883	-0.088565	-11.79	4.78e-32	31.3209	21.6878	0.0006	0.769456	6	898795	-----?-
DNMT3A	Multi-ancestry + MCPS	CD164	chr6:109421805:G:A	G	A	0.388621	-0.105717	0.009026	-0.123409	-0.088026	-11.7123	1.2e-31	30.9218	21.0559	0.000791	0.762537	6	898771	-----?-
DNMT3A	Multi-ancestry + MCPS	CD164	chr6:109421948:C:T	C	T	0.388597	-0.105829	0.009027	-0.123521	-0.088137	-11.724	1.04e-31	30.9819	20.8916	0.000849	0.760669	6	898767	-----?-
DNMT3A	Multi-ancestry + MCPS	CD164	chr6:109422189:A:T	A	T	0.388786	-0.105586	0.009026	-0.123277	-0.087896	-11.6982	1.41e-31	30.8497	20.8121	0.000879	0.759755	6	898752	-----?-
DNMT3A	Multi-ancestry + MCPS	CD164	chr6:109423238:C:T	C	T	0.318494	-0.123437	0.009322	-0.141707	-0.105166	-13.242	5.51e-40	39.2585	24.9422	0.000143	0.799537	6	898704	-----?-
DNMT3A	Multi-ancestry + MCPS	CD164	chr6:109423330:T:A	T	A	0.383213	-0.107296	0.009423	-0.125765	-0.088827	-11.3869	5.26e-30	29.2787	20.4968	0.000398	0.804848	5	828102	---?-?-
DNMT3A	Multi-ancestry + MCPS	CD164	chr6:109423487:T:C	T	C	0.388702	-0.105285	0.009026	-0.122975	-0.087594	-11.665	2.09e-31	30.6799	20.8383	0.000869	0.760057	6	898787	-----?-
DNMT3A	Multi-ancestry + MCPS	CD164	chr6:109424122:T:A	T	A	0.470989	-0.098795	0.008763	-0.115971	-0.08162	-11.2742	1.9e-29	28.7204	19.8557	0.00133	0.748183	6	898782	-----?-
DNMT3A	Multi-ancestry + MCPS	CD164	chr6:109424139:A:G	A	G	0.414333	-0.109346	0.008799	-0.126592	-0.0921	-12.4269	2.04e-35	34.6905	24.0015	0.000217	0.791679	6	898781	-----?-
DNMT3A	Multi-ancestry + MCPS	CD164	chr6:109424305:A:C	A	C	0.471538	-0.099471	0.008766	-0.116652	-0.082291	-11.3479	8.23e-30	29.0847	17.5035	0.003637	0.714343	6	898783	-----?-
DNMT3A	Multi-ancestry + MCPS	CD164	chr6:109424711:C:G	C	G	0.318645	-0.123226	0.009319	-0.141491	-0.104961	-13.2234	7.06e-40	39.151	25.2292	0.000126	0.801817	6	898788	-----?-
DNMT3A	Multi-ancestry + MCPS	CD164	chr6:109424756:G:C	G	C	0.471319	-0.100171	0.008766	-0.117352	-0.08299	-11.4276	3.3e-30	29.4818	17.3122	0.003944	0.711186	6	898790	-----?-
DNMT3A	Multi-ancestry + MCPS	CD164	chr6:109425054:A:G	A	G	0.471368	-0.099748	0.008765	-0.116928	-0.082568	-11.3799	5.7e-30	29.244	17.3936	0.003811	0.712538	6	898787	-----?-
DNMT3A	Multi-ancestry + MCPS	CD164	chr6:109426518:G:A	G	A	0.471297	-0.100022	0.008764	-0.117198	-0.082845	-11.4133	3.89e-30	29.4105	17.7492	0.003278	0.718297	6	898787	-----?-
DNMT3A	Multi-ancestry + MCPS	CD164	chr6:109427303:T:C	T	C	0.249923	-0.130336	0.01009	-0.150113	-0.110559	-12.9171	3.95e-38	37.4033	19.6403	0.00146	0.745421	6	898791	-----?-
DNMT3A	Multi-ancestry + MCPS	CD164	chr6:109427644:T:C	T	C	0.471526	-0.099865	0.008764	-0.117043	-0.082687	-11.3947	4.81e-30	29.3177	17.5054	0.003635	0.714373	6	898789	-----?-
DNMT3A	Multi-ancestry + MCPS	CD164	chr6:109428824:A:T	A	T	0.318536	-0.123817	0.009321	-0.142085	-0.105548	-13.284	3.15e-40	39.5016	24.8943	0.000146	0.799151	6	898777	-----?-
DNMT3A	Multi-ancestry + MCPS	CD164	chr6:109429207:C:T	C	T	0.324368	-0.122697	0.009266	-0.140859	-0.104535	-13.2411	5.58e-40	39.2535	25.544	0.000109	0.804259	6	898790	-----?-
DNMT3A	Multi-ancestry + MCPS	CD164	chr6:109430292:A:C	A	C	0.471576	-0.100383	0.008765	-0.117561	-0.083204	-11.4533	2.45e-30	29.6102	17.4699	0.00369	0.713794	6	898789	-----?-
DNMT3A	Multi-ancestry + MCPS	CD164	chr6:109430398:G:A	G	A	0.324107	-0.122661	0.009275	-0.14084	-0.104482	-13.2247	6.94e-40	39.1587	25.6921	0.000102	0.805387	6	898763	-----?-
DNMT3A	Multi-ancestry + MCPS	CD164	chr6:109432968:G:A	G	A	0.460085	-0.099739	0.00876	-0.116909	-0.082568	-11.3851	5.37e-30	29.2699	18.9158	0.001993	0.73567	6	898771	-----?-
DNMT3A	Multi-ancestry + MCPS	CD164	chr6:109436690:C:G	C	G	0.322909	-0.122731	0.009286	-0.140931	-0.10453	-13.2169	7.7e-40	39.1132	24.2998	0.00019	0.794237	6	898789	-----?-
DNMT3A	Multi-ancestry + MCPS	CD164	chr6:109436760:A:G	A	G	0.249458	-0.130585	0.010088	-0.150356	-0.110813	-12.945	2.75e-38	37.5609	19.5698	0.001505	0.744504	6	898744	-----?-
DNMT3A	Multi-ancestry + MCPS	CD164	chr6:109437632:G:A	G	A	0.251713	-0.130832	0.0101	-0.150628	-0.111037	-12.9537	2.45e-38	37.6102	19.4697	0.001571	0.743191	6	891047	-----?-
DNMT3A	Multi-ancestry + MCPS	CD164	chr6:109438349:G:A	G	A	0.318517	-0.123573	0.009323	-0.141846	-0.105301	-13.2552	4.63e-40	39.3346	24.8435	0.000149	0.79874	6	898783	-----?-
DNMT3A	Multi-ancestry + MCPS	CD164	chr6:109440234:A:G	A	G	0.460627	-0.098974	0.00876	-0.116144	-0.081804	-11.2983	1.45e-29	28.8392	18.5354	0.002345	0.730246	6	898741	-----?-
DNMT3A	Multi-ancestry + MCPS	CD164	chr6:109441033:G:A	G	A	0.31886	-0.122384	0.009319	-0.140649	-0.104119	-13.133	2.34e-39	38.6307	24.9991	0.000139	0.799993	6	898664	-----?-
DNMT3A	Multi-ancestry + MCPS	CD164	chr6:109441837:G:C	G	C	0.252109	-0.131648	0.010068	-0.151381	-0.111915	-13.0759	4.96e-39	38.3045	18.3102	0.002582	0.726928	6	898801	-----?-
DNMT3A	Multi-ancestry + MCPS	CD164	chr6:109443332:G:T	G	T	0.460562	-0.098443	0.008751	-0.115596	-0.08129	-11.2488	2.54e-29	28.595	18.8864	0.002018	0.73526	6	898788	-----?-
DNMT3A	Multi-ancestry + MCPS	CD164	chr6:109444615:C:G	C	G	0.318856	-0.122512	0.009318	-0.140777	-0.104248	-13.1472	1.94e-39	38.7126	24.9855	0.00014	0.799884	6	898795	-----?-
DNMT3A	Multi-ancestry + MCPS	CD164	chr6:109446727:G:T	G	T	0.473074	-0.097753	0.008714	-0.114833	-0.080672	-11.2173	3.62e-29	28.4407	17.5549	0.003559	0.715179	6	898790	-----?-
DNMT3A	Multi-ancestry + MCPS	CD164	chr6:109446728:C:T	C	T	0.318929	-0.122132	0.009318	-0.140396	-0.103868	-13.1067	3.31e-39	38.4805	25.1787	0.000129	0.801419	6	898790	-----?-
DNMT3A	Multi-ancestry + MCPS	CD164	chr6:109447092:G:A	G	A	0.456646	-0.097382	0.008673	-0.114381	-0.080384	-11.2283	3.2e-29	28.4945	18.6791	0.004741	0.678786	7	953014	-------
DNMT3A	Multi-ancestry + MCPS	CD164	chr6:109449796:G:C	G	C	0.316557	-0.123972	0.009345	-0.142288	-0.105656	-13.2664	3.98e-40	39.3996	23.7701	0.00024	0.789652	6	898774	-----?-
DNMT3A	Multi-ancestry + MCPS	CD164	chr6:109450752:A:G	A	G	0.796573	-0.058509	0.010539	-0.079164	-0.037853	-5.55179	2.9e-08	7.53817	11.1283	0.084493	0.460832	7	953015	------+
DNMT3A	Multi-ancestry + MCPS	CD164	chr6:109451315:A:G	A	G	0.455852	-0.103894	0.009142	-0.121812	-0.085977	-11.365	6.76e-30	29.17	16.2806	0.002665	0.754309	5	828103	---?-?-
DNMT3A	Multi-ancestry + MCPS	CD164	chr6:109452743:T:C	T	C	0.320074	-0.122722	0.009309	-0.140968	-0.104477	-13.1834	1.2e-39	38.9205	24.6181	0.000165	0.796897	6	898777	-----?-
DNMT3A	Multi-ancestry + MCPS	CD164	chr6:109454233:T:C	T	C	0.461604	-0.099698	0.008755	-0.116858	-0.082537	-11.3871	5.25e-30	29.2799	18.74	0.002149	0.733191	6	898792	-----?-
DNMT3A	Multi-ancestry + MCPS	CD164	chr6:109454855:C:G	C	G	0.314886	-0.122334	0.009355	-0.14067	-0.103997	-13.0764	4.93e-39	38.3073	24.0826	0.000209	0.792381	6	898797	-----?-
DNMT3A	Multi-ancestry + MCPS	CD164	chr6:109455700:G:T	G	T	0.219804	-0.123708	0.010469	-0.144227	-0.10319	-11.8169	3.47e-32	31.4598	15.0941	0.019537	0.602493	7	952417	-------
DNMT3A	Multi-ancestry + MCPS	CD164	chr6:109458989:C:G	C	G	0.498321	-0.091862	0.008664	-0.108843	-0.074882	-10.6032	3.1e-26	25.5088	18.4995	0.005098	0.675666	7	953014	-------
DNMT3A	Multi-ancestry + MCPS	CD164	chr6:109460098:T:TCA	T	TCA	0.455494	-0.102258	0.009141	-0.120176	-0.084341	-11.1863	5.15e-29	28.2884	17.188	0.001777	0.76728	5	828103	---?-?-
DNMT3A	Multi-ancestry + MCPS	CD164	chr6:109462738:A:G	A	G	0.462033	-0.098872	0.008737	-0.115997	-0.081747	-11.3159	1.19e-29	28.9261	18.5773	0.002304	0.730854	6	898783	-----?-
DNMT3A	Multi-ancestry + MCPS	CD164	chr6:109464011:C:T	C	T	0.4614	-0.099124	0.008749	-0.116272	-0.081976	-11.3297	1.01e-29	28.9947	18.6187	0.002263	0.731453	6	898759	-----?-
DNMT3A	Multi-ancestry + MCPS	CD164	chr6:109465229:C:T	C	T	0.312008	-0.122142	0.009393	-0.140552	-0.103732	-13.0039	1.28e-38	37.8944	25.1307	0.000131	0.80104	6	898778	-----?-
DNMT3A	Multi-ancestry + MCPS	CD164	chr6:109465777:T:C	T	C	0.461337	-0.098936	0.008751	-0.116088	-0.081784	-11.3058	1.33e-29	28.8764	18.7531	0.002137	0.733377	6	898785	-----?-
DNMT3A	Multi-ancestry + MCPS	CD164	chr6:109469907:T:C	T	C	0.316463	-0.121861	0.009346	-0.140179	-0.103542	-13.0385	8.1e-39	38.0913	25.8369	9.6e-05	0.806478	6	898788	-----?-
DNMT3A	Multi-ancestry + MCPS	CD164	chr6:109470427:G:A	G	A	0.461209	-0.098576	0.008751	-0.115728	-0.081425	-11.2649	2.12e-29	28.6743	18.5278	0.002353	0.730136	6	898790	-----?-
DNMT3A	Multi-ancestry + MCPS	CD164	chr6:109470900:A:G	A	G	0.461372	-0.098674	0.008751	-0.115826	-0.081521	-11.2753	1.88e-29	28.7259	18.6742	0.00221	0.732251	6	898792	-----?-
DNMT3A	Multi-ancestry + MCPS	CD164	chr6:109471826:T:C	T	C	0.479109	-0.096924	0.008621	-0.11382	-0.080027	-11.2433	2.7e-29	28.5681	22.2027	0.001113	0.729763	7	953018	-------
DNMT3A	Multi-ancestry + MCPS	CD164	chr6:109471879:A:G	A	G	0.772341	-0.05587	0.010193	-0.075847	-0.035892	-5.48131	4.32e-08	7.36439	12.5864	0.050096	0.523294	7	953017	------+
DNMT3A	Multi-ancestry + MCPS	CD164	chr6:109476101:A:G	A	G	0.46168	-0.09863	0.008753	-0.115787	-0.081473	-11.2677	2.05e-29	28.6881	19.1535	0.0018	0.738951	6	898795	-----?-
DNMT3A	Multi-ancestry + MCPS	CD164	chr6:109477209:G:C	G	C	0.461567	-0.099114	0.008753	-0.116269	-0.081959	-11.324	1.08e-29	28.9664	18.8608	0.00204	0.7349	6	898796	-----?-
DNMT3A	Multi-ancestry + MCPS	CD164	chr6:109478720:C:T	C	T	0.356658	-0.115288	0.009086	-0.133097	-0.097479	-12.6883	7.51e-37	36.1242	28.1905	3.34e-05	0.822635	6	898703	-----?-
DNMT3A	Multi-ancestry + MCPS	CD164	chr6:109479396:G:T	G	T	0.314343	-0.123329	0.009372	-0.141698	-0.104961	-13.1596	1.65e-39	38.7837	24.0862	0.000209	0.792413	6	898794	-----?-
DNMT3A	Multi-ancestry + MCPS	CD164	chr6:109479488:T:A	T	A	0.2197	-0.122555	0.01047	-0.143077	-0.102033	-11.7049	1.31e-31	30.8839	15.2097	0.018687	0.605516	7	953012	-------
DNMT3A	Multi-ancestry + MCPS	CD164	chr6:109479671:C:T	C	T	0.316073	-0.122521	0.009353	-0.140853	-0.104189	-13.0994	3.64e-39	38.4388	25.4412	0.000114	0.803469	6	898791	-----?-
DNMT3A	Multi-ancestry + MCPS	CD164	chr6:109480428:G:A	G	A	0.311902	-0.121901	0.009397	-0.140319	-0.103482	-12.972	1.93e-38	37.7135	25.0109	0.000139	0.800087	6	898788	-----?-
DNMT3A	Multi-ancestry + MCPS	CD164	chr6:109482392:G:A	G	A	0.311699	-0.120167	0.0094	-0.138591	-0.101743	-12.784	2.21e-37	36.6561	25.5656	0.000108	0.804425	6	898759	-----?-
DNMT3A	Multi-ancestry + MCPS	CD164	chr6:109483478:G:T	G	T	0.325587	-0.120712	0.009734	-0.139791	-0.101634	-12.4011	2.81e-35	34.5505	28.7545	8.77e-06	0.860891	5	817158	---?-?-
DNMT3A	Multi-ancestry + MCPS	CD164	chr6:109483937:AC:A	AC	A	0.314003	-0.121177	0.009374	-0.139551	-0.102804	-12.9268	3.48e-38	37.4581	24.531	0.000172	0.796177	6	898783	-----?-
DNMT3A	Multi-ancestry + MCPS	CD164	chr6:109485060:T:A	T	A	0.311689	-0.119871	0.009398	-0.138292	-0.10145	-12.7546	3.22e-37	36.4923	25.3707	0.000118	0.802923	6	898781	-----?-
DNMT3A	Multi-ancestry + MCPS	CD164	chr6:109486036:A:T	A	T	0.321585	-0.119557	0.009299	-0.137784	-0.101331	-12.8566	8.65e-38	37.063	26.819	6.19e-05	0.813565	6	898789	-----?-
DNMT3A	Multi-ancestry + MCPS	CD164	chr6:109487323:C:G	C	G	0.71348	-0.059439	0.009534	-0.078125	-0.040753	-6.23464	4.67e-10	9.33072	8.76536	0.118797	0.429573	6	898797	-----?-
DNMT3A	Multi-ancestry + MCPS	CD164	chr6:109489378:G:C	G	C	0.295154	0.075523	0.009948	0.056026	0.095021	7.59215	3.29e-14	13.4828	3.76647	0.438532	0	5	811010	+++?+?+
DNMT3A	Multi-ancestry + MCPS	CD164	chr6:109489394:C:G	C	G	0.291962	0.073575	0.01029	0.053406	0.093744	7.14988	9.04e-13	12.0438	5.53885	0.236335	0.277829	5	677044	++?++?+
DNMT3A	Multi-ancestry + MCPS	CD164	chr6:109489667:T:G	T	G	0.733768	-0.056909	0.009767	-0.076053	-0.037765	-5.82654	5.81e-09	8.23569	10.8234	0.054996	0.538039	6	898787	-----?-
DNMT3A	Multi-ancestry + MCPS	CD164	chr6:109490838:G:A	G	A	0.04742	-0.125921	0.020691	-0.166475	-0.085367	-6.08588	1.19e-09	8.92339	2.71465	0.743877	0	6	898796	-----?-
DNMT3A	Multi-ancestry + MCPS	CD164	chr6:109490935:A:G	A	G	0.398963	-0.109032	0.008831	-0.126341	-0.091723	-12.3465	5.55e-35	34.2556	20.3033	0.001096	0.753734	6	898776	-----?-
DNMT3A	Multi-ancestry + MCPS	CD164	chr6:109490949:C:T	C	T	0.287668	0.071324	0.009507	0.05269	0.089958	7.50207	6.56e-14	13.183	5.72719	0.333676	0.126972	6	898791	+++++?+
DNMT3A	Multi-ancestry + MCPS	CD164	chr6:109491631:A:G	A	G	0.327922	0.068963	0.009293	0.050748	0.087177	7.42072	1.22e-13	12.9151	5.62588	0.34434	0.11125	6	898788	+++++?+
DNMT3A	Multi-ancestry + MCPS	CD164	chr6:109491634:T:C	T	C	0.32789	0.068991	0.009294	0.050775	0.087207	7.42338	1.19e-13	12.9239	5.59861	0.347253	0.106922	6	898792	+++++?+
DNMT3A	Multi-ancestry + MCPS	CD164	chr6:109492141:G:A	G	A	0.286214	0.072048	0.009527	0.053375	0.09072	7.56256	4.13e-14	13.384	4.81237	0.439205	0	6	898793	+++++?+
DNMT3A	Multi-ancestry + MCPS	CD164	chr6:109493208:C:T	C	T	0.288022	0.071623	0.009498	0.053006	0.09024	7.54045	4.89e-14	13.3103	5.5102	0.356829	0.092591	6	898791	+++++?+
DNMT3A	Multi-ancestry + MCPS	CD164	chr6:109494148:T:C	T	C	0.392852	-0.110048	0.008858	-0.12741	-0.092685	-12.4232	2.14e-35	34.6704	21.0222	0.000802	0.762157	6	898787	-----?-
DNMT3A	Multi-ancestry + MCPS	CD164	chr6:109494237:A:G	A	G	0.382556	-0.111894	0.00893	-0.129396	-0.094393	-12.5308	5.53e-36	35.257	21.4943	0.000653	0.76738	6	898794	-----?-
DNMT3A	Multi-ancestry + MCPS	CD164	chr6:109494760:A:T	A	T	0.39199	-0.110338	0.008864	-0.127712	-0.092965	-12.4477	1.57e-35	34.8033	21.3228	0.000704	0.76551	6	898755	-----?-
DNMT3A	Multi-ancestry + MCPS	CD164	chr6:109494822:TAA:T	TAA	T	0.382517	-0.112066	0.00893	-0.129569	-0.094563	-12.5491	4.39e-36	35.3571	21.4709	0.00066	0.767127	6	898793	-----?-
DNMT3A	Multi-ancestry + MCPS	CD164	chr6:109495102:G:A	G	A	0.392849	-0.110003	0.008859	-0.127366	-0.09264	-12.4177	2.29e-35	34.6407	21.0066	0.000808	0.761979	6	898783	-----?-
DNMT3A	Multi-ancestry + MCPS	CD164	chr6:109496073:T:G	T	G	0.382599	-0.111718	0.008929	-0.129219	-0.094216	-12.5112	7.09e-36	35.1496	21.5731	0.000631	0.76823	6	898788	-----?-
DNMT3A	Multi-ancestry + MCPS	CD164	chr6:109496680:A:G	A	G	0.392834	-0.10999	0.008859	-0.127353	-0.092627	-12.4159	2.34e-35	34.6311	20.9282	0.000836	0.761088	6	898770	-----?-
DNMT3A	Multi-ancestry + MCPS	CD164	chr6:109497088:A:G	A	G	0.39282	-0.110113	0.008859	-0.127476	-0.092749	-12.4295	1.97e-35	34.7048	20.965	0.000822	0.761507	6	898776	-----?-
DNMT3A	Multi-ancestry + MCPS	CD164	chr6:109497253:A:G	A	G	0.393154	-0.109943	0.008861	-0.127309	-0.092576	-12.4081	2.58e-35	34.5885	20.9826	0.000816	0.761707	6	898047	-----?-
DNMT3A	Multi-ancestry + MCPS	CD164	chr6:109498586:G:C	G	C	0.382578	-0.111911	0.008929	-0.129412	-0.09441	-12.5331	5.38e-36	35.2695	21.2997	0.000711	0.765255	6	898797	-----?-
DNMT3A	Multi-ancestry + MCPS	CD164	chr6:109498751:T:A	T	A	0.392908	-0.109916	0.008858	-0.127279	-0.092554	-12.4084	2.57e-35	34.5901	20.8708	0.000857	0.760431	6	898756	-----?-
DNMT3A	Multi-ancestry + MCPS	CD164	chr6:109499759:C:T	C	T	0.382579	-0.112046	0.00893	-0.129548	-0.094544	-12.5475	4.48e-36	35.3484	21.2843	0.000716	0.765085	6	898783	-----?-
DNMT3A	Multi-ancestry + MCPS	CD164	chr6:109500687:A:T	A	T	0.392805	-0.110019	0.008858	-0.127382	-0.092657	-12.4199	2.23e-35	34.6525	20.7303	0.000911	0.758807	6	898774	-----?-
DNMT3A	Multi-ancestry + MCPS	CD164	chr6:109500997:ACT:A	ACT	A	0.38247	-0.111974	0.00893	-0.129478	-0.094471	-12.5387	5.01e-36	35.2999	21.108	0.000773	0.763123	6	898785	-----?-
DNMT3A	Multi-ancestry + MCPS	CD164	chr6:109501402:C:T	C	T	0.382462	-0.11174	0.008929	-0.129242	-0.094239	-12.5138	6.86e-36	35.1639	21.192	0.000745	0.764062	6	898789	-----?-
DNMT3A	Multi-ancestry + MCPS	CD164	chr6:109501429:A:G	A	G	0.382497	-0.111779	0.008929	-0.12928	-0.094278	-12.5185	6.47e-36	35.1894	21.089	0.000779	0.762909	6	898768	-----?-
DNMT3A	Multi-ancestry + MCPS	CD164	chr6:109501793:A:G	A	G	0.392791	-0.109759	0.008857	-0.127119	-0.092398	-12.3917	3.16e-35	34.4999	20.7906	0.000887	0.759506	6	898786	-----?-
DNMT3A	Multi-ancestry + MCPS	CD164	chr6:109503623:G:A	G	A	0.382553	-0.111762	0.008929	-0.129262	-0.094262	-12.5171	6.58e-36	35.1818	21.2055	0.000741	0.764212	6	898790	-----?-
DNMT3A	Multi-ancestry + MCPS	CD164	chr6:109504677:C:T	C	T	0.258825	0.063726	0.009688	0.044738	0.082715	6.57789	4.94e-11	10.3065	7.15086	0.307121	0.16094	7	952993	+++++++
DNMT3A	Multi-ancestry + MCPS	CD164	chr6:109505464:T:C	T	C	0.258638	0.063602	0.009688	0.044614	0.082589	6.56524	5.37e-11	10.2696	7.42271	0.283517	0.19167	7	953007	+++++++
DNMT3A	Multi-ancestry + MCPS	CD164	chr6:109506513:C:T	C	T	0.392972	-0.10975	0.008851	-0.127098	-0.092402	-12.3998	2.86e-35	34.5434	20.8279	0.000873	0.759937	6	898792	-----?-
DNMT3A	Multi-ancestry + MCPS	CD164	chr6:109507271:G:A	G	A	0.382449	-0.111588	0.008929	-0.129089	-0.094088	-12.4975	8.42e-36	35.0749	21.2436	0.000729	0.764636	6	898782	-----?-
DNMT3A	Multi-ancestry + MCPS	CD164	chr6:109507364:C:T	C	T	0.392723	-0.109746	0.008858	-0.127108	-0.092385	-12.3895	3.25e-35	34.4879	20.7607	0.000899	0.75916	6	898781	-----?-
DNMT3A	Multi-ancestry + MCPS	CD164	chr6:109507366:T:A	T	A	0.39274	-0.109781	0.008858	-0.127143	-0.092419	-12.3933	3.1e-35	34.5081	20.7349	0.000909	0.75886	6	898745	-----?-
DNMT3A	Multi-ancestry + MCPS	CD164	chr6:109508820:C:A	C	A	0.713621	-0.05875	0.009531	-0.077431	-0.040069	-6.16396	7.31e-10	9.13602	8.45115	0.133062	0.408365	6	898795	-----?-
DNMT3A	Multi-ancestry + MCPS	CD164	chr6:109509095:C:T	C	T	0.712968	-0.058703	0.009525	-0.077373	-0.040034	-6.16281	7.36e-10	9.13286	8.23874	0.14356	0.393111	6	898773	-----?-
DNMT3A	Multi-ancestry + MCPS	CD164	chr6:109509647:C:T	C	T	0.235707	0.067442	0.009946	0.047948	0.086936	6.78092	1.24e-11	10.9072	8.15191	0.227184	0.263977	7	952997	+++++++
DNMT3A	Multi-ancestry + MCPS	CD164	chr6:109510831:T:C	T	C	0.258671	0.063545	0.009686	0.04456	0.08253	6.56043	5.55e-11	10.2556	7.33234	0.291203	0.181707	7	952994	+++++++
DNMT3A	Multi-ancestry + MCPS	CD164	chr6:109511696:T:A	T	A	0.258689	0.063559	0.009685	0.044576	0.082543	6.56231	5.48e-11	10.2611	7.38057	0.287081	0.187055	7	953006	+++++++
DNMT3A	Multi-ancestry + MCPS	CD164	chr6:109512724:CTTG:C	CTTG	C	0.235707	0.067515	0.009945	0.048022	0.087008	6.78856	1.17e-11	10.9301	8.1798	0.225224	0.266486	7	953011	+++++++
DNMT3A	Multi-ancestry + MCPS	CD164	chr6:109512853:A:T	A	T	0.258677	0.063643	0.009685	0.04466	0.082626	6.57104	5.17e-11	10.2865	7.33069	0.291345	0.181523	7	953011	+++++++
DNMT3A	Multi-ancestry + MCPS	CD164	chr6:109513020:T:C	T	C	0.713674	-0.058334	0.009532	-0.077018	-0.039651	-6.11961	9.66e-10	9.01493	8.73076	0.120297	0.427312	6	898762	-----?-
DNMT3A	Multi-ancestry + MCPS	CD164	chr6:109513935:G:A	G	A	0.258667	0.063594	0.009686	0.04461	0.082578	6.56574	5.36e-11	10.2711	7.38503	0.286702	0.187546	7	953015	+++++++
DNMT3A	Multi-ancestry + MCPS	CD164	chr6:109514443:AC:A	AC	A	0.228771	0.069433	0.010065	0.049706	0.089161	6.89855	5.45e-12	11.2633	6.9573	0.324814	0.137596	7	953011	+++++++
DNMT3A	Multi-ancestry + MCPS	CD164	chr6:109516656:T:C	T	C	0.634118	-0.060213	0.008945	-0.077745	-0.04268	-6.73125	1.74e-11	10.7586	8.99281	0.109351	0.444	6	898790	-----?-
DNMT3A	Multi-ancestry + MCPS	CD164	chr6:109516676:A:G	A	G	0.714255	-0.058618	0.009536	-0.077308	-0.039927	-6.14696	8.14e-10	9.08949	8.6703	0.12296	0.423318	6	898795	-----?-
DNMT3A	Multi-ancestry + MCPS	CD164	chr6:109516989:G:T	G	T	0.623855	-0.060587	0.00896	-0.078147	-0.043026	-6.76214	1.41e-11	10.8509	9.25687	0.099247	0.459861	6	898791	-----?-
DNMT3A	Multi-ancestry + MCPS	CD164	chr6:109517523:C:T	C	T	0.712406	-0.058385	0.009522	-0.077049	-0.039721	-6.13134	8.98e-10	9.04688	8.13377	0.149016	0.385279	6	898797	-----?-
DNMT3A	Multi-ancestry + MCPS	CD164	chr6:109517879:C:T	C	T	0.235496	0.067125	0.009952	0.04762	0.086631	6.74507	1.59e-11	10.7999	7.60906	0.268166	0.211466	7	953004	+++++++
DNMT3A	Multi-ancestry + MCPS	CD164	chr6:109518317:G:A	G	A	0.238175	0.070586	0.010311	0.050377	0.090795	6.84597	7.88e-12	11.1034	6.21488	0.285868	0.19548	6	882325	+++?+++
DNMT3A	Multi-ancestry + MCPS	CD164	chr6:109518783:A:G	A	G	0.382574	-0.111835	0.008928	-0.129334	-0.094336	-12.526	5.88e-36	35.2306	21.3616	0.000692	0.765935	6	898781	-----?-
DNMT3A	Multi-ancestry + MCPS	CD164	chr6:109519561:G:A	G	A	0.636907	-0.062747	0.009069	-0.080521	-0.044972	-6.91918	4.72e-12	11.3263	9.89856	0.078161	0.494876	6	898789	-----?-
DNMT3A	Multi-ancestry + MCPS	CD164	chr6:109520510:T:C	T	C	0.228516	0.07011	0.010067	0.050378	0.089842	6.9641	3.43e-12	11.4642	7.17427	0.305031	0.163678	7	952996	+++++++
DNMT3A	Multi-ancestry + MCPS	CD164	chr6:109521459:CAAG:C	CAAG	C	0.636854	-0.062793	0.009069	-0.080568	-0.045017	-6.9237	4.57e-12	11.3401	9.7665	0.082128	0.488046	6	898731	-----?-
DNMT3A	Multi-ancestry + MCPS	CD164	chr6:109522022:A:AT	A	AT	0.63989	-0.063912	0.009478	-0.082488	-0.045335	-6.74324	1.61e-11	10.7944	9.82101	0.043553	0.59271	5	828112	---?-?-
DNMT3A	Multi-ancestry + MCPS	CD164	chr6:109522516:T:C	T	C	0.235397	0.068652	0.009949	0.049152	0.088152	6.90038	5.38e-12	11.2688	8.43881	0.207685	0.288999	7	952983	+++++++
DNMT3A	Multi-ancestry + MCPS	CD164	chr6:109523175:C:T	C	T	0.235335	0.068434	0.00995	0.048932	0.087935	6.87784	6.31e-12	11.2001	8.41263	0.209404	0.286787	7	953010	+++++++
DNMT3A	Multi-ancestry + MCPS	CD164	chr6:109523243:AAG:A	AAG	A	0.382501	-0.111807	0.008929	-0.129308	-0.094307	-12.5219	6.19e-36	35.2083	21.2498	0.000727	0.764704	6	898761	-----?-
DNMT3A	Multi-ancestry + MCPS	CD164	chr6:109525016:A:G	A	G	0.636892	-0.062865	0.009068	-0.080638	-0.045092	-6.9329	4.28e-12	11.3683	9.76941	0.082039	0.488198	6	898792	-----?-
DNMT3A	Multi-ancestry + MCPS	CD164	chr6:109525825:T:C	T	C	0.713312	-0.05808	0.009529	-0.076757	-0.039404	-6.09535	1.12e-09	8.94903	8.37804	0.136595	0.403201	6	898795	-----?-
DNMT3A	Multi-ancestry + MCPS	CD164	chr6:109525994:G:T	G	T	0.228428	0.070077	0.010067	0.050345	0.08981	6.96084	3.51e-12	11.4542	7.25131	0.29823	0.172563	7	953016	+++++++
DNMT3A	Multi-ancestry + MCPS	CD164	chr6:109526091:A:G	A	G	0.228451	0.070137	0.010067	0.050406	0.089868	6.9672	3.36e-12	11.4738	7.25708	0.297726	0.173221	7	952986	+++++++
DNMT3A	Multi-ancestry + MCPS	CD164	chr6:109526113:A:C	A	C	0.713253	-0.058042	0.009528	-0.076718	-0.039367	-6.09153	1.15e-09	8.93868	8.07662	0.152063	0.380929	6	898780	-----?-
DNMT3A	Multi-ancestry + MCPS	CD164	chr6:109526789:G:A	G	A	0.697777	-0.057821	0.009453	-0.076349	-0.039292	-6.1164	9.86e-10	9.00618	8.34141	0.138397	0.400581	6	898796	-----?-
DNMT3A	Multi-ancestry + MCPS	CD164	chr6:109526846:A:G	A	G	0.382576	-0.111809	0.008928	-0.129308	-0.094309	-12.5227	6.13e-36	35.2127	21.3281	0.000702	0.765568	6	898783	-----?-
DNMT3A	Multi-ancestry + MCPS	CD164	chr6:109526848:C:T	C	T	0.636874	-0.062789	0.009068	-0.080562	-0.045017	-6.9246	4.54e-12	11.3429	9.76566	0.082154	0.488002	6	898788	-----?-
DNMT3A	Multi-ancestry + MCPS	CD164	chr6:109527900:G:A	G	A	0.636881	-0.062832	0.009068	-0.080605	-0.04506	-6.9293	4.39e-12	11.3573	9.64963	0.085794	0.481846	6	898795	-----?-
DNMT3A	Multi-ancestry + MCPS	CD164	chr6:109529845:G:C	G	C	0.636883	-0.062635	0.009068	-0.080409	-0.044861	-6.9071	5.14e-12	11.2894	9.64062	0.086083	0.481361	6	898790	-----?-
DNMT3A	Multi-ancestry + MCPS	CD164	chr6:109530435:A:G	A	G	0.313897	-0.120634	0.009371	-0.139001	-0.102266	-12.8729	7.01e-38	37.1542	24.7804	0.000154	0.798228	6	898793	-----?-
DNMT3A	Multi-ancestry + MCPS	CD164	chr6:109531046:G:A	G	A	0.634503	-0.062423	0.009071	-0.080202	-0.044644	-6.88151	6.15e-12	11.2113	9.82714	0.080284	0.491205	6	898294	-----?-
DNMT3A	Multi-ancestry + MCPS	CD164	chr6:109531713:G:A	G	A	0.382525	-0.111631	0.008928	-0.12913	-0.094132	-12.5035	7.81e-36	35.1076	21.3619	0.000692	0.765938	6	898792	-----?-
DNMT3A	Multi-ancestry + MCPS	CD164	chr6:109531853:C:T	C	T	0.63688	-0.062736	0.009067	-0.080508	-0.044964	-6.91895	4.72e-12	11.3256	9.69636	0.08431	0.484342	6	898797	-----?-
DNMT3A	Multi-ancestry + MCPS	CD164	chr6:109531868:C:T	C	T	0.636894	-0.062834	0.009067	-0.080605	-0.045062	-6.9298	4.38e-12	11.3589	9.70733	0.083966	0.484925	6	898796	-----?-
DNMT3A	Multi-ancestry + MCPS	CD164	chr6:109532243:A:G	A	G	0.637274	-0.062733	0.009061	-0.080492	-0.044973	-6.92325	4.58e-12	11.3388	9.65844	0.085512	0.482318	6	898793	-----?-
DNMT3A	Multi-ancestry + MCPS	CD164	chr6:109532816:ACTC:A	ACTC	A	0.235306	0.068263	0.009949	0.048764	0.087763	6.86156	7.07e-12	11.1507	8.39844	0.210341	0.285582	7	953012	+++++++
DNMT3A	Multi-ancestry + MCPS	CD164	chr6:109533040:C:A	C	A	0.382605	-0.111734	0.008928	-0.129232	-0.094235	-12.5154	6.72e-36	35.1725	21.3453	0.000697	0.765757	6	898787	-----?-
DNMT3A	Multi-ancestry + MCPS	CD164	chr6:109534252:T:A	T	A	0.636983	-0.062687	0.009068	-0.08046	-0.044914	-6.91321	4.92e-12	11.308	9.74024	0.082939	0.486666	6	898675	-----?-
DNMT3A	Multi-ancestry + MCPS	CD164	chr6:109534269:A:G	A	G	0.383953	-0.111853	0.00893	-0.129357	-0.09435	-12.525	5.95e-36	35.2252	21.2617	0.000723	0.764835	6	895423	-----?-
DNMT3A	Multi-ancestry + MCPS	CD164	chr6:109534567:A:G	A	G	0.713339	-0.058214	0.009528	-0.076889	-0.039538	-6.10955	1.03e-09	8.98756	8.32107	0.139406	0.399116	6	898765	-----?-
DNMT3A	Multi-ancestry + MCPS	CD164	chr6:109534980:A:C	A	C	0.639872	-0.064194	0.009074	-0.081979	-0.046409	-7.07446	1.56e-12	11.8067	9.43611	0.092883	0.470121	6	898787	-----?-
DNMT3A	Multi-ancestry + MCPS	CD164	chr6:109535793:A:G	A	G	0.228449	0.070108	0.010068	0.050375	0.08984	6.96369	3.44e-12	11.463	7.26313	0.297197	0.17391	7	952980	+++++++
DNMT3A	Multi-ancestry + MCPS	CD164	chr6:109535932:C:T	C	T	0.713302	-0.058151	0.009528	-0.076826	-0.039475	-6.10288	1.07e-09	8.96946	8.25669	0.142645	0.394431	6	898786	-----?-
DNMT3A	Multi-ancestry + MCPS	CD164	chr6:109536119:A:G	A	G	0.636907	-0.062816	0.009067	-0.080588	-0.045044	-6.92774	4.44e-12	11.3526	9.73212	0.083191	0.486237	6	898784	-----?-
DNMT3A	Multi-ancestry + MCPS	CD164	chr6:109536304:C:G	C	G	0.235263	0.06852	0.009951	0.049016	0.088025	6.88557	5.97e-12	11.2237	8.31101	0.216192	0.278066	7	953008	+++++++
DNMT3A	Multi-ancestry + MCPS	CD164	chr6:109537195:C:G	C	G	0.636902	-0.062598	0.009067	-0.080369	-0.044826	-6.90377	5.26e-12	11.2792	9.77762	0.081787	0.488628	6	898777	-----?-
DNMT3A	Multi-ancestry + MCPS	CD164	chr6:109538370:T:G	T	G	0.235346	0.068191	0.009947	0.048695	0.087687	6.85541	7.38e-12	11.132	8.40243	0.210077	0.285921	7	953012	+++++++
DNMT3A	Multi-ancestry + MCPS	CD164	chr6:109538964:C:T	C	T	0.636417	-0.062783	0.009079	-0.080577	-0.044989	-6.91556	4.84e-12	11.3153	9.6612	0.085424	0.482466	6	898790	-----?-
DNMT3A	Multi-ancestry + MCPS	CD164	chr6:109539268:A:G	A	G	0.235293	0.068351	0.009948	0.048853	0.087849	6.87086	6.62e-12	11.1789	8.26975	0.218999	0.274464	7	953008	+++++++
DNMT3A	Multi-ancestry + MCPS	CD164	chr6:109539652:G:A	G	A	0.235298	0.068209	0.009948	0.048712	0.087707	6.85689	7.3e-12	11.1365	8.41273	0.209397	0.286795	7	953015	+++++++
DNMT3A	Multi-ancestry + MCPS	CD164	chr6:109539657:C:T	C	T	0.102732	0.091288	0.013603	0.064625	0.11795	6.71067	2.01e-11	10.6973	12.748	0.047217	0.529338	7	953015	++++++-
DNMT3A	Multi-ancestry + MCPS	CD164	chr6:109539969:A:G	A	G	0.636879	-0.062566	0.009066	-0.080336	-0.044795	-6.90084	5.37e-12	11.2703	9.67663	0.084934	0.483291	6	898784	-----?-
DNMT3A	Multi-ancestry + MCPS	CD164	chr6:109540078:T:C	T	C	0.331375	0.06842	0.009274	0.050243	0.086596	7.37778	1.68e-13	12.7749	7.14204	0.210289	0.29992	6	898765	+++++?+
DNMT3A	Multi-ancestry + MCPS	CD164	chr6:109540084:C:G	C	G	0.383751	-0.11166	0.00892	-0.129144	-0.094177	-12.5178	6.52e-36	35.1854	21.0399	0.000796	0.762356	6	898750	-----?-
DNMT3A	Multi-ancestry + MCPS	CD164	chr6:109540091:C:G	C	G	0.383758	-0.111668	0.00892	-0.129152	-0.094185	-12.5188	6.44e-36	35.1914	21.0524	0.000792	0.762497	6	898760	-----?-
DNMT3A	Multi-ancestry + MCPS	CD164	chr6:109540342:T:C	T	C	0.636879	-0.062617	0.009067	-0.080387	-0.044846	-6.90629	5.17e-12	11.2869	9.67364	0.085029	0.483132	6	898788	-----?-
DNMT3A	Multi-ancestry + MCPS	CD164	chr6:109540371:T:C	T	C	0.639882	-0.064071	0.009073	-0.081854	-0.046288	-7.06162	1.71e-12	11.7666	9.36562	0.09534	0.466132	6	898793	-----?-
DNMT3A	Multi-ancestry + MCPS	CD164	chr6:109540512:G:T	G	T	0.652422	-0.061992	0.00906	-0.07975	-0.044233	-6.84211	8.1e-12	11.0917	9.58088	0.08802	0.478127	6	898796	-----?-
DNMT3A	Multi-ancestry + MCPS	CD164	chr6:109540585:C:T	C	T	0.22889	0.070235	0.010059	0.05052	0.08995	6.9825	3.01e-12	11.521	7.28908	0.294939	0.176851	7	953012	+++++++
DNMT3A	Multi-ancestry + MCPS	CD164	chr6:109540646:C:A	C	A	0.636895	-0.062685	0.009066	-0.080455	-0.044915	-6.91419	4.89e-12	11.311	9.64369	0.085984	0.481526	6	898795	-----?-
DNMT3A	Multi-ancestry + MCPS	CD164	chr6:109540669:A:C	A	C	0.636813	-0.062752	0.009066	-0.080522	-0.044982	-6.92158	4.64e-12	11.3337	9.62042	0.086733	0.480272	6	898791	-----?-
DNMT3A	Multi-ancestry + MCPS	CD164	chr6:109540683:C:T	C	T	0.636892	-0.062723	0.009066	-0.080493	-0.044953	-6.91819	4.75e-12	11.3233	9.65483	0.085628	0.482124	6	898791	-----?-
DNMT3A	Multi-ancestry + MCPS	CD164	chr6:109541559:T:C	T	C	0.636896	-0.062606	0.009067	-0.080376	-0.044835	-6.90506	5.21e-12	11.2831	9.67032	0.085134	0.482954	6	898784	-----?-
DNMT3A	Multi-ancestry + MCPS	CD164	chr6:109542035:A:C	A	C	0.636878	-0.062726	0.009066	-0.080496	-0.044955	-6.91845	4.74e-12	11.3241	9.65615	0.085585	0.482195	6	898793	-----?-
DNMT3A	Multi-ancestry + MCPS	CD164	chr6:109542425:G:A	G	A	0.636901	-0.062745	0.009066	-0.080515	-0.044975	-6.92067	4.67e-12	11.3309	9.64383	0.085979	0.481534	6	898789	-----?-
DNMT3A	Multi-ancestry + MCPS	CD164	chr6:109542695:A:G	A	G	0.636901	-0.062616	0.009066	-0.080385	-0.044846	-6.90651	5.16e-12	11.2876	9.66524	0.085296	0.482682	6	898789	-----?-
DNMT3A	Multi-ancestry + MCPS	CD164	chr6:109543304:C:T	C	T	0.636911	-0.062764	0.009066	-0.080534	-0.044994	-6.92269	4.6e-12	11.3371	9.65473	0.085631	0.482119	6	898780	-----?-
DNMT3A	Multi-ancestry + MCPS	CD164	chr6:109543370:C:T	C	T	0.235267	0.068101	0.009948	0.048602	0.087599	6.84545	7.91e-12	11.1018	8.47834	0.20511	0.292314	7	952997	+++++++
DNMT3A	Multi-ancestry + MCPS	CD164	chr6:109544399:A:T	A	T	0.636896	-0.062688	0.009066	-0.080458	-0.044918	-6.91439	4.88e-12	11.3117	9.61167	0.087016	0.479799	6	898797	-----?-
DNMT3A	Multi-ancestry + MCPS	CD164	chr6:109544468:C:T	C	T	0.569223	-0.05828	0.008742	-0.075415	-0.041146	-6.66658	2.71e-11	10.5667	14.4422	0.013031	0.653793	6	898779	-----?-
DNMT3A	Multi-ancestry + MCPS	CD164	chr6:109544487:G:T	G	T	0.713728	-0.057797	0.009531	-0.076478	-0.039116	-6.06409	1.37e-09	8.86451	8.27852	0.141539	0.396027	6	898794	-----?-
DNMT3A	Multi-ancestry + MCPS	CD164	chr6:109546439:A:G	A	G	0.38256	-0.11166	0.008928	-0.129159	-0.094162	-12.5072	7.45e-36	35.1278	21.1491	0.000759	0.763584	6	898793	-----?-
DNMT3A	Multi-ancestry + MCPS	CD164	chr6:109546746:A:T	A	T	0.636917	-0.062713	0.009066	-0.080483	-0.044943	-6.91711	4.79e-12	11.32	9.54221	0.089296	0.476012	6	898790	-----?-
DNMT3A	Multi-ancestry + MCPS	CD164	chr6:109547316:A:T	A	T	0.636904	-0.062708	0.009066	-0.080478	-0.044938	-6.9166	4.8e-12	11.3184	9.60961	0.087083	0.479688	6	898794	-----?-
DNMT3A	Multi-ancestry + MCPS	CD164	chr6:109547561:C:A	C	A	0.636909	-0.06282	0.009066	-0.08059	-0.04505	-6.92891	4.4e-12	11.3561	9.58518	0.087879	0.478361	6	898788	-----?-
DNMT3A	Multi-ancestry + MCPS	CD164	chr6:109548281:A:G	A	G	0.713305	-0.05824	0.009527	-0.076914	-0.039566	-6.11289	1.01e-09	8.99666	8.27096	0.141921	0.395475	6	898793	-----?-
DNMT3A	Multi-ancestry + MCPS	CD164	chr6:109548647:C:T	C	T	0.2203	-0.119337	0.010454	-0.139826	-0.098849	-11.416	3.77e-30	29.4239	16.2908	0.012275	0.631695	7	953013	-------
DNMT3A	Multi-ancestry + MCPS	CD164	chr6:109549174:A:C	A	C	0.636895	-0.062718	0.009066	-0.080488	-0.044948	-6.9176	4.77e-12	11.3215	9.59742	0.08748	0.479027	6	898795	-----?-
DNMT3A	Multi-ancestry + MCPS	CD164	chr6:109549485:T:C	T	C	0.636881	-0.062604	0.009066	-0.080374	-0.044834	-6.90518	5.21e-12	11.2835	9.5872	0.087813	0.478471	6	898791	-----?-
DNMT3A	Multi-ancestry + MCPS	CD164	chr6:109549759:G:A	G	A	0.650234	-0.064074	0.009869	-0.083418	-0.04473	-6.49219	8.75e-11	10.0582	10.1175	0.038494	0.604645	5	677278	--?--?-
DNMT3A	Multi-ancestry + MCPS	CD164	chr6:109549814:C:T	C	T	0.641072	-0.06366	0.009482	-0.082244	-0.045075	-6.71397	1.96e-11	10.7071	9.38486	0.052168	0.573781	5	828093	---?-?-
DNMT3A	Multi-ancestry + MCPS	CD164	chr6:109549960:G:A	G	A	0.636824	-0.062652	0.009067	-0.080423	-0.044881	-6.90996	5.03e-12	11.2981	9.41592	0.093581	0.468985	6	898796	-----?-
DNMT3A	Multi-ancestry + MCPS	CD164	chr6:109550628:T:C	T	C	0.235347	0.068266	0.009947	0.048769	0.087763	6.8627	7.01e-12	11.1541	8.40438	0.209949	0.286086	7	952981	+++++++
DNMT3A	Multi-ancestry + MCPS	CD164	chr6:109551060:T:G	T	G	0.382609	-0.111635	0.008927	-0.129133	-0.094137	-12.5047	7.69e-36	35.1142	21.2079	0.00074	0.764239	6	898770	-----?-
DNMT3A	Multi-ancestry + MCPS	CD164	chr6:109551847:C:G	C	G	0.63692	-0.062673	0.009067	-0.080445	-0.044902	-6.9122	4.95e-12	11.305	9.66236	0.085387	0.482528	6	898787	-----?-
DNMT3A	Multi-ancestry + MCPS	CD164	chr6:109552074:G:T	G	T	0.713944	-0.057831	0.009532	-0.076514	-0.039148	-6.06697	1.34e-09	8.87229	8.38578	0.136217	0.403752	6	898795	-----?-
DNMT3A	Multi-ancestry + MCPS	CD164	chr6:109553060:C:A	C	A	0.22877	0.070064	0.01006	0.050346	0.089782	6.96445	3.43e-12	11.4653	7.24706	0.298603	0.172078	7	953006	+++++++
DNMT3A	Multi-ancestry + MCPS	CD164	chr6:109553256:C:T	C	T	0.636896	-0.062646	0.009066	-0.080416	-0.044876	-6.90969	5.04e-12	11.2973	9.681	0.084795	0.483524	6	898789	-----?-
DNMT3A	Multi-ancestry + MCPS	CD164	chr6:109554789:T:C	T	C	0.636906	-0.062715	0.009066	-0.080486	-0.044945	-6.91739	4.78e-12	11.3208	9.59946	0.087413	0.479138	6	898788	-----?-
DNMT3A	Multi-ancestry + MCPS	CD164	chr6:109554925:A:G	A	G	0.636932	-0.062695	0.009065	-0.080464	-0.044927	-6.91584	4.83e-12	11.3161	9.49573	0.090851	0.473448	6	898780	-----?-
DNMT3A	Multi-ancestry + MCPS	CD164	chr6:109554983:C:T	C	T	0.102723	-0.104218	0.014272	-0.132191	-0.076245	-7.3023	2.95e-13	12.5303	8.30997	0.216262	0.277976	7	953014	-------
DNMT3A	Multi-ancestry + MCPS	CD164	chr6:109556050:A:T	A	T	0.63692	-0.062579	0.009065	-0.080347	-0.044811	-6.90313	5.28e-12	11.2772	9.59761	0.087474	0.479037	6	898795	-----?-
DNMT3A	Multi-ancestry + MCPS	CD164	chr6:109556459:T:C	T	C	0.636926	-0.062641	0.009065	-0.080409	-0.044872	-6.90983	5.04e-12	11.2977	9.53918	0.089396	0.475846	6	898779	-----?-
DNMT3A	Multi-ancestry + MCPS	CD164	chr6:109556556:T:C	T	C	0.636912	-0.062589	0.009065	-0.080357	-0.044821	-6.90409	5.25e-12	11.2802	9.57082	0.08835	0.477579	6	898789	-----?-
DNMT3A	Multi-ancestry + MCPS	CD164	chr6:109556737:G:T	G	T	0.713373	-0.057857	0.009528	-0.076531	-0.039182	-6.07232	1.3e-09	8.88673	8.20776	0.145151	0.390821	6	898764	-----?-
DNMT3A	Multi-ancestry + MCPS	CD164	chr6:109557312:A:G	A	G	0.710968	-0.058571	0.009513	-0.077217	-0.039925	-6.1567	7.65e-10	9.11614	7.56106	0.182143	0.338717	6	898796	-----?-
DNMT3A	Multi-ancestry + MCPS	CD164	chr6:109557778:A:G	A	G	0.228446	0.069846	0.010065	0.050119	0.089573	6.93968	4.08e-12	11.3892	7.43542	0.282448	0.193051	7	952995	+++++++
DNMT3A	Multi-ancestry + MCPS	CD164	chr6:109558038:G:T	G	T	0.636906	-0.062557	0.009065	-0.080325	-0.044789	-6.90079	5.37e-12	11.2701	9.58435	0.087906	0.478316	6	898760	-----?-
DNMT3A	Multi-ancestry + MCPS	CD164	chr6:109558247:C:T	C	T	0.382586	-0.11157	0.008927	-0.129067	-0.094072	-12.4976	8.41e-36	35.0753	21.0643	0.000788	0.762632	6	898759	-----?-
DNMT3A	Multi-ancestry + MCPS	CD164	chr6:109558918:C:T	C	T	0.636952	-0.062645	0.009066	-0.080414	-0.044876	-6.91007	5.03e-12	11.2984	9.60156	0.087345	0.479252	6	898745	-----?-
DNMT3A	Multi-ancestry + MCPS	CD164	chr6:109558961:C:T	C	T	0.226894	0.071118	0.010095	0.051331	0.090904	7.04463	1.93e-12	11.7137	6.74141	0.345425	0.109979	7	952815	+++++++
DNMT3A	Multi-ancestry + MCPS	CD164	chr6:109559248:G:A	G	A	0.639859	-0.06388	0.009072	-0.081662	-0.046098	-7.04111	1.98e-12	11.7027	9.3057	0.097475	0.462695	6	898786	-----?-
DNMT3A	Multi-ancestry + MCPS	CD164	chr6:109559328:T:C	T	C	0.636896	-0.062558	0.009065	-0.080326	-0.04479	-6.90097	5.36e-12	11.2706	9.58314	0.087946	0.47825	6	898787	-----?-
DNMT3A	Multi-ancestry + MCPS	CD164	chr6:109559397:A:G	A	G	0.63694	-0.062865	0.009066	-0.080634	-0.045096	-6.93427	4.24e-12	11.3726	9.64888	0.085818	0.481805	6	898741	-----?-
DNMT3A	Multi-ancestry + MCPS	CD164	chr6:109560198:C:A	C	A	0.636913	-0.062614	0.009065	-0.080382	-0.044847	-6.90718	5.13e-12	11.2896	9.58841	0.087774	0.478537	6	898791	-----?-
DNMT3A	Multi-ancestry + MCPS	CD164	chr6:109560528:G:T	G	T	0.713963	-0.057682	0.009531	-0.076363	-0.039001	-6.05203	1.47e-09	8.83202	8.43221	0.133969	0.407036	6	898793	-----?-
DNMT3A	Multi-ancestry + MCPS	CD164	chr6:109560981:T:C	T	C	0.636916	-0.062657	0.009066	-0.080425	-0.044889	-6.91159	4.98e-12	11.3031	9.63822	0.08616	0.481232	6	898780	-----?-
DNMT3A	Multi-ancestry + MCPS	CD164	chr6:109561205:G:A	G	A	0.636924	-0.06266	0.009065	-0.080428	-0.044893	-6.91224	4.95e-12	11.3051	9.596	0.087526	0.478949	6	898794	-----?-
DNMT3A	Multi-ancestry + MCPS	CD164	chr6:109561206:C:A	C	A	0.636924	-0.062654	0.009065	-0.080422	-0.044886	-6.91155	4.98e-12	11.303	9.59495	0.08756	0.478892	6	898793	-----?-
DNMT3A	Multi-ancestry + MCPS	CD164	chr6:109561395:A:T	A	T	0.713325	-0.057953	0.009526	-0.076624	-0.039281	-6.08347	1.21e-09	8.91688	8.15409	0.147945	0.386811	6	898798	-----?-
DNMT3A	Multi-ancestry + MCPS	CD164	chr6:109561529:T:G	T	G	0.636935	-0.062721	0.009079	-0.080517	-0.044926	-6.90818	5.1e-12	11.2927	9.54713	0.089132	0.476283	6	898747	-----?-
DNMT3A	Multi-ancestry + MCPS	CD164	chr6:109561537:C:T	C	T	0.637112	-0.062934	0.009081	-0.080734	-0.045134	-6.92992	4.37e-12	11.3592	9.6121	0.087003	0.479822	6	898596	-----?-
DNMT3A	Multi-ancestry + MCPS	CD164	chr6:109561788:G:T	G	T	0.211041	0.064124	0.010371	0.043797	0.084452	6.18302	6.48e-10	9.18832	9.93201	0.127545	0.395893	7	953019	+++++++
DNMT3A	Multi-ancestry + MCPS	CD164	chr6:109562420:G:A	G	A	0.228811	0.070046	0.010058	0.050331	0.08976	6.96396	3.44e-12	11.4638	7.31229	0.292929	0.179464	7	953016	+++++++
DNMT3A	Multi-ancestry + MCPS	CD164	chr6:109562750:GT:G	GT	G	0.635326	-0.062988	0.009079	-0.080783	-0.045193	-6.93777	4.14e-12	11.3833	9.61495	0.08691	0.479977	6	898714	-----?-
DNMT3A	Multi-ancestry + MCPS	CD164	chr6:109562831:G:A	G	A	0.649438	-0.060452	0.009042	-0.078173	-0.04273	-6.68594	2.38e-11	10.624	9.88329	0.078611	0.494095	6	898792	-----?-
DNMT3A	Multi-ancestry + MCPS	CD164	chr6:109564272:G:A	G	A	0.229162	-0.122843	0.010394	-0.143215	-0.102472	-11.8189	3.39e-32	31.47	19.7179	0.001412	0.746424	6	898793	-----?-
DNMT3A	Multi-ancestry + MCPS	CD164	chr6:109564443:G:T	G	T	0.382578	-0.111548	0.008927	-0.129045	-0.094051	-12.4953	8.65e-36	35.063	21.1494	0.000759	0.763587	6	898779	-----?-
DNMT3A	Multi-ancestry + MCPS	CD164	chr6:109564576:GTTA:G	GTTA	G	0.313779	-0.12064	0.009372	-0.139009	-0.102272	-12.8729	7.01e-38	37.1543	24.8065	0.000152	0.79844	6	898788	-----?-
DNMT3A	Multi-ancestry + MCPS	CD164	chr6:109564802:T:C	T	C	0.228709	0.069961	0.01006	0.050243	0.089679	6.95429	3.68e-12	11.434	7.20099	0.302659	0.166782	7	953007	+++++++
DNMT3A	Multi-ancestry + MCPS	CD164	chr6:109564956:C:T	C	T	0.639891	-0.063981	0.009071	-0.081761	-0.046202	-7.05325	1.82e-12	11.7405	9.24893	0.099538	0.459397	6	898789	-----?-
DNMT3A	Multi-ancestry + MCPS	CD164	chr6:109565935:A:G	A	G	0.652409	-0.062003	0.009059	-0.079757	-0.044248	-6.84458	7.96e-12	11.0992	9.31065	0.097297	0.46298	6	898788	-----?-
DNMT3A	Multi-ancestry + MCPS	CD164	chr6:109566243:G:C	G	C	0.226814	0.070966	0.010095	0.051181	0.090752	7.03017	2.14e-12	11.6687	6.83247	0.336619	0.12184	7	953006	+++++++
DNMT3A	Multi-ancestry + MCPS	CD164	chr6:109566493:T:G	T	G	0.636925	-0.062709	0.009064	-0.080475	-0.044943	-6.91822	4.75e-12	11.3234	9.46262	0.091975	0.471605	6	898794	-----?-
DNMT3A	Multi-ancestry + MCPS	CD164	chr6:109566522:C:T	C	T	0.713307	-0.058099	0.009525	-0.076768	-0.039429	-6.09938	1.1e-09	8.95998	8.05195	0.153396	0.379033	6	898795	-----?-
DNMT3A	Multi-ancestry + MCPS	CD164	chr6:109567432:A:T	A	T	0.636926	-0.062802	0.009064	-0.080568	-0.045036	-6.9284	4.42e-12	11.3546	9.47877	0.091425	0.472505	6	898734	-----?-
DNMT3A	Multi-ancestry + MCPS	CD164	chr6:109568024:T:C	T	C	0.636889	-0.062787	0.009064	-0.080553	-0.045022	-6.92705	4.46e-12	11.3504	9.4077	0.093866	0.468521	6	898772	-----?-
DNMT3A	Multi-ancestry + MCPS	CD164	chr6:109568047:G:A	G	A	0.63688	-0.06279	0.009064	-0.080556	-0.045023	-6.92707	4.46e-12	11.3505	9.44215	0.092676	0.470459	6	898772	-----?-
DNMT3A	Multi-ancestry + MCPS	CD164	chr6:109568352:G:C	G	C	0.636974	-0.062654	0.009065	-0.080421	-0.044887	-6.91176	4.97e-12	11.3036	9.41559	0.093592	0.468966	6	898752	-----?-
DNMT3A	Multi-ancestry + MCPS	CD164	chr6:109568444:T:G	T	G	0.639936	-0.064454	0.009071	-0.082234	-0.046675	-7.10533	1.25e-12	11.9035	9.01135	0.108612	0.445144	6	898685	-----?-
DNMT3A	Multi-ancestry + MCPS	CD164	chr6:109568948:T:C	T	C	0.636575	-0.063102	0.009063	-0.080864	-0.045339	-6.96291	3.46e-12	11.4606	9.73202	0.083194	0.486232	6	898782	-----?-
DNMT3A	Multi-ancestry + MCPS	CD164	chr6:109568962:G:A	G	A	0.382618	-0.111546	0.008926	-0.129042	-0.09405	-12.4961	8.57e-36	35.0669	20.9783	0.000818	0.761658	6	898786	-----?-
DNMT3A	Multi-ancestry + MCPS	CD164	chr6:109569628:C:A	C	A	0.305905	-0.11961	0.009438	-0.138109	-0.101111	-12.6726	9.18e-37	36.0373	23.6769	0.00025	0.788824	6	898788	-----?-
DNMT3A	Multi-ancestry + MCPS	CD164	chr6:109570127:G:T	G	T	0.228383	0.069976	0.010065	0.050248	0.089704	6.95227	3.73e-12	11.4278	7.40282	0.285195	0.189498	7	953015	+++++++
DNMT3A	Multi-ancestry + MCPS	CD164	chr6:109570395:T:C	T	C	0.382634	-0.111415	0.008927	-0.128911	-0.093918	-12.4808	1.04e-35	34.9838	21.1162	0.00077	0.763215	6	898775	-----?-
DNMT3A	Multi-ancestry + MCPS	CD164	chr6:109570627:C:A	C	A	0.637024	-0.062535	0.009075	-0.080323	-0.044747	-6.89061	5.77e-12	11.239	9.50687	0.090476	0.474065	6	898787	-----?-
DNMT3A	Multi-ancestry + MCPS	CD164	chr6:109570973:T:C	T	C	0.636267	-0.062928	0.009064	-0.080694	-0.045162	-6.94248	4e-12	11.3977	9.94799	0.076722	0.497386	6	898790	-----?-
DNMT3A	Multi-ancestry + MCPS	CD164	chr6:109571262:C:T	C	T	0.235259	0.068116	0.009946	0.048621	0.08761	6.8484	7.75e-12	11.1107	8.45601	0.206561	0.290445	7	953002	+++++++
DNMT3A	Multi-ancestry + MCPS	CD164	chr6:109571489:A:T	A	T	0.382618	-0.111442	0.008926	-0.128937	-0.093946	-12.4844	9.93e-36	35.0031	21.0902	0.000779	0.762923	6	898785	-----?-
DNMT3A	Multi-ancestry + MCPS	CD164	chr6:109571570:T:C	T	C	0.652429	-0.061769	0.009058	-0.079522	-0.044015	-6.81929	9.49e-12	11.0227	9.5497	0.089047	0.476423	6	898788	-----?-
DNMT3A	Multi-ancestry + MCPS	CD164	chr6:109571665:C:T	C	T	0.22913	0.069619	0.010052	0.049918	0.089321	6.9261	4.49e-12	11.3475	7.29796	0.294169	0.177853	7	953010	+++++++
DNMT3A	Multi-ancestry + MCPS	CD164	chr6:109571776:C:T	C	T	0.636898	-0.062473	0.009064	-0.080238	-0.044708	-6.89252	5.69e-12	11.2449	9.57451	0.088229	0.47778	6	898793	-----?-
DNMT3A	Multi-ancestry + MCPS	CD164	chr6:109571921:T:C	T	C	0.235322	0.068105	0.009945	0.048614	0.087597	6.84832	7.75e-12	11.1105	8.48006	0.204999	0.292457	7	953004	+++++++
DNMT3A	Multi-ancestry + MCPS	CD164	chr6:109573151:C:A	C	A	0.251372	-0.125647	0.009997	-0.145242	-0.106053	-12.5682	3.45e-36	35.4618	23.5344	0.000636	0.745054	7	953011	-------
DNMT3A	Multi-ancestry + MCPS	CD164	chr6:109573261:GCCTCTGCTTTCCTAC:G	GCCTCTGCTTTCCTAC	G	0.618233	-0.060521	0.008986	-0.078135	-0.042908	-6.73487	1.7e-11	10.7694	8.65648	0.123576	0.422398	6	898775	-----?-
DNMT3A	Multi-ancestry + MCPS	CD164	chr6:109573570:T:A	T	A	0.235422	0.067982	0.009939	0.048502	0.087462	6.84012	8.21e-12	11.0857	8.47718	0.205185	0.292218	7	953007	+++++++
DNMT3A	Multi-ancestry + MCPS	CD164	chr6:109573802:T:G	T	G	0.636894	-0.06263	0.009064	-0.080395	-0.044865	-6.90986	5.04e-12	11.2978	9.52039	0.090023	0.474811	6	898794	-----?-
DNMT3A	Multi-ancestry + MCPS	CD164	chr6:109574518:A:G	A	G	0.636894	-0.062727	0.009064	-0.080492	-0.044962	-6.92055	4.67e-12	11.3305	9.50263	0.090619	0.47383	6	898794	-----?-
DNMT3A	Multi-ancestry + MCPS	CD164	chr6:109574892:T:G	T	G	0.639932	-0.064113	0.009072	-0.081893	-0.046332	-7.06743	1.64e-12	11.7848	9.19228	0.101636	0.456065	6	898778	-----?-
DNMT3A	Multi-ancestry + MCPS	CD164	chr6:109575105:G:A	G	A	0.618348	-0.060886	0.008986	-0.078498	-0.043274	-6.77589	1.28e-11	10.8921	8.68455	0.122328	0.424265	6	898786	-----?-
DNMT3A	Multi-ancestry + MCPS	CD164	chr6:109575839:A:T	A	T	0.636889	-0.062303	0.009064	-0.080069	-0.044538	-6.87373	6.49e-12	11.1876	9.63408	0.086293	0.481009	6	898782	-----?-
DNMT3A	Multi-ancestry + MCPS	CD164	chr6:109576335:AT:A	AT	A	0.235672	0.068259	0.009952	0.048753	0.087765	6.85878	7.21e-12	11.1422	8.44837	0.207059	0.289804	7	951105	+++++++
DNMT3A	Multi-ancestry + MCPS	CD164	chr6:109576938:T:C	T	C	0.652451	-0.061894	0.009058	-0.079649	-0.04414	-6.83275	8.64e-12	11.0634	9.50408	0.09057	0.47391	6	898757	-----?-
DNMT3A	Multi-ancestry + MCPS	CD164	chr6:109577319:T:C	T	C	0.636903	-0.062702	0.009064	-0.080468	-0.044937	-6.9177	4.77e-12	11.3218	9.51348	0.090254	0.47443	6	898785	-----?-
DNMT3A	Multi-ancestry + MCPS	CD164	chr6:109579089:T:TAAAAG	T	TAAAAG	0.641447	-0.063283	0.009462	-0.081828	-0.044737	-6.6881	2.34e-11	10.6304	9.42885	0.05123	0.57577	5	828120	---?-?-
DNMT3A	Multi-ancestry + MCPS	CD164	chr6:109579240:T:C	T	C	0.713317	-0.057801	0.009526	-0.076471	-0.039131	-6.06803	1.33e-09	8.87514	8.23785	0.143605	0.393046	6	898798	-----?-
DNMT3A	Multi-ancestry + MCPS	CD164	chr6:109579892:T:C	T	C	0.733482	-0.055971	0.009758	-0.075097	-0.036845	-5.73587	9.95e-09	8.00197	10.2234	0.069147	0.510927	6	898762	-----?-
DNMT3A	Multi-ancestry + MCPS	CD164	chr6:109580304:G:T	G	T	0.640223	-0.064039	0.009065	-0.081807	-0.046271	-7.06416	1.68e-12	11.7746	9.17041	0.102457	0.454768	6	898788	-----?-
DNMT3A	Multi-ancestry + MCPS	CD164	chr6:109580453:C:T	C	T	0.636897	-0.062736	0.009064	-0.080502	-0.044971	-6.92159	4.64e-12	11.3337	9.56245	0.088626	0.477122	6	898794	-----?-
DNMT3A	Multi-ancestry + MCPS	CD164	chr6:109580965:A:G	A	G	0.733557	-0.055617	0.009759	-0.074745	-0.036489	-5.69906	1.24e-08	7.90808	10.1145	0.072056	0.505659	6	898799	-----?-
DNMT3A	Multi-ancestry + MCPS	CD164	chr6:109581800:C:T	C	T	0.313837	-0.1208	0.00937	-0.139166	-0.102434	-12.8916	5.5e-38	37.2594	24.8893	0.000146	0.79911	6	898789	-----?-
DNMT3A	Multi-ancestry + MCPS	CD164	chr6:109581826:G:A	G	A	0.618361	-0.060772	0.008986	-0.078384	-0.043159	-6.76294	1.4e-11	10.8533	8.74141	0.119834	0.42801	6	898789	-----?-
DNMT3A	Multi-ancestry + MCPS	CD164	chr6:109582204:A:C	A	C	0.639903	-0.064012	0.009071	-0.081792	-0.046233	-7.05666	1.77e-12	11.7512	9.21565	0.100766	0.457444	6	898791	-----?-
DNMT3A	Multi-ancestry + MCPS	CD164	chr6:109582301:T:C	T	C	0.235293	0.068151	0.009946	0.048658	0.087645	6.8524	7.54e-12	11.1229	8.49047	0.204325	0.293326	7	953007	+++++++
DNMT3A	Multi-ancestry + MCPS	CD164	chr6:109582583:C:T	C	T	0.311445	-0.119692	0.009397	-0.13811	-0.101275	-12.7379	3.98e-37	36.3997	25.4194	0.000116	0.8033	6	898788	-----?-
DNMT3A	Multi-ancestry + MCPS	CD164	chr6:109582828:C:T	C	T	0.618351	-0.060747	0.008973	-0.078334	-0.04316	-6.76997	1.34e-11	10.8743	8.7541	0.119284	0.428839	6	898790	-----?-
DNMT3A	Multi-ancestry + MCPS	CD164	chr6:109582915:A:T	A	T	0.636875	-0.062557	0.009064	-0.080323	-0.044792	-6.90161	5.34e-12	11.2726	9.48946	0.091063	0.4731	6	898788	-----?-
DNMT3A	Multi-ancestry + MCPS	CD164	chr6:109584315:G:C	G	C	0.228742	0.069963	0.010058	0.050248	0.089678	6.95561	3.65e-12	11.4381	7.43445	0.28253	0.192946	7	952967	+++++++
DNMT3A	Multi-ancestry + MCPS	CD164	chr6:109584789:A:C	A	C	0.382621	-0.111474	0.008927	-0.12897	-0.093977	-12.4875	9.54e-36	35.0204	21.1198	0.000769	0.763255	6	898747	-----?-
DNMT3A	Multi-ancestry + MCPS	CD164	chr6:109586733:A:T	A	T	0.38265	-0.111722	0.008927	-0.129218	-0.094226	-12.5155	6.71e-36	35.1732	21.3217	0.000704	0.765497	6	898759	-----?-
DNMT3A	Multi-ancestry + MCPS	CD164	chr6:109587083:T:C	T	C	0.639901	-0.063993	0.009071	-0.081772	-0.046214	-7.05459	1.8e-12	11.7447	9.19181	0.101654	0.456037	6	898778	-----?-
DNMT3A	Multi-ancestry + MCPS	CD164	chr6:109588304:C:G	C	G	0.636192	-0.061768	0.009083	-0.07957	-0.043966	-6.80074	1.08e-11	10.9668	9.43494	0.092924	0.470055	6	898785	-----?-
DNMT3A	Multi-ancestry + MCPS	CD164	chr6:109588474:T:C	T	C	0.63989	-0.063998	0.009071	-0.081777	-0.046219	-7.05526	1.79e-12	11.7468	9.19121	0.101676	0.456002	6	898796	-----?-
DNMT3A	Multi-ancestry + MCPS	CD164	chr6:109588639:A:G	A	G	0.382981	-0.111784	0.008926	-0.129279	-0.094288	-12.5229	6.12e-36	35.2136	20.7153	0.000917	0.758632	6	898791	-----?-
DNMT3A	Multi-ancestry + MCPS	CD164	chr6:109588855:A:G	A	G	0.618348	-0.060776	0.008973	-0.078363	-0.043189	-6.77322	1.31e-11	10.8841	8.67917	0.122566	0.423908	6	898779	-----?-
DNMT3A	Multi-ancestry + MCPS	CD164	chr6:109589051:C:G	C	G	0.382965	-0.111774	0.008926	-0.12927	-0.094279	-12.522	6.19e-36	35.2085	20.6741	0.000933	0.758151	6	898770	-----?-
DNMT3A	Multi-ancestry + MCPS	CD164	chr6:109589597:T:C	T	C	0.636906	-0.06273	0.009064	-0.080496	-0.044965	-6.92078	4.66e-12	11.3312	9.48371	0.091258	0.47278	6	898782	-----?-
DNMT3A	Multi-ancestry + MCPS	CD164	chr6:109589620:G:A	G	A	0.234972	0.068502	0.009948	0.049004	0.088001	6.88603	5.96e-12	11.2251	8.2575	0.219839	0.273388	7	953007	+++++++
DNMT3A	Multi-ancestry + MCPS	CD164	chr6:109589884:C:T	C	T	0.636767	-0.062796	0.009064	-0.080562	-0.04503	-6.92781	4.44e-12	11.3528	9.69574	0.08433	0.48431	6	898752	-----?-
DNMT3A	Multi-ancestry + MCPS	CD164	chr6:109590300:A:T	A	T	0.636913	-0.062716	0.009064	-0.080482	-0.04495	-6.91913	4.72e-12	11.3262	9.48802	0.091112	0.47302	6	898780	-----?-
DNMT3A	Multi-ancestry + MCPS	CD164	chr6:109590405:G:A	G	A	0.228114	0.070393	0.010067	0.050663	0.090124	6.99264	2.8e-12	11.5523	7.0951	0.312142	0.154346	7	953007	+++++++
DNMT3A	Multi-ancestry + MCPS	CD164	chr6:109590644:T:G	T	G	0.713293	-0.057851	0.009525	-0.076521	-0.039182	-6.07351	1.29e-09	8.88995	8.06284	0.152806	0.379871	6	898788	-----?-
DNMT3A	Multi-ancestry + MCPS	CD164	chr6:109590953:A:G	A	G	0.63691	-0.062609	0.009064	-0.080375	-0.044844	-6.90739	5.13e-12	11.2903	9.57133	0.088334	0.477606	6	898778	-----?-
DNMT3A	Multi-ancestry + MCPS	CD164	chr6:109591230:A:G	A	G	0.636899	-0.062521	0.009064	-0.080287	-0.044756	-6.89778	5.48e-12	11.2609	9.50845	0.090423	0.474152	6	898784	-----?-
DNMT3A	Multi-ancestry + MCPS	CD164	chr6:109591416:T:C	T	C	0.636898	-0.062699	0.009064	-0.080465	-0.044933	-6.91721	4.78e-12	11.3203	9.50044	0.090692	0.473709	6	898781	-----?-
DNMT3A	Multi-ancestry + MCPS	CD164	chr6:109591460:A:T	A	T	0.235132	0.068507	0.009947	0.049011	0.088004	6.88719	5.91e-12	11.2286	8.03638	0.23545	0.253395	7	952984	+++++++
DNMT3A	Multi-ancestry + MCPS	CD164	chr6:109592105:G:A	G	A	0.384068	-0.111409	0.008936	-0.128923	-0.093895	-12.468	1.22e-35	34.9142	20.9257	0.000837	0.761059	6	896282	-----?-
DNMT3A	Multi-ancestry + MCPS	CD164	chr6:109592608:G:A	G	A	0.314174	-0.120903	0.009369	-0.139266	-0.10254	-12.9049	4.63e-38	37.3343	24.5752	0.000168	0.796543	6	898773	-----?-
DNMT3A	Multi-ancestry + MCPS	CD164	chr6:109592688:C:T	C	T	0.235014	0.068477	0.009948	0.04898	0.087974	6.8838	6.05e-12	11.2183	8.25696	0.219876	0.273341	7	952999	+++++++
DNMT3A	Multi-ancestry + MCPS	CD164	chr6:109594053:T:C	T	C	0.226509	0.071503	0.010097	0.051713	0.091293	7.08176	1.48e-12	11.8296	6.51071	0.368471	0.078441	7	953002	+++++++
DNMT3A	Multi-ancestry + MCPS	CD164	chr6:109594174:T:G	T	G	0.637037	-0.062499	0.009063	-0.080263	-0.044735	-6.89591	5.56e-12	11.2552	9.21146	0.100921	0.457198	6	898788	-----?-
DNMT3A	Multi-ancestry + MCPS	CD164	chr6:109594717:A:G	A	G	0.234988	0.068518	0.009947	0.049021	0.088015	6.88802	5.87e-12	11.2312	8.25847	0.219772	0.273473	7	952973	+++++++
DNMT3A	Multi-ancestry + MCPS	CD164	chr6:109595219:A:G	A	G	0.618386	-0.060703	0.008973	-0.07829	-0.043116	-6.76521	1.38e-11	10.8601	8.67825	0.122607	0.423847	6	898794	-----?-
DNMT3A	Multi-ancestry + MCPS	CD164	chr6:109595702:T:G	T	G	0.636901	-0.062403	0.009063	-0.080167	-0.044639	-6.88532	5.99e-12	11.2229	9.1263	0.104131	0.452133	6	898787	-----?-
DNMT3A	Multi-ancestry + MCPS	CD164	chr6:109595850:A:G	A	G	0.636903	-0.062244	0.009063	-0.080008	-0.044481	-6.86795	6.76e-12	11.1701	9.01451	0.108487	0.445339	6	898774	-----?-
DNMT3A	Multi-ancestry + MCPS	CD164	chr6:109597554:C:T	C	T	0.637067	-0.062348	0.009064	-0.080114	-0.044583	-6.87876	6.27e-12	11.203	9.2051	0.101158	0.456823	6	898774	-----?-
DNMT3A	Multi-ancestry + MCPS	CD164	chr6:109598122:C:G	C	G	0.713303	-0.057072	0.009526	-0.075743	-0.038402	-5.99132	2.14e-09	8.66935	7.93824	0.159672	0.370137	6	898775	-----?-
DNMT3A	Multi-ancestry + MCPS	CD164	chr6:109598222:C:A	C	A	0.641168	-0.061552	0.010278	-0.081696	-0.041408	-5.98888	2.17e-09	8.66283	8.26534	0.040835	0.637039	4	606676	--??-?-
DNMT3A	Multi-ancestry + MCPS	CD164	chr6:109598247:C:T	C	T	0.236191	-0.135897	0.011809	-0.159042	-0.112752	-11.5083	1.3e-30	29.8862	13.2895	0.004051	0.774257	4	606676	--??-?-
DNMT3A	Multi-ancestry + MCPS	CD164	chr6:109598331:T:A	T	A	0.383807	-0.111205	0.008929	-0.128706	-0.093704	-12.4542	1.45e-35	34.8387	20.3726	0.001064	0.754572	6	897272	-----?-
DNMT3A	Multi-ancestry + MCPS	CD164	chr6:109598353:T:A	T	A	0.637066	-0.062365	0.009063	-0.080128	-0.044602	-6.88151	6.15e-12	11.2113	9.00531	0.108853	0.444772	6	898693	-----?-
DNMT3A	Multi-ancestry + MCPS	CD164	chr6:109598403:T:A	T	A	0.239583	0.072468	0.010712	0.051472	0.093464	6.76509	1.38e-11	10.8597	6.48444	0.261891	0.228924	6	731571	++?++++
DNMT3A	Multi-ancestry + MCPS	CD164	chr6:109598650:C:T	C	T	0.652349	-0.061721	0.009059	-0.079475	-0.043966	-6.81353	9.88e-12	11.0053	9.30708	0.097425	0.462775	6	898794	-----?-
DNMT3A	Multi-ancestry + MCPS	CD164	chr6:109598873:G:T	G	T	0.637032	-0.062261	0.009062	-0.080023	-0.044499	-6.87031	6.65e-12	11.1772	9.12801	0.104066	0.452236	6	898782	-----?-
DNMT3A	Multi-ancestry + MCPS	CD164	chr6:109598966:G:C	G	C	0.314178	-0.12092	0.00936	-0.139266	-0.102573	-12.9181	3.9e-38	37.4088	23.7316	0.000244	0.78931	6	898776	-----?-
DNMT3A	Multi-ancestry + MCPS	CD164	chr6:109599289:G:A	G	A	0.315393	-0.120433	0.009357	-0.138772	-0.102093	-12.8712	7.17e-38	37.1445	24.0207	0.000215	0.791846	6	898727	-----?-
DNMT3A	Multi-ancestry + MCPS	CD164	chr6:109599358:C:A	C	A	0.618389	-0.060433	0.008984	-0.078042	-0.042824	-6.72647	1.8e-11	10.7443	8.30805	0.140056	0.398174	6	898788	-----?-
DNMT3A	Multi-ancestry + MCPS	CD164	chr6:109599420:T:C	T	C	0.637029	-0.062314	0.009062	-0.080076	-0.044552	-6.87627	6.38e-12	11.1954	9.18374	0.101956	0.45556	6	898784	-----?-
DNMT3A	Multi-ancestry + MCPS	CD164	chr6:109599929:A:G	A	G	0.637004	-0.062584	0.009062	-0.080345	-0.044822	-6.9062	5.17e-12	11.2866	9.11222	0.104671	0.451286	6	898793	-----?-
DNMT3A	Multi-ancestry + MCPS	CD164	chr6:109600290:G:C	G	C	0.636734	-0.062236	0.009075	-0.080024	-0.044449	-6.85774	7.26e-12	11.139	9.20762	0.101064	0.456971	6	898792	-----?-
DNMT3A	Multi-ancestry + MCPS	CD164	chr6:109602155:T:C	T	C	0.383087	-0.111762	0.008926	-0.129258	-0.094267	-12.5205	6.3e-36	35.2004	19.8703	0.001322	0.748368	6	898781	-----?-
DNMT3A	Multi-ancestry + MCPS	CD164	chr6:109602287:A:T	A	T	0.636971	-0.062603	0.009062	-0.080364	-0.044841	-6.90814	5.1e-12	11.2925	9.17098	0.102436	0.454802	6	898797	-----?-
DNMT3A	Multi-ancestry + MCPS	CD164	chr6:109602381:T:A	T	A	0.636818	-0.062648	0.009061	-0.080408	-0.044888	-6.91398	4.89e-12	11.3104	9.28219	0.098324	0.461334	6	898790	-----?-
DNMT3A	Multi-ancestry + MCPS	CD164	chr6:109602505:C:A	C	A	0.22968	-0.120545	0.010399	-0.140926	-0.100163	-11.5924	4.89e-31	30.3109	19.4955	0.001553	0.743531	6	898782	-----?-
DNMT3A	Multi-ancestry + MCPS	CD164	chr6:109603429:G:C	G	C	0.234949	0.068591	0.009948	0.049093	0.088089	6.89496	5.59e-12	11.2523	8.19058	0.224471	0.267451	7	953018	+++++++
DNMT3A	Multi-ancestry + MCPS	CD164	chr6:109603547:C:T	C	T	0.625713	-0.059147	0.008961	-0.076711	-0.041582	-6.6002	4.25e-11	10.3716	8.21697	0.144676	0.391504	6	898789	-----?-
DNMT3A	Multi-ancestry + MCPS	CD164	chr6:109604035:T:C	T	C	0.636993	-0.062408	0.009062	-0.08017	-0.044646	-6.88641	5.94e-12	11.2262	9.15996	0.102852	0.454146	6	898783	-----?-
DNMT3A	Multi-ancestry + MCPS	CD164	chr6:109604064:A:G	A	G	0.636983	-0.062461	0.009062	-0.080223	-0.044699	-6.89251	5.69e-12	11.2448	9.12185	0.104301	0.451866	6	898789	-----?-
DNMT3A	Multi-ancestry + MCPS	CD164	chr6:109604994:TC:T	TC	T	0.636984	-0.062611	0.009062	-0.080373	-0.044849	-6.90902	5.07e-12	11.2952	9.11544	0.104547	0.45148	6	898776	-----?-
DNMT3A	Multi-ancestry + MCPS	CD164	chr6:109605569:C:T	C	T	0.228403	0.070604	0.010062	0.050883	0.090325	7.01715	2.35e-12	11.6283	6.98252	0.322466	0.140712	7	953002	+++++++
DNMT3A	Multi-ancestry + MCPS	CD164	chr6:109605775:G:T	G	T	0.234949	0.068612	0.009948	0.049114	0.08811	6.89705	5.51e-12	11.2587	8.22869	0.221823	0.270844	7	953005	+++++++
DNMT3A	Multi-ancestry + MCPS	CD164	chr6:109606025:A:G	A	G	0.637015	-0.062578	0.009062	-0.08034	-0.044815	-6.9052	5.21e-12	11.2836	9.17546	0.102267	0.455068	6	898779	-----?-
DNMT3A	Multi-ancestry + MCPS	CD164	chr6:109606125:A:T	A	T	0.637012	-0.062504	0.009062	-0.080265	-0.044743	-6.89758	5.49e-12	11.2603	9.17336	0.102346	0.454943	6	898793	-----?-
DNMT3A	Multi-ancestry + MCPS	CD164	chr6:109606805:T:C	T	C	0.636943	-0.062431	0.009062	-0.080193	-0.044669	-6.8892	5.82e-12	11.2347	9.10352	0.105006	0.450762	6	898797	-----?-
DNMT3A	Multi-ancestry + MCPS	CD164	chr6:109606999:T:G	T	G	0.636998	-0.06259	0.009062	-0.080352	-0.044828	-6.90676	5.15e-12	11.2883	9.17193	0.1024	0.454858	6	898794	-----?-
DNMT3A	Multi-ancestry + MCPS	CD164	chr6:109607231:G:A	G	A	0.652568	-0.061835	0.009057	-0.079587	-0.044083	-6.82718	8.98e-12	11.0465	9.26914	0.098799	0.460576	6	898792	-----?-
DNMT3A	Multi-ancestry + MCPS	CD164	chr6:109607743:A:G	A	G	0.637004	-0.062158	0.009062	-0.07992	-0.044395	-6.85881	7.21e-12	11.1423	9.36489	0.095365	0.466091	6	898614	-----?-
DNMT3A	Multi-ancestry + MCPS	CD164	chr6:109607903:A:G	A	G	0.072069	-0.103098	0.016517	-0.135472	-0.070723	-6.24173	4.46e-10	9.35037	4.07515	0.666507	0	7	952998	-------
DNMT3A	Multi-ancestry + MCPS	CD164	chr6:109608105:G:A	G	A	0.383119	-0.111684	0.008927	-0.129182	-0.094186	-12.5101	7.18e-36	35.1436	20.1286	0.001182	0.751597	6	898734	-----?-
DNMT3A	Multi-ancestry + MCPS	CD164	chr6:109611486:T:C	T	C	0.652503	-0.061631	0.009057	-0.079383	-0.043878	-6.80453	1.05e-11	10.9782	9.19566	0.10151	0.456265	6	898797	-----?-
DNMT3A	Multi-ancestry + MCPS	CD164	chr6:109613205:G:A	G	A	0.314356	-0.120765	0.009367	-0.139125	-0.102406	-12.8923	5.45e-38	37.2637	24.2081	0.000198	0.793457	6	898184	-----?-
DNMT3A	Multi-ancestry + MCPS	CD164	chr6:109613557:T:A	T	A	0.637132	-0.062334	0.009064	-0.080099	-0.044569	-6.87722	6.33e-12	11.1983	9.28939	0.098063	0.461752	6	898395	-----?-
DNMT3A	Multi-ancestry + MCPS	CD164	chr6:109614787:T:C	T	C	0.637026	-0.0626	0.009062	-0.080363	-0.044838	-6.90772	5.11e-12	11.2913	9.12283	0.104264	0.451924	6	898785	-----?-
DNMT3A	Multi-ancestry + MCPS	CD164	chr6:109615928:T:TA	T	TA	0.710496	-0.058285	0.009949	-0.077786	-0.038784	-5.85817	4.81e-09	8.31803	7.76348	0.100637	0.484767	5	828106	---?-?-
DNMT3A	Multi-ancestry + MCPS	CD164	chr6:109616198:G:A	G	A	0.71339	-0.058252	0.009527	-0.076925	-0.03958	-6.11461	9.97e-10	9.00133	7.9236	0.160497	0.368973	6	898708	-----?-
DNMT3A	Multi-ancestry + MCPS	CD164	chr6:109616349:T:C	T	C	0.636969	-0.062609	0.009062	-0.080369	-0.044848	-6.9093	5.06e-12	11.2961	9.13003	0.103989	0.452357	6	898792	-----?-
DNMT3A	Multi-ancestry + MCPS	CD164	chr6:109616544:AT:A	AT	A	0.640507	-0.066495	0.009474	-0.085064	-0.047926	-7.01857	2.33e-12	11.6326	9.18525	0.056632	0.564519	5	827638	---?-?-
DNMT3A	Multi-ancestry + MCPS	CD164	chr6:109617103:C:T	C	T	0.234988	0.068583	0.009948	0.049084	0.088081	6.89411	5.63e-12	11.2497	8.22319	0.222204	0.270356	7	952838	+++++++
DNMT3A	Multi-ancestry + MCPS	CD164	chr6:109617456:T:TG	T	TG	0.639973	-0.063745	0.009071	-0.081524	-0.045967	-7.02754	2.19e-12	11.6605	8.96464	0.110483	0.442253	6	898640	-----?-
DNMT3A	Multi-ancestry + MCPS	CD164	chr6:109617741:C:A	C	A	0.314284	-0.121093	0.009367	-0.139452	-0.102733	-12.9277	3.44e-38	37.4631	24.0239	0.000215	0.791874	6	898783	-----?-
DNMT3A	Multi-ancestry + MCPS	CD164	chr6:109617849:GAC:G	GAC	G	0.314105	-0.120779	0.009371	-0.139146	-0.102411	-12.8884	5.74e-38	37.2414	23.8245	0.000235	0.790132	6	898781	-----?-
DNMT3A	Multi-ancestry + MCPS	CD164	chr6:109618283:A:G	A	G	0.228981	-0.122913	0.010404	-0.143305	-0.10252	-11.8137	3.6e-32	31.4432	19.5084	0.001545	0.7437	6	898777	-----?-
DNMT3A	Multi-ancestry + MCPS	CD164	chr6:109618620:C:T	C	T	0.383071	-0.111754	0.008927	-0.12925	-0.094258	-12.5193	6.4e-36	35.194	20.0486	0.001224	0.750606	6	898770	-----?-
DNMT3A	Multi-ancestry + MCPS	CD164	chr6:109618888:A:AT	A	AT	0.6363	-0.062739	0.009067	-0.08051	-0.044967	-6.91943	4.71e-12	11.3271	8.96081	0.110637	0.442015	6	898778	-----?-
DNMT3A	Multi-ancestry + MCPS	CD164	chr6:109619295:A:G	A	G	0.314286	-0.121052	0.009367	-0.139411	-0.102693	-12.9235	3.64e-38	37.4393	24.0215	0.000215	0.791853	6	898774	-----?-
DNMT3A	Multi-ancestry + MCPS	CD164	chr6:109619469:T:A	T	A	0.618472	-0.060753	0.008985	-0.078363	-0.043143	-6.76184	1.41e-11	10.85	8.33004	0.13896	0.399763	6	898779	-----?-
DNMT3A	Multi-ancestry + MCPS	CD164	chr6:109620118:C:T	C	T	0.640027	-0.064009	0.00907	-0.081785	-0.046232	-7.0574	1.76e-12	11.7535	8.98849	0.109524	0.443733	6	898787	-----?-
DNMT3A	Multi-ancestry + MCPS	CD164	chr6:109620762:T:C	T	C	0.637022	-0.062418	0.009063	-0.080181	-0.044655	-6.88739	5.9e-12	11.2292	9.19487	0.101539	0.456219	6	898707	-----?-
DNMT3A	Multi-ancestry + MCPS	CD164	chr6:109620772:A:G	A	G	0.3831	-0.111845	0.008927	-0.129341	-0.094348	-12.5292	5.65e-36	35.248	20.355	0.001072	0.754361	6	898681	-----?-
DNMT3A	Multi-ancestry + MCPS	CD164	chr6:109620782:C:T	C	T	0.637044	-0.062541	0.009063	-0.080305	-0.044777	-6.90055	5.38e-12	11.2694	9.17948	0.102116	0.455307	6	898711	-----?-
DNMT3A	Multi-ancestry + MCPS	CD164	chr6:109622214:G:T	G	T	0.645125	-0.064014	0.009474	-0.082583	-0.045445	-6.7568	1.46e-11	10.8349	9.28743	0.054303	0.56931	5	827187	---?-?-
DNMT3A	Multi-ancestry + MCPS	CD164	chr6:109622654:T:C	T	C	0.64243	-0.063235	0.009474	-0.081803	-0.044666	-6.6746	2.57e-11	10.5904	9.11335	0.058328	0.561083	5	827749	---?-?-
DNMT3A	Multi-ancestry + MCPS	CD164	chr6:109623360:T:C	T	C	0.618471	-0.06053	0.008971	-0.078114	-0.042947	-6.74713	1.56e-11	10.806	8.35207	0.13787	0.401346	6	898785	-----?-
DNMT3A	Multi-ancestry + MCPS	CD164	chr6:109623489:C:T	C	T	0.640021	-0.063941	0.00907	-0.081718	-0.046165	-7.05006	1.86e-12	11.7306	8.93682	0.111611	0.440517	6	898794	-----?-
DNMT3A	Multi-ancestry + MCPS	CD164	chr6:109624268:C:T	C	T	0.228406	0.070638	0.010061	0.050918	0.090358	7.02075	2.29e-12	11.6394	6.93717	0.326697	0.135093	7	953013	+++++++
DNMT3A	Multi-ancestry + MCPS	CD164	chr6:109624544:T:G	T	G	0.637014	-0.062705	0.009062	-0.080466	-0.044944	-6.91964	4.7e-12	11.3277	9.07452	0.106128	0.449007	6	898780	-----?-
DNMT3A	Multi-ancestry + MCPS	CD164	chr6:109625022:T:C	T	C	0.713921	-0.057526	0.009529	-0.076202	-0.038849	-6.03712	1.61e-09	8.79192	8.32486	0.139218	0.399389	6	898792	-----?-
DNMT3A	Multi-ancestry + MCPS	CD164	chr6:109625358:G:A	G	A	0.220403	-0.119276	0.010446	-0.13975	-0.098802	-11.4184	3.66e-30	29.436	16.3964	0.011777	0.634066	7	953016	-------
DNMT3A	Multi-ancestry + MCPS	CD164	chr6:109625396:T:G	T	G	0.637013	-0.062632	0.009061	-0.080393	-0.044872	-6.91198	4.96e-12	11.3043	9.12211	0.104292	0.451881	6	898788	-----?-
DNMT3A	Multi-ancestry + MCPS	CD164	chr6:109626233:C:CT	C	CT	0.635966	-0.063647	0.009068	-0.081419	-0.045874	-7.01917	2.32e-12	11.6345	8.9508	0.111043	0.441391	6	898791	-----?-
DNMT3A	Multi-ancestry + MCPS	CD164	chr6:109627115:T:C	T	C	0.618689	-0.060894	0.008974	-0.078483	-0.043305	-6.78576	1.2e-11	10.9217	8.17298	0.146956	0.388228	6	898249	-----?-
DNMT3A	Multi-ancestry + MCPS	CD164	chr6:109627305:A:G	A	G	0.636988	-0.062711	0.009062	-0.080472	-0.04495	-6.92036	4.68e-12	11.3299	9.0878	0.105613	0.449812	6	898793	-----?-
DNMT3A	Multi-ancestry + MCPS	CD164	chr6:109627633:G:A	G	A	0.228203	0.070235	0.010068	0.050503	0.089968	6.97631	3.15e-12	11.5019	7.00891	0.320024	0.143947	7	952570	+++++++
DNMT3A	Multi-ancestry + MCPS	CD164	chr6:109627666:G:GT	G	GT	0.634832	-0.062554	0.009069	-0.080329	-0.044779	-6.89766	5.49e-12	11.2605	9.46281	0.091968	0.471615	6	898784	-----?-
DNMT3A	Multi-ancestry + MCPS	CD164	chr6:109628355:C:T	C	T	0.637051	-0.062729	0.009062	-0.080491	-0.044968	-6.92222	4.62e-12	11.3356	9.1256	0.104158	0.452091	6	898791	-----?-
DNMT3A	Multi-ancestry + MCPS	CD164	chr6:109628913:TA:T	TA	T	0.639905	-0.063495	0.00907	-0.081273	-0.045717	-7.00033	2.65e-12	11.5761	8.75909	0.119068	0.429165	6	898770	-----?-
DNMT3A	Multi-ancestry + MCPS	CD164	chr6:109629082:G:A	G	A	0.637005	-0.062644	0.009062	-0.080405	-0.044884	-6.91326	4.92e-12	11.3082	9.12502	0.10418	0.452056	6	898789	-----?-
DNMT3A	Multi-ancestry + MCPS	CD164	chr6:109629653:G:A	G	A	0.383228	-0.112114	0.008928	-0.129613	-0.094615	-12.5575	3.96e-36	35.4028	19.8395	0.001339	0.747978	6	898331	-----?-
DNMT3A	Multi-ancestry + MCPS	CD164	chr6:109629977:C:A	C	A	0.637035	-0.062716	0.009062	-0.080478	-0.044955	-6.92072	4.67e-12	11.331	9.10249	0.105045	0.4507	6	898789	-----?-
DNMT3A	Multi-ancestry + MCPS	CD164	chr6:109630247:A:T	A	T	0.637014	-0.062597	0.009062	-0.080358	-0.044837	-6.908	5.1e-12	11.2921	9.13213	0.103908	0.452483	6	898784	-----?-
DNMT3A	Multi-ancestry + MCPS	CD164	chr6:109631041:T:C	T	C	0.636998	-0.062692	0.009061	-0.080453	-0.044932	-6.91868	4.73e-12	11.3248	9.13486	0.103804	0.452646	6	898792	-----?-
DNMT3A	Multi-ancestry + MCPS	CD164	chr6:109631530:G:A	G	A	0.7139	-0.057571	0.009529	-0.076247	-0.038895	-6.0419	1.57e-09	8.80475	8.28649	0.141138	0.396608	6	898794	-----?-
DNMT3A	Multi-ancestry + MCPS	CD164	chr6:109631540:A:G	A	G	0.636995	-0.062636	0.009061	-0.080397	-0.044876	-6.91241	4.95e-12	11.3056	9.11176	0.104689	0.451258	6	898782	-----?-
DNMT3A	Multi-ancestry + MCPS	CD164	chr6:109632063:G:T	G	T	0.637013	-0.062699	0.009062	-0.08046	-0.044939	-6.91927	4.71e-12	11.3266	9.1572	0.102956	0.453982	6	898788	-----?-
DNMT3A	Multi-ancestry + MCPS	CD164	chr6:109633049:C:T	C	T	0.637965	-0.062537	0.00905	-0.080274	-0.044799	-6.91032	5.02e-12	11.2992	8.97959	0.109881	0.443182	6	898789	-----?-
DNMT3A	Multi-ancestry + MCPS	CD164	chr6:109633315:T:C	T	C	0.234971	0.06841	0.009948	0.048911	0.087908	6.87661	6.36e-12	11.1964	8.10238	0.230698	0.259477	7	952998	+++++++
DNMT3A	Multi-ancestry + MCPS	CD164	chr6:109633566:A:G	A	G	0.637023	-0.062394	0.009062	-0.080155	-0.044633	-6.88546	5.98e-12	11.2234	9.18713	0.101829	0.45576	6	898759	-----?-
DNMT3A	Multi-ancestry + MCPS	CD164	chr6:109633858:G:A	G	A	0.234975	0.068498	0.009947	0.049001	0.087995	6.88602	5.96e-12	11.2251	8.14008	0.228019	0.262906	7	953011	+++++++
DNMT3A	Multi-ancestry + MCPS	CD164	chr6:109634150:C:T	C	T	0.383107	-0.111723	0.008926	-0.129219	-0.094227	-12.516	6.67e-36	35.176	19.7388	0.001399	0.746692	6	898790	-----?-
DNMT3A	Multi-ancestry + MCPS	CD164	chr6:109634626:G:A	G	A	0.228091	0.070308	0.010067	0.050577	0.090039	6.98417	2.98e-12	11.5262	6.95699	0.324843	0.137558	7	953012	+++++++
DNMT3A	Multi-ancestry + MCPS	CD164	chr6:109634847:C:T	C	T	0.401841	-0.110816	0.008851	-0.128163	-0.093469	-12.5209	6.27e-36	35.2025	21.3036	0.00071	0.765298	6	898792	-----?-
DNMT3A	Multi-ancestry + MCPS	CD164	chr6:109635421:T:C	T	C	0.637011	-0.062669	0.009061	-0.080429	-0.044908	-6.91598	4.82e-12	11.3165	9.11766	0.104462	0.451614	6	898793	-----?-
DNMT3A	Multi-ancestry + MCPS	CD164	chr6:109636120:C:T	C	T	0.383071	-0.11197	0.008927	-0.129466	-0.094474	-12.5435	4.72e-36	35.3262	19.7905	0.001368	0.747353	6	898792	-----?-
DNMT3A	Multi-ancestry + MCPS	CD164	chr6:109636345:G:A	G	A	0.234976	0.06861	0.009948	0.049113	0.088107	6.89709	5.51e-12	11.2588	8.07047	0.232986	0.256549	7	953011	+++++++
DNMT3A	Multi-ancestry + MCPS	CD164	chr6:109636409:A:G	A	G	0.234919	0.068582	0.009948	0.049083	0.088081	6.89366	5.64e-12	11.2484	8.15561	0.226923	0.26431	7	953013	+++++++
DNMT3A	Multi-ancestry + MCPS	CD164	chr6:109637699:C:T	C	T	0.637029	-0.062681	0.009062	-0.080442	-0.044919	-6.9169	4.79e-12	11.3193	9.08979	0.105536	0.449932	6	898790	-----?-
DNMT3A	Multi-ancestry + MCPS	CD164	chr6:109637800:T:G	T	G	0.640005	-0.063825	0.009069	-0.0816	-0.04605	-7.03784	2.03e-12	11.6925	8.92851	0.11195	0.439996	6	898799	-----?-
DNMT3A	Multi-ancestry + MCPS	CD164	chr6:109638066:A:G	A	G	0.234938	0.068614	0.009948	0.049115	0.088113	6.89703	5.51e-12	11.2586	8.05132	0.234368	0.25478	7	953007	+++++++
DNMT3A	Multi-ancestry + MCPS	CD164	chr6:109639630:T:C	T	C	0.652289	-0.061817	0.009057	-0.079568	-0.044065	-6.82536	9.1e-12	11.041	9.318	0.097033	0.463404	6	898794	-----?-
DNMT3A	Multi-ancestry + MCPS	CD164	chr6:109640141:G:A	G	A	0.383062	-0.112011	0.008928	-0.129509	-0.094513	-12.5467	4.53e-36	35.3437	19.811	0.001356	0.747615	6	898800	-----?-
DNMT3A	Multi-ancestry + MCPS	CD164	chr6:109640165:C:T	C	T	0.713921	-0.057736	0.00953	-0.076415	-0.039058	-6.05854	1.41e-09	8.84955	8.30252	0.140332	0.397773	6	898795	-----?-
DNMT3A	Multi-ancestry + MCPS	CD164	chr6:109640246:C:G	C	G	0.652544	-0.061964	0.009058	-0.079717	-0.04421	-6.84075	8.17e-12	11.0876	9.25051	0.09948	0.459489	6	898797	-----?-
DNMT3A	Multi-ancestry + MCPS	CD164	chr6:109640267:T:C	T	C	0.713281	-0.05807	0.009525	-0.076739	-0.039401	-6.0965	1.12e-09	8.95217	8.23014	0.144	0.392477	6	898791	-----?-
DNMT3A	Multi-ancestry + MCPS	CD164	chr6:109640302:T:C	T	C	0.713924	-0.057768	0.00953	-0.076448	-0.039088	-6.06146	1.39e-09	8.85743	8.3598	0.137489	0.4019	6	898797	-----?-
DNMT3A	Multi-ancestry + MCPS	CD164	chr6:109640682:G:A	G	A	0.315217	-0.122205	0.00936	-0.14055	-0.103859	-13.0562	6.42e-39	38.1921	23.3367	0.000291	0.785745	6	898706	-----?-
DNMT3A	Multi-ancestry + MCPS	CD164	chr6:109640779:G:A	G	A	0.640007	-0.064132	0.00907	-0.08191	-0.046354	-7.07044	1.61e-12	11.7942	8.96287	0.110554	0.442143	6	898786	-----?-
DNMT3A	Multi-ancestry + MCPS	CD164	chr6:109640892:T:G	T	G	0.637021	-0.062723	0.009063	-0.080487	-0.044959	-6.92056	4.67e-12	11.3305	9.24261	0.09977	0.459027	6	898784	-----?-
DNMT3A	Multi-ancestry + MCPS	CD164	chr6:109641142:AAT:A	AAT	A	0.700735	-0.058643	0.009877	-0.078003	-0.039283	-5.93708	2.98e-09	8.52532	10.7033	0.030109	0.626284	5	827962	---?-?-
DNMT3A	Multi-ancestry + MCPS	CD164	chr6:109641701:A:C	A	C	0.636976	-0.062795	0.009063	-0.080559	-0.045031	-6.92863	4.41e-12	11.3553	9.13129	0.10394	0.452432	6	898791	-----?-
DNMT3A	Multi-ancestry + MCPS	CD164	chr6:109641732:T:C	T	C	0.637028	-0.062761	0.009063	-0.080524	-0.044997	-6.925	4.53e-12	11.3441	9.11893	0.104413	0.45169	6	898779	-----?-
DNMT3A	Multi-ancestry + MCPS	CD164	chr6:109641923:C:T	C	T	0.637026	-0.062786	0.009063	-0.080549	-0.045022	-6.92766	4.44e-12	11.3523	9.17087	0.10244	0.454796	6	898792	-----?-
DNMT3A	Multi-ancestry + MCPS	CD164	chr6:109642186:G:A	G	A	0.383035	-0.112025	0.008928	-0.129524	-0.094526	-12.5475	4.48e-36	35.3485	19.849	0.001334	0.748098	6	898791	-----?-
DNMT3A	Multi-ancestry + MCPS	CD164	chr6:109642414:A:G	A	G	0.637	-0.062766	0.009063	-0.08053	-0.045002	-6.92548	4.51e-12	11.3456	9.13913	0.103642	0.452902	6	898793	-----?-
DNMT3A	Multi-ancestry + MCPS	CD164	chr6:109643548:A:C	A	C	0.637035	-0.062808	0.009063	-0.080572	-0.045045	-6.93014	4.37e-12	11.3599	9.29886	0.097721	0.4623	6	898799	-----?-
DNMT3A	Multi-ancestry + MCPS	CD164	chr6:109644271:G:A	G	A	0.637006	-0.062585	0.009063	-0.080348	-0.044822	-6.90565	5.19e-12	11.2849	9.16211	0.10277	0.454274	6	898796	-----?-
DNMT3A	Multi-ancestry + MCPS	CD164	chr6:109645257:C:A	C	A	0.220132	-0.118985	0.010459	-0.139484	-0.098486	-11.3766	5.92e-30	29.2275	16.2759	0.012347	0.631356	7	953020	-------
DNMT3A	Multi-ancestry + MCPS	CD164	chr6:109645314:G:C	G	C	0.637003	-0.062598	0.009063	-0.080361	-0.044834	-6.90707	5.14e-12	11.2893	9.19538	0.10152	0.456249	6	898775	-----?-
DNMT3A	Multi-ancestry + MCPS	CD164	chr6:109645440:A:G	A	G	0.637011	-0.062745	0.009063	-0.080508	-0.044982	-6.92345	4.58e-12	11.3394	9.14624	0.103371	0.453327	6	898791	-----?-
DNMT3A	Multi-ancestry + MCPS	CD164	chr6:109645538:G:A	G	A	0.637009	-0.062767	0.009063	-0.08053	-0.045004	-6.92589	4.5e-12	11.3469	9.11778	0.104457	0.451621	6	898793	-----?-
DNMT3A	Multi-ancestry + MCPS	CD164	chr6:109645617:C:T	C	T	0.382963	-0.111967	0.008928	-0.129466	-0.094467	-12.5409	4.87e-36	35.3123	19.9488	0.001278	0.749358	6	898790	-----?-
DNMT3A	Multi-ancestry + MCPS	CD164	chr6:109645690:C:G	C	G	0.22886	-0.122399	0.010407	-0.142796	-0.102002	-11.7616	6.68e-32	31.1749	19.3508	0.001653	0.741613	6	898793	-----?-
DNMT3A	Multi-ancestry + MCPS	CD164	chr6:109646187:C:G	C	G	0.383009	-0.112037	0.008929	-0.129537	-0.094537	-12.5479	4.46e-36	35.3505	19.4979	0.001552	0.743563	6	898786	-----?-
DNMT3A	Multi-ancestry + MCPS	CD164	chr6:109646209:A:G	A	G	0.652492	-0.0619	0.009059	-0.079656	-0.044145	-6.83311	8.62e-12	11.0644	9.19493	0.101537	0.456222	6	898798	-----?-
DNMT3A	Multi-ancestry + MCPS	CD164	chr6:109647064:C:T	C	T	0.713897	-0.057749	0.00953	-0.076428	-0.03907	-6.05952	1.41e-09	8.85218	8.2566	0.142649	0.394424	6	898798	-----?-
DNMT3A	Multi-ancestry + MCPS	CD164	chr6:109647068:T:C	T	C	0.234984	0.06844	0.00995	0.048938	0.087942	6.87851	6.28e-12	11.2022	8.0863	0.231848	0.258005	7	952920	+++++++
DNMT3A	Multi-ancestry + MCPS	CD164	chr6:109647214:A:G	A	G	0.636858	-0.062577	0.009063	-0.08034	-0.044814	-6.90475	5.22e-12	11.2822	9.19739	0.101445	0.456367	6	898793	-----?-
DNMT3A	Multi-ancestry + MCPS	CD164	chr6:109647252:T:C	T	C	0.63695	-0.062861	0.009063	-0.080624	-0.045097	-6.93602	4.19e-12	11.3779	9.07405	0.106147	0.448978	6	898794	-----?-
DNMT3A	Multi-ancestry + MCPS	CD164	chr6:109647350:C:T	C	T	0.383243	-0.111757	0.008929	-0.129257	-0.094256	-12.5162	6.65e-36	35.177	20.3037	0.001096	0.753739	6	898784	-----?-
DNMT3A	Multi-ancestry + MCPS	CD164	chr6:109647449:A:G	A	G	0.234964	0.068685	0.00995	0.049183	0.088187	6.9031	5.28e-12	11.2771	8.05001	0.234462	0.254659	7	953008	+++++++
DNMT3A	Multi-ancestry + MCPS	CD164	chr6:109647520:G:A	G	A	0.652484	-0.061953	0.009058	-0.079707	-0.044199	-6.83937	8.25e-12	11.0834	9.18804	0.101795	0.455814	6	898790	-----?-
DNMT3A	Multi-ancestry + MCPS	CD164	chr6:109647543:T:C	T	C	0.636952	-0.062849	0.009063	-0.080612	-0.045087	-6.93504	4.22e-12	11.3749	9.06736	0.106407	0.448572	6	898788	-----?-
DNMT3A	Multi-ancestry + MCPS	CD164	chr6:109648588:C:G	C	G	0.713257	-0.058084	0.009525	-0.076754	-0.039414	-6.09779	1.11e-09	8.95566	7.97326	0.157716	0.372904	6	898786	-----?-
DNMT3A	Multi-ancestry + MCPS	CD164	chr6:109649127:C:T	C	T	0.636936	-0.062861	0.009063	-0.080624	-0.045097	-6.93595	4.19e-12	11.3777	9.0277	0.107964	0.446149	6	898793	-----?-
DNMT3A	Multi-ancestry + MCPS	CD164	chr6:109649328:C:T	C	T	0.642096	-0.063007	0.00946	-0.081548	-0.044466	-6.66062	2.82e-11	10.5491	8.88025	0.064163	0.549562	5	827634	---?-?-
DNMT3A	Multi-ancestry + MCPS	CD164	chr6:109649332:T:C	T	C	0.636697	-0.062236	0.009064	-0.080001	-0.044471	-6.86643	6.83e-12	11.1655	9.03719	0.10759	0.446731	6	898301	-----?-
DNMT3A	Multi-ancestry + MCPS	CD164	chr6:109649908:C:T	C	T	0.234959	0.068654	0.00995	0.049152	0.088157	6.8997	5.41e-12	11.2668	7.99713	0.238314	0.249731	7	953010	+++++++
DNMT3A	Multi-ancestry + MCPS	CD164	chr6:109650196:C:T	C	T	0.636962	-0.062818	0.009063	-0.080582	-0.045054	-6.93088	4.34e-12	11.3621	9.11691	0.104491	0.451569	6	898732	-----?-
DNMT3A	Multi-ancestry + MCPS	CD164	chr6:109650237:A:G	A	G	0.650855	-0.064302	0.009845	-0.083597	-0.045006	-6.53166	6.73e-11	10.1721	8.89699	0.063726	0.55041	5	677350	--?--?-
DNMT3A	Multi-ancestry + MCPS	CD164	chr6:109650378:T:C	T	C	0.636982	-0.062725	0.009063	-0.080489	-0.044961	-6.92082	4.66e-12	11.3313	9.08906	0.105564	0.449888	6	898751	-----?-
DNMT3A	Multi-ancestry + MCPS	CD164	chr6:109650499:G:A	G	A	0.659343	-0.065692	0.010358	-0.085994	-0.045389	-6.34191	2.34e-10	9.63028	8.54635	0.035972	0.648973	4	606676	--??-?-
DNMT3A	Multi-ancestry + MCPS	CD164	chr6:109650502:C:A	C	A	0.65922	-0.065618	0.010359	-0.085921	-0.045314	-6.33446	2.46e-10	9.60931	8.6893	0.03372	0.654748	4	606676	--??-?-
DNMT3A	Multi-ancestry + MCPS	CD164	chr6:109650894:C:T	C	T	0.716152	-0.058582	0.009553	-0.077305	-0.039859	-6.13251	8.91e-10	9.05006	8.14602	0.14837	0.386203	6	898796	-----?-
DNMT3A	Multi-ancestry + MCPS	CD164	chr6:109651092:T:G	T	G	0.650912	-0.064245	0.009844	-0.083539	-0.04495	-6.52604	6.98e-11	10.1559	8.95657	0.062194	0.553401	5	677350	--?--?-
DNMT3A	Multi-ancestry + MCPS	CD164	chr6:109651470:C:T	C	T	0.636964	-0.062806	0.009063	-0.08057	-0.045042	-6.92977	4.38e-12	11.3588	9.13419	0.10383	0.452606	6	898781	-----?-
DNMT3A	Multi-ancestry + MCPS	CD164	chr6:109651962:C:T	C	T	0.652507	-0.06203	0.009058	-0.079785	-0.044276	-6.84791	7.78e-12	11.1093	9.17829	0.102161	0.455236	6	898790	-----?-
DNMT3A	Multi-ancestry + MCPS	CD164	chr6:109652205:C:T	C	T	0.220149	-0.118944	0.010458	-0.139441	-0.098447	-11.3739	6.11e-30	29.214	16.3004	0.012229	0.63191	7	953014	-------
DNMT3A	Multi-ancestry + MCPS	CD164	chr6:109652302:A:G	A	G	0.383017	-0.112173	0.008928	-0.129672	-0.094673	-12.5638	3.65e-36	35.4376	19.6953	0.001425	0.746132	6	898779	-----?-
DNMT3A	Multi-ancestry + MCPS	CD164	chr6:109652354:G:GC	G	GC	0.252832	0.064971	0.009754	0.045853	0.084089	6.66083	2.82e-11	10.5497	7.48043	0.278691	0.197907	7	953007	+++++++
DNMT3A	Multi-ancestry + MCPS	CD164	chr6:109652694:C:G	C	G	0.383029	-0.112199	0.008928	-0.129698	-0.0947	-12.567	3.51e-36	35.4552	19.6366	0.001462	0.745373	6	898784	-----?-
DNMT3A	Multi-ancestry + MCPS	CD164	chr6:109653475:C:T	C	T	0.636995	-0.06273	0.009063	-0.080494	-0.044966	-6.92136	4.65e-12	11.333	9.07572	0.106082	0.449079	6	898791	-----?-
DNMT3A	Multi-ancestry + MCPS	CD164	chr6:109653656:T:A	T	A	0.235808	0.069085	0.009999	0.049488	0.088683	6.90939	5.05e-12	11.2964	7.11977	0.309913	0.157276	7	941681	+++++++
DNMT3A	Multi-ancestry + MCPS	CD164	chr6:109653949:A:T	A	T	0.636965	-0.062838	0.009063	-0.080602	-0.045075	-6.93366	4.26e-12	11.3707	9.08267	0.105812	0.449501	6	898795	-----?-
DNMT3A	Multi-ancestry + MCPS	CD164	chr6:109654001:G:GAAGT	G	GAAGT	0.643754	-0.064938	0.009476	-0.083512	-0.046364	-6.85253	7.53e-12	11.1233	9.08126	0.0591	0.559532	5	828120	---?-?-
DNMT3A	Multi-ancestry + MCPS	CD164	chr6:109654343:T:A	T	A	0.712841	-0.057564	0.009523	-0.076229	-0.0389	-6.04495	1.54e-09	8.81297	7.92371	0.160491	0.368982	6	898775	-----?-
DNMT3A	Multi-ancestry + MCPS	CD164	chr6:109654931:A:G	A	G	0.636966	-0.062853	0.009063	-0.080617	-0.04509	-6.93514	4.21e-12	11.3752	9.09264	0.105426	0.450105	6	898789	-----?-
DNMT3A	Multi-ancestry + MCPS	CD164	chr6:109655182:G:C	G	C	0.311916	-0.119948	0.009392	-0.138357	-0.10154	-12.7713	2.6e-37	36.5854	24.7855	0.000153	0.79827	6	898791	-----?-
DNMT3A	Multi-ancestry + MCPS	CD164	chr6:109655791:T:C	T	C	0.383036	-0.112158	0.008928	-0.129657	-0.094659	-12.5623	3.72e-36	35.4294	19.8389	0.00134	0.747969	6	898785	-----?-
DNMT3A	Multi-ancestry + MCPS	CD164	chr6:109655947:G:A	G	A	0.636979	-0.062847	0.009063	-0.080611	-0.045084	-6.93443	4.24e-12	11.373	9.117	0.104487	0.451574	6	898790	-----?-
DNMT3A	Multi-ancestry + MCPS	CD164	chr6:109656042:T:C	T	C	0.652514	-0.062055	0.009059	-0.07981	-0.044301	-6.85049	7.64e-12	11.1171	9.17688	0.102214	0.455152	6	898781	-----?-
DNMT3A	Multi-ancestry + MCPS	CD164	chr6:109656105:C:T	C	T	0.314511	-0.120977	0.009358	-0.139319	-0.102635	-12.9274	3.46e-38	37.4613	23.8969	0.000227	0.790768	6	898781	-----?-
DNMT3A	Multi-ancestry + MCPS	CD164	chr6:109657269:A:G	A	G	0.636981	-0.062735	0.009065	-0.080502	-0.044969	-6.92094	4.66e-12	11.3317	9.15038	0.103214	0.453575	6	898790	-----?-
DNMT3A	Multi-ancestry + MCPS	CD164	chr6:109657436:A:G	A	G	0.65248	-0.061978	0.009044	-0.079704	-0.044251	-6.85268	7.52e-12	11.1237	9.26346	0.099006	0.460245	6	898793	-----?-
DNMT3A	Multi-ancestry + MCPS	CD164	chr6:109657917:A:C	A	C	0.636956	-0.062925	0.009064	-0.08069	-0.04516	-6.94261	4e-12	11.3981	9.10909	0.104791	0.451098	6	898794	-----?-
DNMT3A	Multi-ancestry + MCPS	CD164	chr6:109658962:A:C	A	C	0.636855	-0.063054	0.009067	-0.080825	-0.045282	-6.95403	3.69e-12	11.4332	9.17504	0.102283	0.455043	6	898785	-----?-
DNMT3A	Multi-ancestry + MCPS	CD164	chr6:109659114:G:A	G	A	0.713191	-0.0583	0.00953	-0.076979	-0.039621	-6.11752	9.79e-10	9.00924	8.2035	0.145371	0.390504	6	898795	-----?-
DNMT3A	Multi-ancestry + MCPS	CD164	chr6:109659648:T:C	T	C	0.228021	0.070196	0.010074	0.05045	0.089942	6.96779	3.34e-12	11.4756	6.9006	0.330137	0.130511	7	953000	+++++++
DNMT3A	Multi-ancestry + MCPS	CD164	chr6:109660230:T:C	T	C	0.713799	-0.058185	0.009534	-0.076871	-0.039498	-6.10282	1.07e-09	8.9693	8.39957	0.135546	0.404731	6	898793	-----?-
DNMT3A	Multi-ancestry + MCPS	CD164	chr6:109660957:C:T	C	T	0.636878	-0.063026	0.009067	-0.080798	-0.045255	-6.95103	3.77e-12	11.424	9.2471	0.099605	0.45929	6	898789	-----?-
DNMT3A	Multi-ancestry + MCPS	CD164	chr6:109661281:C:T	C	T	0.636879	-0.063017	0.009067	-0.080789	-0.045245	-6.94988	3.8e-12	11.4205	9.22318	0.100487	0.457888	6	898790	-----?-
DNMT3A	Multi-ancestry + MCPS	CD164	chr6:109661402:C:T	C	T	0.713151	-0.058437	0.00953	-0.077115	-0.039759	-6.1322	8.93e-10	9.0492	8.07541	0.152128	0.380837	6	898796	-----?-
DNMT3A	Multi-ancestry + MCPS	CD164	chr6:109661426:T:C	T	C	0.713796	-0.058211	0.009534	-0.076898	-0.039523	-6.10541	1.06e-09	8.97634	8.38747	0.136135	0.403873	6	898796	-----?-
DNMT3A	Multi-ancestry + MCPS	CD164	chr6:109661690:T:G	T	G	0.636849	-0.063077	0.009067	-0.080848	-0.045305	-6.9567	3.62e-12	11.4415	9.29084	0.098011	0.461835	6	898793	-----?-
DNMT3A	Multi-ancestry + MCPS	CD164	chr6:109662097:A:G	A	G	0.618244	-0.061047	0.008977	-0.078641	-0.043453	-6.80067	1.08e-11	10.9666	8.46114	0.132586	0.409063	6	898792	-----?-
DNMT3A	Multi-ancestry + MCPS	CD164	chr6:109662250:T:A	T	A	0.63688	-0.062927	0.009067	-0.080699	-0.045155	-6.93997	4.07e-12	11.3901	9.23897	0.099904	0.458814	6	898789	-----?-
DNMT3A	Multi-ancestry + MCPS	CD164	chr6:109662330:A:G	A	G	0.636871	-0.062921	0.009067	-0.080692	-0.045149	-6.93931	4.09e-12	11.388	9.24041	0.099851	0.458899	6	898793	-----?-
DNMT3A	Multi-ancestry + MCPS	CD164	chr6:109663843:G:A	G	A	0.234948	0.068607	0.009954	0.049098	0.088116	6.89275	5.68e-12	11.2456	7.95377	0.24151	0.245641	7	953009	+++++++
DNMT3A	Multi-ancestry + MCPS	CD164	chr6:109664693:T:G	T	G	0.638037	-0.063384	0.009079	-0.081179	-0.045589	-6.98121	3.04e-12	11.517	9.16415	0.102693	0.454395	6	897025	-----?-
DNMT3A	Multi-ancestry + MCPS	CD164	chr6:109664763:G:A	G	A	0.61815	-0.061469	0.008977	-0.079064	-0.043875	-6.84757	7.79e-12	11.1082	8.49363	0.131048	0.411323	6	898614	-----?-
DNMT3A	Multi-ancestry + MCPS	CD164	chr6:109664793:C:T	C	T	0.637056	-0.063234	0.00907	-0.081011	-0.045456	-6.97147	3.26e-12	11.487	9.07632	0.106059	0.449116	6	898629	-----?-
DNMT3A	Multi-ancestry + MCPS	CD164	chr6:109664879:A:G	A	G	0.636725	-0.063033	0.009069	-0.080808	-0.045259	-6.95073	3.77e-12	11.4231	9.1973	0.101449	0.456362	6	898766	-----?-
DNMT3A	Multi-ancestry + MCPS	CD164	chr6:109664918:T:C	T	C	0.636899	-0.062867	0.00907	-0.080643	-0.04509	-6.93155	4.32e-12	11.3642	9.16034	0.102837	0.454169	6	898648	-----?-
DNMT3A	Multi-ancestry + MCPS	CD164	chr6:109665436:A:T	A	T	0.636876	-0.063054	0.009067	-0.080826	-0.045282	-6.95393	3.69e-12	11.4329	9.27748	0.098495	0.461061	6	898774	-----?-
DNMT3A	Multi-ancestry + MCPS	CD164	chr6:109665437:T:A	T	A	0.636863	-0.063043	0.009067	-0.080815	-0.045271	-6.95274	3.72e-12	11.4293	9.27927	0.09843	0.461165	6	898788	-----?-
DNMT3A	Multi-ancestry + MCPS	CD164	chr6:109665466:CTTG:C	CTTG	C	0.382841	-0.112485	0.008936	-0.129999	-0.09497	-12.5877	2.7e-36	35.5691	19.3851	0.001629	0.74207	6	898793	-----?-
DNMT3A	Multi-ancestry + MCPS	CD164	chr6:109665666:C:G	C	G	0.636864	-0.062806	0.009067	-0.080578	-0.045034	-6.92667	4.47e-12	11.3492	9.23311	0.10012	0.458471	6	898792	-----?-
DNMT3A	Multi-ancestry + MCPS	CD164	chr6:109666039:T:C	T	C	0.235316	0.068416	0.009948	0.048918	0.087914	6.87747	6.32e-12	11.199	8.02075	0.236587	0.251941	7	953012	+++++++
DNMT3A	Multi-ancestry + MCPS	CD164	chr6:109666855:A:T	A	T	0.63686	-0.063099	0.009067	-0.080872	-0.045327	-6.95894	3.56e-12	11.4484	9.21458	0.100805	0.457382	6	898786	-----?-
DNMT3A	Multi-ancestry + MCPS	CD164	chr6:109667148:GA:G	GA	G	0.618124	-0.061453	0.008978	-0.07905	-0.043857	-6.845	7.94e-12	11.1005	8.12633	0.149409	0.384716	6	898786	-----?-
DNMT3A	Multi-ancestry + MCPS	CD164	chr6:109667301:GT:G	GT	G	0.639795	-0.063604	0.009499	-0.082222	-0.044987	-6.69601	2.22e-11	10.6538	9.25344	0.055068	0.567729	5	827602	---?-?-
DNMT3A	Multi-ancestry + MCPS	CD164	chr6:109667418:C:T	C	T	0.63769	-0.062838	0.009075	-0.080626	-0.045051	-6.92416	4.55e-12	11.3416	9.2001	0.101344	0.456528	6	897668	-----?-
DNMT3A	Multi-ancestry + MCPS	CD164	chr6:109668014:C:T	C	T	0.63678	-0.063072	0.009068	-0.080846	-0.045298	-6.95525	3.66e-12	11.437	9.27766	0.098489	0.461071	6	898796	-----?-
DNMT3A	Multi-ancestry + MCPS	CD164	chr6:109668086:T:C	T	C	0.228665	0.070455	0.010069	0.05072	0.090189	6.99748	2.71e-12	11.5673	6.57242	0.362204	0.087094	7	953008	+++++++
DNMT3A	Multi-ancestry + MCPS	CD164	chr6:109668244:G:T	G	T	0.636382	-0.063321	0.009068	-0.081095	-0.045548	-6.98286	3.01e-12	11.5221	9.07748	0.106013	0.449186	6	898723	-----?-
DNMT3A	Multi-ancestry + MCPS	CD164	chr6:109668346:T:G	T	G	0.635257	-0.063409	0.009073	-0.081192	-0.045626	-6.98863	2.88e-12	11.5399	9.25445	0.099335	0.459719	6	898768	-----?-
DNMT3A	Multi-ancestry + MCPS	CD164	chr6:109669394:T:C	T	C	0.650583	-0.064733	0.009851	-0.084041	-0.045424	-6.57108	5.17e-11	10.2866	9.07762	0.059188	0.559356	5	677349	--?--?-
DNMT3A	Multi-ancestry + MCPS	CD164	chr6:109669477:A:G	A	G	0.636765	-0.063083	0.009068	-0.080857	-0.04531	-6.95657	3.62e-12	11.4411	9.27936	0.098427	0.46117	6	898790	-----?-
DNMT3A	Multi-ancestry + MCPS	CD164	chr6:109669616:A:G	A	G	0.733303	-0.056178	0.009764	-0.075316	-0.037041	-5.75353	8.97e-09	8.04724	10.0517	0.073783	0.502572	6	898799	-----?-
DNMT3A	Multi-ancestry + MCPS	CD164	chr6:109669784:C:A	C	A	0.636749	-0.063016	0.009068	-0.08079	-0.045242	-6.94894	3.82e-12	11.4176	9.266	0.098913	0.460393	6	898787	-----?-
DNMT3A	Multi-ancestry + MCPS	CD164	chr6:109671681:C:T	C	T	0.713063	-0.058514	0.00953	-0.077193	-0.039835	-6.13999	8.5e-10	9.07048	8.16752	0.147242	0.387819	6	898796	-----?-
DNMT3A	Multi-ancestry + MCPS	CD164	chr6:109671737:TG:T	TG	T	0.382843	-0.112904	0.008939	-0.130424	-0.095384	-12.6307	1.56e-36	35.806	19.4497	0.001584	0.742927	6	898791	-----?-
DNMT3A	Multi-ancestry + MCPS	CD164	chr6:109672088:G:A	G	A	0.382854	-0.1128	0.008939	-0.13032	-0.09528	-12.6192	1.81e-36	35.7422	19.4238	0.001602	0.742584	6	898787	-----?-
DNMT3A	Multi-ancestry + MCPS	CD164	chr6:109672515:C:T	C	T	0.652331	-0.062307	0.009064	-0.080071	-0.044542	-6.87447	6.46e-12	11.1899	9.35706	0.095642	0.465644	6	898755	-----?-
DNMT3A	Multi-ancestry + MCPS	CD164	chr6:109672729:T:C	T	C	0.763481	-0.068891	0.009959	-0.088411	-0.04937	-6.91722	4.78e-12	11.3203	7.59068	0.26965	0.209557	7	953018	-------
DNMT3A	Multi-ancestry + MCPS	CD164	chr6:109673107:T:C	T	C	0.380178	0.061078	0.008978	0.043482	0.078675	6.80322	1.06e-11	10.9742	8.21599	0.144727	0.39143	6	898789	+++++?+
DNMT3A	Multi-ancestry + MCPS	CD164	chr6:109674448:T:C	T	C	0.379664	0.061392	0.008976	0.043799	0.078984	6.83972	8.23e-12	11.0845	8.33348	0.13879	0.40001	6	898783	+++++?+
DNMT3A	Multi-ancestry + MCPS	CD164	chr6:109675548:T:G	T	G	0.361544	0.063098	0.009068	0.045324	0.080872	6.95805	3.58e-12	11.4456	9.21611	0.100748	0.457472	6	898770	+++++?+
DNMT3A	Multi-ancestry + MCPS	CD164	chr6:109675940:G:A	G	A	0.361572	0.062939	0.009069	0.045164	0.080714	6.94025	4.07e-12	11.3909	9.21619	0.100746	0.457476	6	898694	+++++?+
DNMT3A	Multi-ancestry + MCPS	CD164	chr6:109676091:T:C	T	C	0.382879	-0.112755	0.008939	-0.130276	-0.095234	-12.6132	1.95e-36	35.7092	19.5367	0.001526	0.744071	6	898690	-----?-
DNMT3A	Multi-ancestry + MCPS	CD164	chr6:109677082:C:T	C	T	0.28459	0.058277	0.009537	0.039584	0.076969	6.11066	1.02e-09	8.9906	8.42817	0.134164	0.406751	6	898774	+++++?+
DNMT3A	Multi-ancestry + MCPS	CD164	chr6:109677258:A:G	A	G	0.358546	0.064389	0.009076	0.0466	0.082177	7.09455	1.35e-12	11.8697	8.97698	0.109986	0.44302	6	898779	+++++?+
DNMT3A	Multi-ancestry + MCPS	CD164	chr6:109678887:C:T	C	T	0.345994	0.062194	0.009049	0.044457	0.07993	6.87292	6.53e-12	11.1852	9.35602	0.095679	0.465585	6	898786	+++++?+
DNMT3A	Multi-ancestry + MCPS	CD164	chr6:109679436:A:G	A	G	0.382873	-0.112753	0.008939	-0.130273	-0.095233	-12.6141	1.93e-36	35.7144	19.5081	0.001545	0.743696	6	898777	-----?-
DNMT3A	Multi-ancestry + MCPS	CD164	chr6:109679479:A:G	A	G	0.38288	-0.112769	0.008939	-0.130289	-0.095249	-12.6158	1.89e-36	35.7234	19.4681	0.001572	0.743169	6	898751	-----?-
DNMT3A	Multi-ancestry + MCPS	CD164	chr6:109680567:A:G	A	G	0.264334	0.056015	0.009775	0.036857	0.075174	5.73069	1.03e-08	7.98874	9.74075	0.082923	0.486692	6	898779	+++++?+
DNMT3A	Multi-ancestry + MCPS	CD164	chr6:109680781:A:G	A	G	0.361512	0.063062	0.009069	0.045286	0.080837	6.95354	3.7e-12	11.4317	9.2127	0.100875	0.457271	6	898789	+++++?+
DNMT3A	Multi-ancestry + MCPS	CD164	chr6:109680947:G:A	G	A	0.361554	0.063125	0.009068	0.045351	0.080899	6.96098	3.51e-12	11.4546	9.19346	0.101592	0.456135	6	898791	+++++?+
DNMT3A	Multi-ancestry + MCPS	CD164	chr6:109681360:C:T	C	T	0.763048	-0.068721	0.009952	-0.088227	-0.049215	-6.90525	5.2e-12	11.2837	7.83128	0.250727	0.233842	7	953019	-------
DNMT3A	Multi-ancestry + MCPS	CD164	chr6:109681449:G:A	G	A	0.346004	0.06215	0.009049	0.044414	0.079886	6.86825	6.75e-12	11.171	9.33023	0.096596	0.464107	6	898784	+++++?+
DNMT3A	Multi-ancestry + MCPS	CD164	chr6:109683097:T:C	T	C	0.382821	-0.112961	0.008939	-0.130482	-0.09544	-12.6362	1.46e-36	35.8362	19.5079	0.001545	0.743693	6	898788	-----?-
DNMT3A	Multi-ancestry + MCPS	CD164	chr6:109683568:G:A	G	A	0.361561	0.063303	0.009068	0.04553	0.081077	6.98087	3.05e-12	11.516	9.32332	0.096842	0.463711	6	898775	+++++?+
DNMT3A	Multi-ancestry + MCPS	CD164	chr6:109683798:C:G	C	G	0.361558	0.063354	0.009068	0.04558	0.081128	6.98635	2.93e-12	11.5329	9.31889	0.097001	0.463455	6	898778	+++++?+
DNMT3A	Multi-ancestry + MCPS	CD164	chr6:109683821:T:G	T	G	0.361515	0.063207	0.009068	0.045433	0.080981	6.97011	3.29e-12	11.4828	9.38018	0.094828	0.466961	6	898778	+++++?+
DNMT3A	Multi-ancestry + MCPS	CD164	chr6:109684195:A:G	A	G	0.361576	0.063299	0.009068	0.045526	0.081073	6.98048	3.06e-12	11.5148	9.38034	0.094822	0.46697	6	898776	+++++?+
DNMT3A	Multi-ancestry + MCPS	CD164	chr6:109684271:G:A	G	A	0.382835	-0.11287	0.008939	-0.13039	-0.095349	-12.6265	1.65e-36	35.7828	19.6995	0.001423	0.746186	6	898790	-----?-
DNMT3A	Multi-ancestry + MCPS	CD164	chr6:109685038:C:CA	C	CA	0.285168	0.05827	0.009535	0.039582	0.076959	6.11128	1.02e-09	8.99228	8.07183	0.152321	0.380562	6	898772	+++++?+
DNMT3A	Multi-ancestry + MCPS	CD164	chr6:109685633:T:C	T	C	0.361558	0.063161	0.009069	0.045386	0.080936	6.96467	3.42e-12	11.466	9.15536	0.103025	0.453872	6	898787	+++++?+
DNMT3A	Multi-ancestry + MCPS	CD164	chr6:109686055:C:A	C	A	0.361547	0.063032	0.009069	0.045257	0.080807	6.95038	3.78e-12	11.422	9.18822	0.101788	0.455825	6	898792	+++++?+
DNMT3A	Multi-ancestry + MCPS	CD164	chr6:109686296:G:C	G	C	0.361563	0.063222	0.009068	0.045448	0.080996	6.97171	3.25e-12	11.4877	9.18503	0.101907	0.455636	6	898798	+++++?+
DNMT3A	Multi-ancestry + MCPS	CD164	chr6:109687242:A:G	A	G	0.361565	0.063145	0.009069	0.04537	0.080921	6.96282	3.46e-12	11.4603	9.22958	0.10025	0.458264	6	898763	+++++?+
DNMT3A	Multi-ancestry + MCPS	CD164	chr6:109687331:G:C	G	C	0.362019	0.063132	0.00907	0.045355	0.080909	6.96069	3.52e-12	11.4538	9.41748	0.093527	0.469072	6	898793	+++++?+
DNMT3A	Multi-ancestry + MCPS	CD164	chr6:109690255:T:C	T	C	0.381976	-0.113079	0.00895	-0.130621	-0.095536	-12.6343	1.5e-36	35.8253	19.7181	0.001411	0.746426	6	898786	-----?-
DNMT3A	Multi-ancestry + MCPS	CD164	chr6:109690595:A:G	A	G	0.769959	-0.071151	0.010074	-0.090896	-0.051406	-7.06291	1.7e-12	11.7707	6.38372	0.381605	0.060109	7	953018	-------
DNMT3A	Multi-ancestry + MCPS	CD164	chr6:109690821:C:G	C	G	0.771841	-0.071944	0.01011	-0.09176	-0.052128	-7.11609	1.16e-12	11.9373	5.9449	0.429391	0	7	953021	-------
DNMT3A	Multi-ancestry + MCPS	CD164	chr6:109693679:C:T	C	T	0.762511	-0.06858	0.00993	-0.088044	-0.049117	-6.90612	5.17e-12	11.2864	7.72572	0.258895	0.223373	7	953015	-------
DNMT3A	Multi-ancestry + MCPS	CD164	chr6:109693890:A:G	A	G	0.383106	-0.10819	0.009031	-0.12589	-0.09049	-11.9803	4.9e-33	32.3094	17.6322	0.003445	0.716428	6	881919	-----?-
DNMT3A	Multi-ancestry + MCPS	CD164	chr6:109693898:GGTTTT:G	GGTTTT	G	0.348361	0.057007	0.009459	0.038467	0.075546	6.02674	1.72e-09	8.76405	7.19302	0.126033	0.443906	5	828093	+++?+?+
DNMT3A	Multi-ancestry + MCPS	CD164	chr6:109694120:A:G	A	G	0.308435	-0.116251	0.009424	-0.134721	-0.09778	-12.3361	6.32e-35	34.1994	21.7501	0.000584	0.770116	6	898784	-----?-
DNMT3A	Multi-ancestry + MCPS	CD164	chr6:109694672:T:C	T	C	0.376019	-0.107883	0.008981	-0.125487	-0.09028	-12.0122	3.34e-33	32.4766	17.3211	0.003929	0.711335	6	898788	-----?-
DNMT3A	Multi-ancestry + MCPS	CD164	chr6:109695705:G:A	G	A	0.761946	-0.068534	0.009939	-0.088015	-0.049052	-6.89518	5.59e-12	11.253	7.62628	0.266781	0.213247	7	953019	-------
DNMT3A	Multi-ancestry + MCPS	CD164	chr6:109696392:A:G	A	G	0.744385	-0.065361	0.009749	-0.084468	-0.046253	-6.70445	2.09e-11	10.6789	6.98974	0.321797	0.141599	7	953020	-------
DNMT3A	Multi-ancestry + MCPS	CD164	chr6:109697146:T:C	T	C	0.761933	-0.068949	0.009941	-0.088433	-0.049464	-6.93568	4.2e-12	11.3769	7.32975	0.291425	0.181419	7	952998	-------
DNMT3A	Multi-ancestry + MCPS	CD164	chr6:109700114:T:C	T	C	0.743975	-0.06523	0.009746	-0.084332	-0.046128	-6.69303	2.26e-11	10.645	7.07143	0.314292	0.151516	7	953018	-------
DNMT3A	Multi-ancestry + MCPS	CD164	chr6:109702470:C:T	C	T	0.769756	-0.071489	0.010078	-0.091241	-0.051736	-7.0936	1.36e-12	11.8667	6.11436	0.410502	0.018703	7	953019	-------
DNMT3A	Multi-ancestry + MCPS	CD164	chr6:109703263:A:G	A	G	0.290466	0.052144	0.009528	0.033468	0.07082	5.4725	4.54e-08	7.34281	6.87585	0.230038	0.272817	6	898784	+++++?+
DNMT3A	Multi-ancestry + MCPS	CD164	chr6:109706059:T:C	T	C	0.759861	-0.068818	0.009914	-0.088249	-0.049386	-6.94152	4.03e-12	11.3948	6.57136	0.36231	0.086947	7	953021	-------
DNMT3A	Multi-ancestry + MCPS	CD164	chr6:109706514:G:A	G	A	0.375945	-0.10861	0.008985	-0.126221	-0.091	-12.0879	1.33e-33	32.875	17.4126	0.00378	0.712851	6	898788	-----?-
DNMT3A	Multi-ancestry + MCPS	CD164	chr6:109706740:G:T	G	T	0.37596	-0.108601	0.008985	-0.126211	-0.090991	-12.0874	1.34e-33	32.8725	17.4295	0.003753	0.713131	6	898795	-----?-
DNMT3A	Multi-ancestry + MCPS	CD164	chr6:109706902:C:T	C	T	0.7681	-0.0713	0.010054	-0.091006	-0.051593	-7.0915	1.38e-12	11.8601	5.60322	0.46907	0	7	953014	-------
DNMT3A	Multi-ancestry + MCPS	CD164	chr6:109707610:T:C	T	C	0.767758	-0.071559	0.010048	-0.091254	-0.051864	-7.12147	1.11e-12	11.9542	5.45073	0.487431	0	7	953001	-------
DNMT3A	Multi-ancestry + MCPS	CD164	chr6:109708527:C:T	C	T	0.247853	-0.122571	0.010049	-0.142267	-0.102875	-12.1973	3.5e-34	33.4557	20.3127	0.002436	0.704619	7	953016	-------
DNMT3A	Multi-ancestry + MCPS	CD164	chr6:109708880:C:A	C	A	0.759825	-0.0688	0.009914	-0.088232	-0.049368	-6.93947	4.09e-12	11.3885	6.50309	0.36925	0.077362	7	953019	-------
DNMT3A	Multi-ancestry + MCPS	CD164	chr6:109711201:C:T	C	T	0.288091	0.052099	0.009548	0.033386	0.070813	5.45671	4.96e-08	7.30424	7.16224	0.208851	0.301894	6	898777	+++++?+
DNMT3A	Multi-ancestry + MCPS	CD164	chr6:109712525:G:C	G	C	0.245664	-0.121212	0.010084	-0.140977	-0.101447	-12.0199	3.04e-33	32.5173	21.755	0.001341	0.724201	7	953013	-------
DNMT3A	Multi-ancestry + MCPS	CD164	chr6:109713188:G:A	G	A	0.248008	-0.12238	0.01005	-0.142078	-0.102682	-12.1773	4.48e-34	33.3488	20.8697	0.001936	0.712502	7	953016	-------
DNMT3A	Multi-ancestry + MCPS	CD164	chr6:109715504:C:T	C	T	0.376229	-0.107132	0.008986	-0.124745	-0.08952	-11.9222	9.86e-33	32.0059	16.9557	0.004584	0.705115	6	898783	-----?-
DNMT3A	Multi-ancestry + MCPS	CD164	chr6:109715560:C:A	C	A	0.376235	-0.107223	0.008986	-0.124835	-0.089611	-11.9324	8.72e-33	32.0593	16.9534	0.004589	0.705075	6	898769	-----?-
DNMT3A	Multi-ancestry + MCPS	CD164	chr6:109716899:G:A	G	A	0.764633	-0.068809	0.009996	-0.0884	-0.049218	-6.88396	6.04e-12	11.2188	5.71223	0.456186	0	7	953014	-------
DNMT3A	Multi-ancestry + MCPS	CD164	chr6:109717437:A:G	A	G	0.762705	-0.069023	0.009965	-0.088554	-0.049491	-6.92633	4.49e-12	11.3482	6.06269	0.416204	0.010341	7	953017	-------
DNMT3A	Multi-ancestry + MCPS	CD164	chr6:109717951:C:T	C	T	0.385745	0.054765	0.008992	0.03714	0.07239	6.0902	1.16e-09	8.93509	8.59606	0.126302	0.418338	6	898794	+++++?+
DNMT3A	Multi-ancestry + MCPS	CD164	chr6:109721359:G:C	G	C	0.764479	-0.068975	0.009998	-0.08857	-0.04938	-6.89912	5.43e-12	11.265	4.90261	0.556364	0	7	953020	-------
DNMT3A	Multi-ancestry + MCPS	CD164	chr6:109722735:AG:A	AG	A	0.375125	-0.102521	0.008999	-0.120158	-0.084883	-11.3929	4.91e-30	29.3087	16.965	0.004567	0.705276	6	898788	-----?-
DNMT3A	Multi-ancestry + MCPS	CD164	chr6:109722996:CA:C	CA	C	0.764476	-0.068729	0.009998	-0.088324	-0.049134	-6.87459	6.45e-12	11.1902	5.03418	0.539437	0	7	953018	-------
DNMT3A	Multi-ancestry + MCPS	CD164	chr6:109726061:G:C	G	C	0.769042	-0.068978	0.01008	-0.088734	-0.049222	-6.84339	8.03e-12	11.0955	4.24114	0.644079	0	7	953017	-------
DNMT3A	Multi-ancestry + MCPS	CD164	chr6:109726125:TG:T	TG	T	0.37514	-0.102253	0.008998	-0.11989	-0.084616	-11.3633	6.89e-30	29.1616	16.675	0.005159	0.700149	6	898790	-----?-
DNMT3A	Multi-ancestry + MCPS	CD164	chr6:109726127:G:C	G	C	0.37517	-0.102259	0.008998	-0.119895	-0.084622	-11.3644	6.81e-30	29.1668	16.6462	0.005222	0.69963	6	898780	-----?-
DNMT3A	Multi-ancestry + MCPS	CD164	chr6:109726962:C:T	C	T	0.764501	-0.068804	0.009998	-0.088401	-0.049208	-6.88158	6.14e-12	11.2115	4.91109	0.555267	0	7	953021	-------
DNMT3A	Multi-ancestry + MCPS	CD164	chr6:109728839:G:A	G	A	0.764507	-0.068672	0.009998	-0.088269	-0.049076	-6.86848	6.73e-12	11.1717	4.94656	0.550685	0	7	953007	-------
DNMT3A	Multi-ancestry + MCPS	CD164	chr6:109731677:G:T	G	T	0.375562	-0.102965	0.008994	-0.120593	-0.085337	-11.4482	2.6e-30	29.585	16.656	0.005201	0.699808	6	898791	-----?-
DNMT3A	Multi-ancestry + MCPS	CD164	chr6:109732047:T:A	T	A	0.247604	-0.116381	0.010032	-0.136044	-0.096718	-11.6008	4.43e-31	30.3537	19.6399	0.003209	0.694499	7	953017	-------
DNMT3A	Multi-ancestry + MCPS	CD164	chr6:109732073:T:C	T	C	0.385525	0.05177	0.008985	0.034159	0.06938	5.76183	8.54e-09	8.06853	9.04198	0.107401	0.447024	6	898791	+++++?+
DNMT3A	Multi-ancestry + MCPS	CD164	chr6:109732518:T:G	T	G	0.375351	-0.103259	0.008999	-0.120898	-0.085621	-11.4742	1.93e-30	29.715	16.6376	0.005241	0.699476	6	898782	-----?-
DNMT3A	Multi-ancestry + MCPS	CD164	chr6:109733283:G:A	G	A	0.385541	0.051487	0.008986	0.033875	0.069098	5.72994	1.03e-08	7.98682	9.04354	0.10734	0.447119	6	898769	+++++?+
DNMT3A	Multi-ancestry + MCPS	CD164	chr6:109734500:AC:A	AC	A	0.094514	0.091673	0.014573	0.06311	0.120236	6.2906	3.26e-10	9.48638	12.3239	0.030609	0.594285	6	882054	+++?++-
DNMT3A	Multi-ancestry + MCPS	CD164	chr6:109734782:G:A	G	A	0.764436	-0.069117	0.010002	-0.088721	-0.049514	-6.9106	5.01e-12	11.3001	4.88387	0.558792	0	7	953007	-------
DNMT3A	Multi-ancestry + MCPS	CD164	chr6:109736016:A:G	A	G	0.764488	-0.069081	0.010002	-0.088686	-0.049477	-6.90651	5.16e-12	11.2876	4.87811	0.559539	0	7	952970	-------
DNMT3A	Multi-ancestry + MCPS	CD164	chr6:109737797:G:A	G	A	0.246212	-0.11478	0.01005	-0.134479	-0.095082	-11.4205	3.58e-30	29.4465	21.1406	0.001731	0.716186	7	953007	-------
DNMT3A	Multi-ancestry + MCPS	CD164	chr6:109738307:C:A	C	A	0.375171	-0.102741	0.009	-0.120382	-0.0851	-11.4152	3.81e-30	29.4196	16.8136	0.004867	0.702621	6	898775	-----?-
DNMT3A	Multi-ancestry + MCPS	CD164	chr6:109738751:G:A	G	A	0.375383	-0.103048	0.008998	-0.120685	-0.085411	-11.4519	2.49e-30	29.6031	16.4814	0.005596	0.696628	6	898791	-----?-
DNMT3A	Multi-ancestry + MCPS	CD164	chr6:109739246:AC:A	AC	A	0.378357	0.052751	0.009397	0.034332	0.071169	5.61335	2.03e-08	7.6917	9.00181	0.061054	0.555645	5	828109	+++?+?+
DNMT3A	Multi-ancestry + MCPS	CD164	chr6:109739615:C:T	C	T	0.375788	-0.10333	0.008999	-0.120969	-0.085692	-11.4823	1.76e-30	29.7556	16.2763	0.006098	0.692805	6	898786	-----?-
DNMT3A	Multi-ancestry + MCPS	CD164	chr6:109740895:A:T	A	T	0.376329	-0.10245	0.008993	-0.120077	-0.084823	-11.3916	4.98e-30	29.3023	16.92	0.004654	0.704492	6	898774	-----?-
DNMT3A	Multi-ancestry + MCPS	CD164	chr6:109741020:C:A	C	A	0.764409	-0.068933	0.010004	-0.088541	-0.049325	-6.89051	5.77e-12	11.2387	4.63853	0.590936	0	7	953005	-------
DNMT3A	Multi-ancestry + MCPS	CD164	chr6:109741085:G:C	G	C	0.224044	-0.113791	0.010489	-0.134349	-0.093233	-10.8487	2.18e-27	26.6615	15.447	0.008614	0.676313	6	898784	-----?-
DNMT3A	Multi-ancestry + MCPS	CD164	chr6:109741670:T:G	T	G	0.376384	-0.102753	0.008993	-0.12038	-0.085126	-11.4256	3.38e-30	29.4716	16.492	0.005571	0.696823	6	898770	-----?-
DNMT3A	Multi-ancestry + MCPS	CD164	chr6:109745732:G:A	G	A	0.235353	-0.113487	0.01022	-0.133518	-0.093455	-11.104	1.3e-28	27.8874	18.065	0.006072	0.667866	7	953014	-------
DNMT3A	Multi-ancestry + MCPS	CD164	chr6:109747119:C:T	C	T	0.362443	-0.099467	0.00908	-0.117263	-0.08167	-10.9548	6.8e-28	27.1673	14.9776	0.010458	0.666168	6	898776	-----?-
DNMT3A	Multi-ancestry + MCPS	CD164	chr6:109747411:G:A	G	A	0.362466	-0.099428	0.009079	-0.117223	-0.081633	-10.9513	7.07e-28	27.1507	14.6923	0.011761	0.659687	6	898782	-----?-
DNMT3A	Multi-ancestry + MCPS	CD164	chr6:109748267:G:A	G	A	0.764271	-0.069292	0.010006	-0.088904	-0.04968	-6.92497	4.53e-12	11.3441	4.69819	0.583064	0	7	953013	-------
DNMT3A	Multi-ancestry + MCPS	CD164	chr6:109748819:G:A	G	A	0.362472	-0.099333	0.009079	-0.117128	-0.081538	-10.941	7.92e-28	27.1012	14.684	0.011801	0.659493	6	898792	-----?-
DNMT3A	Multi-ancestry + MCPS	CD164	chr6:109749564:A:G	A	G	0.370429	-0.102227	0.009815	-0.121464	-0.082989	-10.4154	2.27e-25	24.6448	14.1163	0.006933	0.716639	5	677344	--?--?-
DNMT3A	Multi-ancestry + MCPS	CD164	chr6:109750748:A:C	A	C	0.770121	-0.069969	0.010112	-0.089789	-0.050148	-6.91911	4.72e-12	11.3261	3.75886	0.70927	0	7	953018	-------
DNMT3A	Multi-ancestry + MCPS	CD164	chr6:109751529:G:A	G	A	0.235112	-0.113707	0.010225	-0.133748	-0.093666	-11.1206	1.08e-28	27.968	18.4026	0.005301	0.67396	7	953009	-------
DNMT3A	Multi-ancestry + MCPS	CD164	chr6:109752495:T:C	T	C	0.766369	-0.068139	0.010043	-0.087822	-0.048456	-6.78502	1.2e-11	10.9195	4.7511	0.57611	0	7	953007	-------
DNMT3A	Multi-ancestry + MCPS	CD164	chr6:109752634:C:T	C	T	0.103644	-0.103692	0.014215	-0.131553	-0.07583	-7.29446	3.13e-13	12.5051	7.30418	0.293631	0.178553	7	953011	-------
DNMT3A	Multi-ancestry + MCPS	CD164	chr6:109752666:T:G	T	G	0.766164	-0.068695	0.010037	-0.088368	-0.049021	-6.84389	8e-12	11.0971	4.64185	0.590498	0	7	953015	-------
DNMT3A	Multi-ancestry + MCPS	CD164	chr6:109754165:C:G	C	G	0.23535	-0.117175	0.010707	-0.138161	-0.096189	-10.9436	7.7e-28	27.1137	17.8059	0.0032	0.719194	6	882313	---?---
DNMT3A	Multi-ancestry + MCPS	CD164	chr6:109755820:C:T	C	T	0.362364	-0.100159	0.009099	-0.117992	-0.082325	-11.008	3.78e-28	27.4229	14.6717	0.011861	0.659208	6	898792	-----?-
DNMT3A	Multi-ancestry + MCPS	CD164	chr6:109756118:T:G	T	G	0.766195	-0.0689	0.010064	-0.088626	-0.049175	-6.8462	7.87e-12	11.1041	4.88367	0.558818	0	7	953021	-------
DNMT3A	Multi-ancestry + MCPS	CD164	chr6:109757908:A:G	A	G	0.362382	-0.100256	0.009099	-0.11809	-0.082421	-11.0181	3.38e-28	27.4715	14.8123	0.011195	0.662442	6	898780	-----?-
DNMT3A	Multi-ancestry + MCPS	CD164	chr6:109758261:C:T	C	T	0.764073	-0.069841	0.010028	-0.089496	-0.050186	-6.96448	3.42e-12	11.4654	4.72856	0.579069	0	7	953008	-------
DNMT3A	Multi-ancestry + MCPS	CD164	chr6:109762861:A:G	A	G	0.234471	-0.114629	0.01024	-0.134701	-0.094558	-11.1938	4.73e-29	28.3254	18.018	0.006187	0.667001	7	953012	-------
DNMT3A	Multi-ancestry + MCPS	CD164	chr6:109763331:G:A	G	A	0.362378	-0.1002	0.009101	-0.118037	-0.082363	-11.0104	3.68e-28	27.4346	14.8445	0.011048	0.663175	6	898796	-----?-
DNMT3A	Multi-ancestry + MCPS	CD164	chr6:109764163:G:T	G	T	0.232872	-0.11278	0.01027	-0.13291	-0.092651	-10.9813	5.07e-28	27.2949	19.8051	0.002999	0.697048	7	953014	-------
DNMT3A	Multi-ancestry + MCPS	CD164	chr6:109764220:T:C	T	C	0.766039	-0.069585	0.010063	-0.089308	-0.049862	-6.9152	4.85e-12	11.3141	4.37983	0.625419	0	7	953019	-------
DNMT3A	Multi-ancestry + MCPS	CD164	chr6:109767850:C:T	C	T	0.208578	-0.110707	0.010804	-0.131882	-0.089532	-10.2473	1.31e-24	23.8842	16.1198	0.00651	0.689823	6	898792	-----?-
DNMT3A	Multi-ancestry + MCPS	CD164	chr6:109768789:A:C	A	C	0.764048	-0.06971	0.010032	-0.089373	-0.050048	-6.94876	3.83e-12	11.417	4.79913	0.569822	0	7	953019	-------
DNMT3A	Multi-ancestry + MCPS	CD164	chr6:109769144:A:C	A	C	0.764114	-0.070061	0.010033	-0.089726	-0.050396	-6.98293	3e-12	11.5223	4.74643	0.576722	0	7	953001	-------
DNMT3A	Multi-ancestry + MCPS	CD164	chr6:109769827:C:G	C	G	0.767499	-0.069658	0.010093	-0.089439	-0.049876	-6.90193	5.33e-12	11.2736	4.20964	0.64833	0	7	953021	-------
DNMT3A	Multi-ancestry + MCPS	CD164	chr6:109769861:G:C	G	C	0.2613	-0.105433	0.009969	-0.124973	-0.085893	-10.5757	4.15e-26	25.3816	24.6064	0.000166	0.796801	6	898792	-----?-
DNMT3A	Multi-ancestry + MCPS	CD164	chr6:109773423:C:T	C	T	0.261274	-0.105205	0.009973	-0.124751	-0.085658	-10.5493	5.5e-26	25.2594	24.8013	0.000152	0.798398	6	898785	-----?-
DNMT3A	Multi-ancestry + MCPS	CD164	chr6:109774850:A:G	A	G	0.767525	-0.069148	0.010097	-0.088938	-0.049358	-6.84842	7.75e-12	11.1108	4.43693	0.617767	0	7	953017	-------
DNMT3A	Multi-ancestry + MCPS	CD164	chr6:109775693:T:C	T	C	0.231652	-0.115317	0.010392	-0.135686	-0.094948	-11.0963	1.41e-28	27.8498	19.1625	0.001793	0.739073	6	898382	-----?-
DNMT3A	Multi-ancestry + MCPS	CD164	chr6:109781425:A:G	A	G	0.148992	-0.080954	0.012157	-0.104782	-0.057126	-6.65903	2.85e-11	10.5444	8.74081	0.11986	0.427971	6	898754	-----?-
DNMT3A	Multi-ancestry + MCPS	CD164	chr6:109795967:C:T	C	T	0.284038	-0.057129	0.009539	-0.075824	-0.038433	-5.98925	2.17e-09	8.66384	14.3396	0.026064	0.581579	7	953015	------+
DNMT3A	Multi-ancestry + MCPS	CD164	chr6:109797383:A:G	A	G	0.529995	-0.053415	0.008791	-0.070645	-0.036184	-6.07609	1.27e-09	8.89692	13.5669	0.034867	0.557746	7	953015	-------
DNMT3A	Multi-ancestry + MCPS	CD164	chr6:109797573:G:A	G	A	0.529548	-0.052886	0.00879	-0.070115	-0.035657	-6.01633	1.84e-09	8.73616	13.4359	0.036613	0.553435	7	953015	-------
DNMT3A	Multi-ancestry + MCPS	CD164	chr6:109798928:T:G	T	G	0.529867	-0.053046	0.008791	-0.070277	-0.035815	-6.03385	1.65e-09	8.78313	13.356	0.037719	0.550763	7	953013	-------
DNMT3A	Multi-ancestry + MCPS	CD164	chr6:109799321:A:G	A	G	0.529825	-0.053193	0.008791	-0.070424	-0.035962	-6.05069	1.48e-09	8.82841	13.3457	0.037863	0.550416	7	953016	-------
DNMT3A	Multi-ancestry + MCPS	CD164	chr6:109800806:C:T	C	T	0.505839	-0.050023	0.008636	-0.066949	-0.033097	-5.79263	7.11e-09	8.1479	14.6432	0.023221	0.590255	7	952997	-------
DNMT3A	Multi-ancestry + MCPS	CD164	chr6:109802115:G:A	G	A	0.527668	-0.051325	0.008785	-0.068543	-0.034107	-5.84251	5.28e-09	8.27721	15.078	0.019658	0.60207	7	953016	------+
DNMT3A	Multi-ancestry + MCPS	CD164	chr6:109803325:C:G	C	G	0.290354	-0.056209	0.009456	-0.074742	-0.037675	-5.94434	2.85e-09	8.54454	14.267	0.026792	0.57945	7	953009	------+
DNMT3A	Multi-ancestry + MCPS	CD164	chr6:109806754:C:G	C	G	0.29071	-0.057714	0.009456	-0.076248	-0.039181	-6.10348	1.07e-09	8.97108	11.8144	0.06624	0.492145	7	953001	-------
DNMT3A	Multi-ancestry + MCPS	CD164	chr6:109807483:G:A	G	A	0.282509	-0.058785	0.009562	-0.077525	-0.040044	-6.14797	8.09e-10	9.09225	14.0533	0.029047	0.573053	7	953011	------+
DNMT3A	Multi-ancestry + MCPS	CD164	chr6:109810049:C:T	C	T	0.288455	-0.055994	0.009472	-0.074558	-0.03743	-5.91178	3.48e-09	8.45859	13.2486	0.039253	0.547123	7	953013	------+
DNMT3A	Multi-ancestry + MCPS	CD164	chr6:109811668:G:A	G	A	0.27955	-0.056273	0.009596	-0.075081	-0.037464	-5.86415	4.64e-09	8.33367	13.9242	0.030495	0.569095	7	953012	------+
DNMT3A	Multi-ancestry + MCPS	CD164	chr6:109812501:G:A	G	A	0.43779	-0.055925	0.008691	-0.07296	-0.03889	-6.43461	1.28e-10	9.89307	16.5596	0.011046	0.637672	7	953013	--+----
DNMT3A	Multi-ancestry + MCPS	CD164	chr6:109812661:T:C	T	C	0.513352	-0.052293	0.008724	-0.069392	-0.035193	-5.99395	2.11e-09	8.67635	13.0926	0.041589	0.541726	7	953006	-------
DNMT3A	Multi-ancestry + MCPS	CD164	chr6:109813446:G:T	G	T	0.512938	-0.054009	0.008683	-0.071027	-0.036991	-6.22032	5.12e-10	9.29111	17.0192	0.009213	0.647457	7	953018	--+----
DNMT3A	Multi-ancestry + MCPS	CD164	chr6:109814447:AT:A	AT	A	0.461919	-0.052493	0.009059	-0.070249	-0.034737	-5.79446	7.04e-09	8.15262	16.3556	0.005899	0.694294	6	882093	---?---
DNMT3A	Multi-ancestry + MCPS	CD164	chr6:109815226:A:C	A	C	0.50779	-0.052867	0.008654	-0.069829	-0.035904	-6.10879	1.03e-09	8.98551	17.4183	0.007863	0.655534	7	952997	--+----
DNMT3A	Multi-ancestry + MCPS	CD164	chr6:109815694:C:T	C	T	0.423653	-0.055987	0.008795	-0.073225	-0.03875	-6.36595	2e-10	9.69809	17.4663	0.007714	0.656481	7	952992	--+----
DNMT3A	Multi-ancestry + MCPS	CD164	chr6:109816109:G:A	G	A	0.491717	-0.052559	0.008642	-0.069497	-0.035622	-6.08219	1.22e-09	8.9134	15.5969	0.016089	0.615309	7	953006	--+----
DNMT3A	Multi-ancestry + MCPS	CD164	chr6:109816228:G:A	G	A	0.423577	-0.055985	0.008795	-0.073223	-0.038747	-6.36566	2.01e-10	9.69726	17.5269	0.00753	0.65767	7	953012	--+----
DNMT3A	Multi-ancestry + MCPS	CD164	chr6:109818480:A:C	A	C	0.424108	-0.056933	0.008795	-0.074171	-0.039695	-6.47328	9.91e-11	10.0038	17.6765	0.007094	0.660567	7	953014	-------
DNMT3A	Multi-ancestry + MCPS	CD164	chr6:109820488:G:C	G	C	0.440132	-0.054356	0.008709	-0.071426	-0.037286	-6.24123	4.48e-10	9.34899	16.7997	0.010048	0.64285	7	953004	-------
DNMT3A	Multi-ancestry + MCPS	CD164	chr6:109821629:G:A	G	A	0.450702	-0.057223	0.008615	-0.074108	-0.040338	-6.64239	3.2e-11	10.4954	17.1688	0.008682	0.650529	7	953015	--+----
DNMT3A	Multi-ancestry + MCPS	CD164	chr6:109821769:A:G	A	G	0.440546	-0.057427	0.008681	-0.074442	-0.040411	-6.61495	3.85e-11	10.4148	17.9711	0.006305	0.66613	7	953016	--+----
DNMT3A	Multi-ancestry + MCPS	CD164	chr6:109822364:TA:T	TA	T	0.424403	-0.057758	0.008796	-0.074999	-0.040518	-6.56627	5.34e-11	10.2726	16.179	0.012825	0.629148	7	952993	-------
DNMT3A	Multi-ancestry + MCPS	CD164	chr6:109822763:G:A	G	A	0.513674	-0.053484	0.008703	-0.070543	-0.036426	-6.14517	8.23e-10	9.08461	18.158	0.005849	0.669566	7	945875	--+----
DNMT3A	Multi-ancestry + MCPS	CD164	chr6:109825100:G:A	G	A	0.411763	-0.057277	0.008778	-0.074483	-0.040071	-6.52473	7.05e-11	10.1521	14.5076	0.024452	0.586424	7	953013	-------
DNMT3A	Multi-ancestry + MCPS	CD164	chr6:109825385:C:T	C	T	0.42425	-0.056261	0.008788	-0.073485	-0.039037	-6.40214	1.58e-10	9.80062	18.0035	0.006223	0.666732	7	953016	--+----
DNMT3A	Multi-ancestry + MCPS	CD164	chr6:109826361:AC:A	AC	A	0.424252	-0.05649	0.008788	-0.073715	-0.039265	-6.42793	1.34e-10	9.87403	18.0111	0.006205	0.666871	7	953003	--+----
DNMT3A	Multi-ancestry + MCPS	CD164	chr6:109826991:AG:A	AG	A	0.438559	-0.056085	0.008689	-0.073115	-0.039055	-6.45488	1.12e-10	9.95102	20.0233	0.002743	0.700348	7	953011	--+----
DNMT3A	Multi-ancestry + MCPS	CD164	chr6:109833467:C:T	C	T	0.438433	-0.056317	0.008694	-0.073358	-0.039277	-6.47767	9.63e-11	10.0164	19.3137	0.003665	0.68934	7	953011	--+----
DNMT3A	Multi-ancestry + MCPS	CD164	chr6:109833759:AT:A	AT	A	0.440765	-0.052923	0.009056	-0.070673	-0.035172	-5.84364	5.25e-09	8.28016	17.5967	0.003497	0.715855	6	882095	--+?---
DNMT3A	Multi-ancestry + MCPS	CD164	chr6:109834257:G:A	G	A	0.455218	-0.056191	0.008657	-0.073158	-0.039224	-6.49107	8.81e-11	10.0549	17.8001	0.006752	0.662922	7	952999	--+----
DNMT3A	Multi-ancestry + MCPS	CD164	chr6:109834525:C:G	C	G	0.423493	-0.056402	0.008807	-0.073664	-0.039141	-6.40441	1.56e-10	9.80706	17.3448	0.008096	0.654076	7	953012	-------
DNMT3A	Multi-ancestry + MCPS	CD164	chr6:109834587:G:A	G	A	0.42395	-0.056653	0.008802	-0.073905	-0.0394	-6.43596	1.27e-10	9.89694	17.4492	0.007767	0.656144	7	953016	-------
DNMT3A	Multi-ancestry + MCPS	CD164	chr6:109834798:C:T	C	T	0.441131	-0.05709	0.00868	-0.074102	-0.040078	-6.57743	4.95e-11	10.3051	20.3783	0.002371	0.705569	7	953017	--+----
DNMT3A	Multi-ancestry + MCPS	CD164	chr6:109834976:A:G	A	G	0.448426	-0.055646	0.008639	-0.072578	-0.038713	-6.44123	1.22e-10	9.912	18.6703	0.004758	0.678634	7	953015	--+----
DNMT3A	Multi-ancestry + MCPS	CD164	chr6:109835092:C:T	C	T	0.438375	-0.056281	0.008697	-0.073327	-0.039235	-6.47138	1e-10	9.99834	19.3616	0.003595	0.690108	7	953014	--+----
DNMT3A	Multi-ancestry + MCPS	CD164	chr6:109835147:GAGAGC:G	GAGAGC	G	0.504831	-0.052742	0.008652	-0.069699	-0.035784	-6.09596	1.12e-09	8.95069	15.8011	0.014863	0.620279	7	953008	--+----
DNMT3A	Multi-ancestry + MCPS	CD164	chr6:109836757:G:T	G	T	0.424269	-0.055935	0.008799	-0.073181	-0.03869	-6.35728	2.12e-10	9.67361	17.7975	0.006759	0.662874	7	953019	-------
DNMT3A	Multi-ancestry + MCPS	CD164	chr6:109839298:G:A	G	A	0.494127	-0.05129	0.008595	-0.068137	-0.034443	-5.96722	2.48e-09	8.60519	15.108	0.019433	0.602861	7	953017	--+----
DNMT3A	Multi-ancestry + MCPS	CD164	chr6:109839470:C:T	C	T	0.419481	-0.057013	0.008738	-0.074139	-0.039886	-6.52457	7.05e-11	10.1516	18.6127	0.00487	0.67764	7	953014	--+----
DNMT3A	Multi-ancestry + MCPS	CD164	chr6:109839649:T:C	T	C	0.388582	-0.051415	0.008943	-0.068945	-0.033886	-5.74896	9.22e-09	8.0355	23.2526	0.000716	0.741964	7	952992	------+
DNMT3A	Multi-ancestry + MCPS	CD164	chr6:109839901:T:G	T	G	0.478416	-0.052067	0.008714	-0.069146	-0.034988	-5.97522	2.36e-09	8.62647	17.7294	0.006945	0.661579	7	953013	--+----
DNMT3A	Multi-ancestry + MCPS	CD164	chr6:109846338:G:A	G	A	0.463722	-0.049207	0.00867	-0.0662	-0.032214	-5.67552	1.42e-08	7.84836	10.909	0.09123	0.449995	7	953017	-------
DNMT3A	Multi-ancestry + MCPS	CD164	chr6:109848870:T:C	T	C	0.464965	-0.048641	0.008643	-0.065581	-0.031701	-5.62781	1.87e-08	7.72798	11.2189	0.081844	0.465186	7	953019	-------
DNMT3A	Multi-ancestry + MCPS	CD164	chr6:109849853:T:C	T	C	0.46375	-0.048388	0.008666	-0.065374	-0.031402	-5.58342	2.42e-08	7.61686	11.1715	0.083219	0.462918	7	952993	-------
DNMT3A	Multi-ancestry + MCPS	CD164	chr6:109849981:C:T	C	T	0.463786	-0.048408	0.008667	-0.065396	-0.031421	-5.58538	2.39e-08	7.62175	11.1271	0.084526	0.460777	7	953009	-------
DNMT3A	Multi-ancestry + MCPS	CD164	chr6:109850779:C:T	C	T	0.440863	-0.049116	0.008682	-0.066132	-0.032099	-5.65719	1.58e-08	7.80199	11.1523	0.083783	0.461993	7	953017	-------
DNMT3A	Multi-ancestry + MCPS	CD164	chr6:109853442:C:A	C	A	0.463841	-0.048783	0.008657	-0.06575	-0.031815	-5.63521	1.79e-08	7.74659	10.4643	0.106413	0.42662	7	953013	-------
DNMT3A	Multi-ancestry + MCPS	CD164	chr6:109854693:G:A	G	A	0.466675	-0.047766	0.008682	-0.064783	-0.03075	-5.50185	3.85e-08	7.41483	10.8158	0.09424	0.445254	7	952769	-------
DNMT3A	Multi-ancestry + MCPS	HBS1L/MYB	chr6:135081201:T:C	T	C	0.207932	0.057205	0.010432	0.036759	0.077652	5.48369	4.26e-08	7.37022	6.78126	0.237423	0.262674	6	897656	+++++?+
DNMT3A	Multi-ancestry + MCPS	HBS1L/MYB	chr6:135085040:T:G	T	G	0.208785	0.056711	0.010387	0.036353	0.077069	5.45984	4.88e-08	7.31187	6.63108	0.249554	0.245975	6	898632	+++++?+
DNMT3A	Multi-ancestry + MCPS	HBS1L/MYB	chr6:135090090:T:C	T	C	0.207591	0.058261	0.01039	0.037897	0.078624	5.60757	2.1e-08	7.67722	5.42927	0.365764	0.079066	6	898783	+++++?+
DNMT3A	Multi-ancestry + MCPS	HBS1L/MYB	chr6:135101158:A:T	A	T	0.266645	0.055837	0.009636	0.036951	0.074723	5.79492	7.02e-09	8.15379	4.01945	0.546619	0	6	898781	+++++?+
DNMT3A	Multi-ancestry + MCPS	HBS1L/MYB	chr6:135102071:T:C	T	C	0.278617	0.057467	0.009596	0.038658	0.076275	5.98846	2.18e-09	8.66173	3.16039	0.675274	0	6	898794	+++++?+
DNMT3A	Multi-ancestry + MCPS	HBS1L/MYB	chr6:135103041:C:G	C	G	0.263582	0.05529	0.009672	0.036332	0.074248	5.71622	1.12e-08	7.95178	3.98134	0.552106	0	6	898785	+++++?+
DNMT3A	Multi-ancestry + MCPS	HBS1L/MYB	chr6:135105420:A:T	A	T	0.26516	0.056932	0.009645	0.038027	0.075837	5.90259	3.68e-09	8.43439	4.44699	0.487007	0	6	898784	+++++?+
DNMT3A	Multi-ancestry + MCPS	HBS1L/MYB	chr6:135105435:A:G	A	G	0.235195	0.059009	0.009942	0.039523	0.078495	5.93555	3.01e-09	8.52129	5.74766	0.331552	0.130081	6	898784	+++++?+
DNMT3A	Multi-ancestry + MCPS	HBS1L/MYB	chr6:135106006:C:A	C	A	0.247533	0.058612	0.009774	0.039455	0.077769	5.99663	2.07e-09	8.6835	2.98659	0.702053	0	6	898788	+++++?+
DNMT3A	Multi-ancestry + MCPS	HBS1L/MYB	chr6:135106021:T:C	T	C	0.232548	0.059226	0.009992	0.039643	0.07881	5.92761	3.16e-09	8.50031	6.33599	0.274885	0.210857	6	898781	+++++?+
DNMT3A	Multi-ancestry + MCPS	HBS1L/MYB	chr6:135106679:G:A	G	A	0.231848	0.058109	0.009997	0.038515	0.077703	5.81269	6.31e-09	8.19976	6.457	0.264254	0.225647	6	898795	+++++?+
DNMT3A	Multi-ancestry + MCPS	HBS1L/MYB	chr6:135107399:A:C	A	C	0.266083	0.056023	0.00965	0.03711	0.074937	5.80579	6.58e-09	8.18191	3.53488	0.618117	0	6	898598	+++++?+
DNMT3A	Multi-ancestry + MCPS	HBS1L/MYB	chr6:135110180:T:C	T	C	0.25276	0.055642	0.009837	0.036362	0.074922	5.65661	1.58e-08	7.80052	5.61813	0.345166	0.110025	6	898781	+++++?+
DNMT3A	Multi-ancestry + MCPS	HBS1L/MYB	chr6:135110502:T:C	T	C	0.223864	0.055329	0.010103	0.035528	0.075129	5.4767	4.44e-08	7.3531	10.3921	0.064858	0.518865	6	898788	++-++?+
DNMT3A	Multi-ancestry + MCPS	HBS1L/MYB	chr6:135111414:T:C	T	C	0.205179	0.060587	0.010401	0.040201	0.080974	5.82491	5.87e-09	8.23147	9.1182	0.104441	0.451646	6	898741	+++++?+
DNMT3A	Multi-ancestry + MCPS	HBS1L/MYB	chr6:135114363:T:C	T	C	0.220807	0.057229	0.010149	0.037337	0.07712	5.63901	1.75e-08	7.75614	10.6331	0.059159	0.529771	6	898782	++-++?+
DNMT3A	Multi-ancestry + MCPS	HBS1L/MYB	chr6:135130426:T:A	T	A	0.168097	0.062122	0.011275	0.040022	0.084221	5.50953	3.68e-08	7.43372	6.1092	0.295738	0.181562	6	898783	+++++?+
DNMT3A	Multi-ancestry + MCPS	HBS1L/MYB	chr6:135131014:G:A	G	A	0.182918	0.060089	0.0109	0.038726	0.081453	5.51291	3.61e-08	7.44204	7.00434	0.220318	0.286156	6	898791	+++++?+
DNMT3A	Multi-ancestry + MCPS	HBS1L/MYB	chr6:135138699:G:A	G	A	0.183648	0.063159	0.010901	0.041792	0.084525	5.79372	7.07e-09	8.15069	9.61617	0.086871	0.480042	6	898769	+++++?+
DNMT3A	Multi-ancestry + MCPS	HBS1L/MYB	chr6:135142570:A:G	A	G	0.205731	0.062462	0.01075	0.041392	0.083533	5.81037	6.4e-09	8.19376	2.95274	0.707273	0	6	898767	+++++?+
DNMT3A	Multi-ancestry + MCPS	HBS1L/MYB	chr6:135144336:T:C	T	C	0.180042	0.066968	0.011017	0.045374	0.088563	6.07836	1.25e-09	8.90304	3.37267	0.642735	0	6	898775	+++++?+
DNMT3A	Multi-ancestry + MCPS	HBS1L/MYB	chr6:135146050:C:T	C	T	0.204778	0.062677	0.010733	0.04164	0.083714	5.83963	5.37e-09	8.26971	3.22153	0.665875	0	6	898760	+++++?+
DNMT3A	Multi-ancestry + MCPS	HBS1L/MYB	chr6:135146383:T:A	T	A	0.178869	0.067413	0.011046	0.045762	0.089064	6.10268	1.07e-09	8.96893	3.6981	0.593646	0	6	898784	+++++?+
DNMT3A	Multi-ancestry + MCPS	HBS1L/MYB	chr6:135146867:A:T	A	T	0.204491	0.062002	0.01075	0.040933	0.083072	5.76776	8.25e-09	8.08379	3.34301	0.647263	0	6	898692	+++++?+
DNMT3A	Multi-ancestry + MCPS	HBS1L/MYB	chr6:135151120:G:A	G	A	0.185251	0.063048	0.010853	0.041775	0.08432	5.80903	6.45e-09	8.1903	3.02422	0.805801	0	7	952990	+++++++
DNMT3A	Multi-ancestry + MCPS	HBS1L/MYB	chr6:135151364:A:G	A	G	0.182324	0.064945	0.010999	0.043387	0.086503	5.90474	3.63e-09	8.44005	2.85075	0.722982	0	6	898780	+++++?+
DNMT3A	Multi-ancestry + MCPS	HBS1L/MYB	chr6:135152677:C:T	C	T	0.180956	0.064024	0.01102	0.042425	0.085623	5.80978	6.42e-09	8.19223	3.10766	0.683392	0	6	898787	+++++?+
DNMT3A	Multi-ancestry + MCPS	HBS1L/MYB	chr6:135153138:A:G	A	G	0.204206	0.061583	0.010775	0.040463	0.082703	5.71508	1.12e-08	7.94888	3.47488	0.627192	0	6	898751	+++++?+
DNMT3A	Multi-ancestry + MCPS	HBS1L/MYB	chr6:135154983:A:C	A	C	0.182354	0.06514	0.010997	0.043585	0.086694	5.92326	3.24e-09	8.48884	2.90631	0.714428	0	6	898790	+++++?+
DNMT3A	Multi-ancestry + MCPS	HBS1L/MYB	chr6:135155413:G:A	G	A	0.182331	0.064955	0.010998	0.043399	0.086511	5.906	3.6e-09	8.44337	2.98131	0.702868	0	6	898767	+++++?+
DNMT3A	Multi-ancestry + MCPS	HBS1L/MYB	chr6:135156849:T:A	T	A	0.198352	0.060679	0.010851	0.03941	0.081947	5.59186	2.3e-08	7.63791	2.6862	0.748228	0	6	898787	+++++?+
DNMT3A	Multi-ancestry + MCPS	HBS1L/MYB	chr6:135158916:T:C	T	C	0.17914	0.061522	0.011057	0.03985	0.083194	5.56413	2.7e-08	7.56881	3.12174	0.681224	0	6	898570	+++++?+
DNMT3A	Multi-ancestry + MCPS	HBS1L/MYB	chr6:135159009:T:G	T	G	0.181089	0.061419	0.011018	0.039824	0.083013	5.57451	2.54e-08	7.59466	3.57008	0.612811	0	6	898776	+++++?+
DNMT3A	Multi-ancestry + MCPS	HBS1L/MYB	chr6:135160747:T:A	T	A	0.178364	0.062838	0.011038	0.041205	0.084472	5.69306	1.28e-08	7.89284	5.09462	0.404442	0.018573	6	898732	+++++?+
DNMT3A	Multi-ancestry + MCPS	HBS1L/MYB	chr6:135163956:C:T	C	T	0.16881	0.065807	0.011224	0.043808	0.087807	5.86301	4.67e-09	8.33069	7.02489	0.218795	0.288246	6	898787	+++++?+
DNMT3A	Multi-ancestry + MCPS	HBS1L/MYB	chr6:135164360:G:A	G	A	0.175146	0.062195	0.011098	0.040443	0.083947	5.60426	2.14e-08	7.66892	6.4105	0.268299	0.22003	6	898775	+++++?+
DNMT3A	Multi-ancestry + MCPS	HBS1L/MYB	chr6:135164884:A:G	A	G	0.169857	0.066016	0.011206	0.044052	0.087979	5.89111	3.94e-09	8.40426	5.87989	0.318082	0.149644	6	898761	+++++?+
DNMT3A	Multi-ancestry + MCPS	HBS1L/MYB	chr6:135165969:C:T	C	T	0.138518	0.070025	0.012229	0.046057	0.093994	5.72617	1.05e-08	7.9772	3.66219	0.599	0	6	898794	+++++?+
DNMT3A	Multi-ancestry + MCPS	HBS1L/MYB	chr6:135166476:A:G	A	G	0.141054	0.069159	0.012141	0.045363	0.092956	5.69622	1.26e-08	7.90088	4.27215	0.510934	0	6	898795	+++++?+
DNMT3A	Multi-ancestry + MCPS	HBS1L/MYB	chr6:135166945:G:A	G	A	0.143895	0.067319	0.012052	0.043697	0.090942	5.5856	2.39e-08	7.62229	5.07951	0.406253	0.015654	6	898783	+++++?+
DNMT3A	Multi-ancestry + MCPS	HBS1L/MYB	chr6:135169330:A:T	A	T	0.143893	0.069134	0.012096	0.045426	0.092843	5.71535	1.12e-08	7.94958	3.72512	0.589631	0	6	898763	+++++?+
DNMT3A	Multi-ancestry + MCPS	PURB	chr7:44768624:G:A	G	A	0.415197	0.049134	0.008773	0.031938	0.06633	5.60026	2.19e-08	7.65893	1.75957	0.881311	0	6	898793	+++++?+
DNMT3A	Multi-ancestry + MCPS	PURB	chr7:44770567:G:A	G	A	0.409389	0.053534	0.008698	0.036486	0.070581	6.15492	7.74e-10	9.11126	1.71089	0.944277	0	7	953014	+++++++
DNMT3A	Multi-ancestry + MCPS	PURB	chr7:44771624:C:T	C	T	0.408735	0.053781	0.008709	0.03671	0.070851	6.17494	6.82e-10	9.16612	1.59136	0.953197	0	7	953017	+++++++
DNMT3A	Multi-ancestry + MCPS	PURB	chr7:44772739:C:T	C	T	0.562291	-0.050876	0.0086	-0.067732	-0.03402	-5.91586	3.39e-09	8.46934	1.03755	0.984149	0	7	953015	-------
DNMT3A	Multi-ancestry + MCPS	PURB	chr7:44773008:G:A	G	A	0.412219	0.051348	0.008698	0.034301	0.068395	5.90372	3.65e-09	8.43738	1.75884	0.940489	0	7	952984	+++++++
DNMT3A	Multi-ancestry + MCPS	PURB	chr7:44774573:G:A	G	A	0.367048	0.049661	0.008866	0.032284	0.067037	5.60146	2.18e-08	7.66191	1.35586	0.968488	0	7	953007	+++++++
DNMT3A	Multi-ancestry + MCPS	PURB	chr7:44774629:CT:C	CT	C	0.398961	0.052209	0.008731	0.035096	0.069323	5.97942	2.3e-09	8.63766	1.31272	0.970952	0	7	952995	+++++++
DNMT3A	Multi-ancestry + MCPS	PURB	chr7:44779104:G:A	G	A	0.397488	0.053719	0.008827	0.036418	0.071019	6.0858	1.19e-09	8.92317	1.19383	0.945468	0	6	898782	+++++?+
DNMT3A	Multi-ancestry + MCPS	PURB	chr7:44779845:C:T	C	T	0.400474	0.05316	0.00874	0.036029	0.070291	6.08208	1.22e-09	8.9131	1.5134	0.958599	0	7	952804	+++++++
DNMT3A	Multi-ancestry + MCPS	PURB	chr7:44779895:G:C	G	C	0.404723	0.051247	0.009076	0.033459	0.069036	5.64675	1.68e-08	7.77565	1.32299	0.932548	0	6	882337	+++?+++
DNMT3A	Multi-ancestry + MCPS	PURB	chr7:44793466:C:T	C	T	0.386018	0.056142	0.008848	0.0388	0.073483	6.3452	2.29e-10	9.63955	3.16724	0.67422	0	6	898784	+++++?+
DNMT3A	Multi-ancestry + MCPS	PURB	chr7:44809141:T:C	T	C	0.384562	0.057308	0.008851	0.03996	0.074655	6.47491	9.81e-11	10.0085	2.68238	0.748812	0	6	898623	+++++?+
DNMT3A	Multi-ancestry + MCPS	PURB	chr7:44821164:C:A	C	A	0.377303	0.059707	0.008892	0.042279	0.077135	6.71476	1.95e-11	10.7095	1.51138	0.911752	0	6	898644	+++++?+
DNMT3A	Multi-ancestry + MCPS	PURB	chr7:44825465:A:G	A	G	0.397056	0.062458	0.008714	0.045378	0.079538	7.16721	7.97e-13	12.0986	1.71771	0.943746	0	7	952996	+++++++
DNMT3A	Multi-ancestry + MCPS	PURB	chr7:44826120:C:T	C	T	0.392379	0.062344	0.008718	0.045257	0.079431	7.15119	8.95e-13	12.048	2.0229	0.917581	0	7	953016	+++++++
DNMT3A	Multi-ancestry + MCPS	PURB	chr7:44827034:A:G	A	G	0.392387	0.062381	0.008718	0.045294	0.079468	7.15558	8.67e-13	12.0618	2.03933	0.916046	0	7	953013	+++++++
DNMT3A	Multi-ancestry + MCPS	PURB	chr7:44831334:T:C	T	C	0.393168	0.06239	0.008699	0.04534	0.07944	7.17195	7.7e-13	12.1137	1.99792	0.91989	0	7	953013	+++++++
DNMT3A	Multi-ancestry + MCPS	PURB	chr7:44833301:T:C	T	C	0.483689	0.048781	0.008616	0.031895	0.065668	5.66189	1.54e-08	7.81386	2.96445	0.705466	0	6	898755	+++++?+
DNMT3A	Multi-ancestry + MCPS	PURB	chr7:44833312:A:G	A	G	0.483753	0.048844	0.00861	0.031968	0.065721	5.6727	1.44e-08	7.8412	3.07277	0.688768	0	6	898785	+++++?+
DNMT3A	Multi-ancestry + MCPS	PURB	chr7:44833378:G:A	G	A	0.408998	0.061803	0.008709	0.044734	0.078872	7.09668	1.33e-12	11.8763	2.32287	0.802902	0	6	898789	+++++?+
DNMT3A	Multi-ancestry + MCPS	PURB	chr7:44833526:C:A	C	A	0.389109	0.062484	0.008829	0.045178	0.079789	7.07675	1.53e-12	11.8139	1.79303	0.876977	0	6	898789	+++++?+
DNMT3A	Multi-ancestry + MCPS	PURB	chr7:44838675:C:T	C	T	0.392285	0.06239	0.008724	0.045291	0.079489	7.15165	8.92e-13	12.0494	1.94574	0.924621	0	7	952978	+++++++
DNMT3A	Multi-ancestry + MCPS	PURB	chr7:44847477:A:G	A	G	0.392224	0.062398	0.008727	0.045294	0.079502	7.15032	9.01e-13	12.0452	1.85798	0.932285	0	7	953004	+++++++
DNMT3A	Multi-ancestry + MCPS	PURB	chr7:44848430:G:A	G	A	0.392157	0.062165	0.008727	0.045059	0.07927	7.12301	1.1e-12	11.9591	1.8247	0.935094	0	7	953018	+++++++
DNMT3A	Multi-ancestry + MCPS	PURB	chr7:44849909:G:A	G	A	0.388937	0.062916	0.008829	0.045611	0.080221	7.12613	1.07e-12	11.9689	1.66697	0.893034	0	6	898781	+++++?+
DNMT3A	Multi-ancestry + MCPS	PURB	chr7:44852220:T:C	T	C	0.357095	0.057803	0.008879	0.040401	0.075206	6.5103	7.76e-11	10.1104	0.592046	0.996532	0	7	952989	+++++++
DNMT3A	Multi-ancestry + MCPS	PURB	chr7:44854074:G:A	G	A	0.388852	0.062792	0.008831	0.045484	0.0801	7.11081	1.2e-12	11.9207	1.63872	0.896528	0	6	898787	+++++?+
DNMT3A	Multi-ancestry + MCPS	PURB	chr7:44857823:G:A	G	A	0.357155	0.057483	0.008886	0.040068	0.074899	6.4693	1.02e-10	9.99236	0.665159	0.995212	0	7	952728	+++++++
DNMT3A	Multi-ancestry + MCPS	PURB	chr7:44858152:G:A	G	A	0.388939	0.063014	0.008834	0.045699	0.08033	7.13283	1.02e-12	11.99	1.60689	0.900415	0	6	898796	+++++?+
DNMT3A	Multi-ancestry + MCPS	PURB	chr7:44864065:A:G	A	G	0.389351	0.06295	0.008836	0.045632	0.080268	7.12466	1.09e-12	11.9643	1.60084	0.901147	0	6	898699	+++++?+
DNMT3A	Multi-ancestry + MCPS	PURB	chr7:44877441:A:G	A	G	0.392212	0.062381	0.008752	0.045228	0.079535	7.12782	1.06e-12	11.9742	1.7826	0.938568	0	7	953014	+++++++
DNMT3A	Multi-ancestry + MCPS	PURB	chr7:44886297:G:A	G	A	0.392003	0.061937	0.008755	0.044777	0.079097	7.07439	1.56e-12	11.8065	1.85452	0.93258	0	7	953015	+++++++
DNMT3A	Multi-ancestry + MCPS	PURB	chr7:44887228:G:A	G	A	0.393318	0.061112	0.008775	0.043912	0.078312	6.96404	3.43e-12	11.4641	1.8734	0.930966	0	7	949815	+++++++
DNMT3A	Multi-ancestry + MCPS	PURB	chr7:44889113:T:C	T	C	0.387768	0.059385	0.008881	0.041977	0.076792	6.68641	2.37e-11	10.6254	0.587718	0.988559	0	6	898791	+++++?+
DNMT3A	Multi-ancestry + MCPS	PURB	chr7:44892939:C:A	C	A	0.38666	0.060964	0.008884	0.04355	0.078377	6.86185	7.05e-12	11.1516	0.612608	0.987419	0	6	898768	+++++?+
DNMT3A	Multi-ancestry + MCPS	PURB	chr7:44896470:G:A	G	A	0.365934	0.064272	0.008868	0.04689	0.081653	7.24757	4.42e-13	12.3545	0.711097	0.994248	0	7	952810	+++++++
DNMT3A	Multi-ancestry + MCPS	PURB	chr7:44899592:C:T	C	T	0.36805	0.060004	0.00887	0.042618	0.07739	6.76457	1.39e-11	10.8582	0.692265	0.994656	0	7	953015	+++++++
DNMT3A	Multi-ancestry + MCPS	PHF20L1	chr8:132767427:C:T	C	T	0.316758	0.051194	0.0091	0.033358	0.06903	5.62558	1.9e-08	7.72238	6.14951	0.406652	0.024312	7	952997	+++++++
DNMT3A	Multi-ancestry + MCPS	PHF20L1	chr8:132767433:C:T	C	T	0.307967	0.050387	0.009185	0.032384	0.06839	5.48573	4.21e-08	7.37523	6.50436	0.36912	0.077542	7	952799	+++++++
DNMT3A	Multi-ancestry + MCPS	PHF20L1	chr8:132767571:C:T	C	T	0.316909	0.051206	0.0091	0.033369	0.069043	5.62678	1.88e-08	7.72541	5.95128	0.42867	0	7	952973	+++++++
DNMT3A	Multi-ancestry + MCPS	PHF20L1	chr8:132767667:G:A	G	A	0.307962	0.050412	0.009186	0.032407	0.068416	5.48794	4.16e-08	7.38064	6.42049	0.37777	0.065492	7	953000	+++++++
DNMT3A	Multi-ancestry + MCPS	PHF20L1	chr8:132767767:G:A	G	A	0.308292	0.050633	0.009183	0.032634	0.068632	5.51376	3.6e-08	7.44414	6.58527	0.360907	0.088876	7	953013	+++++++
DNMT3A	Multi-ancestry + MCPS	PHF20L1	chr8:132767895:A:G	A	G	0.316891	0.051258	0.009101	0.03342	0.069095	5.63232	1.82e-08	7.73931	6.2665	0.394008	0.042528	7	953018	+++++++
DNMT3A	Multi-ancestry + MCPS	PHF20L1	chr8:132768305:A:G	A	G	0.310502	0.051483	0.009171	0.033508	0.069458	5.61362	2.03e-08	7.69238	6.47463	0.37217	0.073307	7	952994	+++++++
DNMT3A	Multi-ancestry + MCPS	PHF20L1	chr8:132768492:A:G	A	G	0.310506	0.051831	0.009171	0.033856	0.069806	5.65173	1.63e-08	7.78821	6.22602	0.398354	0.036302	7	953010	+++++++
DNMT3A	Multi-ancestry + MCPS	PHF20L1	chr8:132769252:A:G	A	G	0.310493	0.051525	0.009171	0.033551	0.0695	5.61844	1.97e-08	7.70445	6.21279	0.399781	0.03425	7	953017	+++++++
DNMT3A	Multi-ancestry + MCPS	PHF20L1	chr8:132770658:C:T	C	T	0.310501	0.0514	0.009171	0.033426	0.069375	5.60486	2.14e-08	7.67044	6.20235	0.400909	0.032624	7	953014	+++++++
DNMT3A	Multi-ancestry + MCPS	PHF20L1	chr8:132772717:T:A	T	A	0.303205	0.051391	0.00925	0.033261	0.069521	5.55589	2.83e-08	7.54835	5.91574	0.432695	0	7	953006	+++++++
DNMT3A	Multi-ancestry + MCPS	PHF20L1	chr8:132779511:A:T	A	T	0.301109	0.053054	0.009261	0.034903	0.071205	5.72886	1.04e-08	7.98405	4.36087	0.627965	0	7	953003	+++++++
DNMT3A	Multi-ancestry + MCPS	PHF20L1	chr8:132786673:C:T	C	T	0.301522	0.052001	0.009256	0.033861	0.070142	5.61841	1.98e-08	7.70439	4.47342	0.612887	0	7	952915	+++++++
DNMT3A	Multi-ancestry + MCPS	PHF20L1	chr8:132807284:A:G	A	G	0.301246	0.053461	0.009256	0.035318	0.071603	5.77563	7.87e-09	8.10404	4.33966	0.630815	0	7	952948	+++++++
DNMT3A	Multi-ancestry + MCPS	PHF20L1	chr8:132815817:A:G	A	G	0.300988	0.052373	0.009257	0.03423	0.070516	5.65783	1.57e-08	7.80362	4.4566	0.615136	0	7	952564	+++++++
DNMT3A	Multi-ancestry + MCPS	PHF20L1	chr8:132818388:C:T	C	T	0.30158	0.052873	0.009247	0.03475	0.070997	5.71798	1.11e-08	7.95627	4.35467	0.628797	0	7	952913	+++++++
DNMT3A	Multi-ancestry + MCPS	PHF20L1	chr8:132823853:G:T	G	T	0.30075	0.05255	0.009259	0.034403	0.070697	5.67587	1.42e-08	7.84924	4.13499	0.658414	0	7	952952	+++++++
DNMT3A	Multi-ancestry + MCPS	PHF20L1	chr8:132836440:G:A	G	A	0.300807	0.052712	0.009256	0.034571	0.070853	5.69523	1.26e-08	7.89835	4.30071	0.636054	0	7	953004	+++++++
DNMT3A	Multi-ancestry + MCPS	PHF20L1	chr8:132846467:G:A	G	A	0.301951	0.051857	0.009222	0.033782	0.069932	5.6232	1.92e-08	7.71641	4.36395	0.627551	0	7	952982	+++++++
DNMT3A	Multi-ancestry + MCPS	PHF20L1	chr8:132847632:G:T	G	T	0.30095	0.052294	0.009247	0.03417	0.070417	5.65538	1.59e-08	7.79743	4.3664	0.627222	0	7	952990	+++++++
DNMT3A	Multi-ancestry + MCPS	PHF20L1	chr8:132848745:ATATT:A	ATATT	A	0.300864	0.052408	0.009248	0.034281	0.070534	5.66684	1.49e-08	7.82639	4.35689	0.628499	0	7	952967	+++++++
DNMT3A	Multi-ancestry + MCPS	PHF20L1	chr8:132848751:C:G	C	G	0.300854	0.052441	0.009248	0.034314	0.070568	5.67023	1.46e-08	7.83496	4.34278	0.630395	0	7	952972	+++++++
DNMT3A	Multi-ancestry + MCPS	SUFU	chr10:102583671:C:A	C	A	0.277958	-0.052427	0.009583	-0.07121	-0.033644	-5.47075	4.59e-08	7.33853	2.45147	0.873859	0	7	953022	-------
DNMT3A	Multi-ancestry + MCPS	STN1	chr10:103877268:C:T	C	T	0.091149	0.079672	0.014494	0.051265	0.10808	5.49704	3.95e-08	7.40301	2.06279	0.84039	0	6	898794	+++++?+
DNMT3A	Multi-ancestry + MCPS	STN1	chr10:103884565:G:C	G	C	0.913849	-0.092518	0.014876	-0.121675	-0.06336	-6.21916	5.15e-10	9.28791	3.76288	0.584035	0	6	898799	-----?-
DNMT3A	Multi-ancestry + MCPS	STN1	chr10:103884715:A:T	A	T	0.075084	0.088813	0.015493	0.058447	0.119179	5.73251	1.02e-08	7.99338	3.04777	0.692621	0	6	898774	+++++?+
DNMT3A	Multi-ancestry + MCPS	STN1	chr10:103885423:A:G	A	G	0.911356	-0.089224	0.014758	-0.11815	-0.060298	-6.04572	1.53e-09	8.81503	3.44732	0.631373	0	6	898798	-----?-
DNMT3A	Multi-ancestry + MCPS	STN1	chr10:103889994:C:T	C	T	0.075105	0.090022	0.015481	0.059678	0.120365	5.8148	6.23e-09	8.20523	3.13712	0.678855	0	6	898798	+++++?+
DNMT3A	Multi-ancestry + MCPS	STN1	chr10:103895470:C:T	C	T	0.075097	0.08961	0.015595	0.059044	0.120176	5.74607	9.37e-09	8.0281	3.07853	0.687881	0	6	898794	+++++?+
DNMT3A	Multi-ancestry + MCPS	STN1	chr10:103896858:G:A	G	A	0.8925	-0.087972	0.014104	-0.115615	-0.060329	-6.23759	4.58e-10	9.33888	1.78058	0.878596	0	6	898796	-----?-
DNMT3A	Multi-ancestry + MCPS	STN1	chr10:103897558:G:C	G	C	0.893216	-0.087457	0.014092	-0.115077	-0.059837	-6.2062	5.6e-10	9.25212	1.79806	0.876322	0	6	898799	-----?-
DNMT3A	Multi-ancestry + MCPS	STN1	chr10:103898330:C:T	C	T	0.90914	-0.090739	0.014656	-0.119464	-0.062014	-6.19139	6.15e-10	9.21132	3.3468	0.646685	0	6	898798	-----?-
DNMT3A	Multi-ancestry + MCPS	STN1	chr10:103900068:T:C	T	C	0.893211	-0.088322	0.01409	-0.115938	-0.060706	-6.26855	3.76e-10	9.42489	1.9123	0.861142	0	6	898799	-----?-
DNMT3A	Multi-ancestry + MCPS	STN1	chr10:103900944:T:C	T	C	0.892474	-0.088358	0.0141	-0.115994	-0.060721	-6.26631	3.81e-10	9.41865	1.87034	0.866779	0	6	898796	-----?-
DNMT3A	Multi-ancestry + MCPS	STN1	chr10:103908285:A:AG	A	AG	0.895776	-0.085397	0.014883	-0.114568	-0.056226	-5.73782	9.84e-09	8.00697	2.03248	0.729785	0	5	828127	---?-?-
DNMT3A	Multi-ancestry + MCPS	STN1	chr10:103908421:C:CTT	C	CTT	0.907076	-0.08642	0.015268	-0.116345	-0.056496	-5.66032	1.55e-08	7.80989	3.26724	0.51414	0	5	828124	---?-?-
DNMT3A	Multi-ancestry + MCPS	STN1	chr10:103909085:G:A	G	A	0.907201	-0.08899	0.014586	-0.117578	-0.060402	-6.10122	1.08e-09	8.96496	3.36448	0.643985	0	6	898791	-----?-
DNMT3A	Multi-ancestry + MCPS	STN1	chr10:103911351:T:G	T	G	0.897072	-0.088972	0.014226	-0.116855	-0.061089	-6.25418	4.12e-10	9.38494	1.94605	0.856559	0	6	898795	-----?-
DNMT3A	Multi-ancestry + MCPS	STN1	chr10:103911374:A:G	A	G	0.892231	-0.088413	0.014061	-0.115973	-0.060853	-6.28768	3.32e-10	9.47822	1.88821	0.864387	0	6	898795	-----?-
DNMT3A	Multi-ancestry + MCPS	STN1	chr10:103911769:T:C	T	C	0.892523	-0.089085	0.014108	-0.116737	-0.061433	-6.31445	2.8e-10	9.55313	1.91402	0.860909	0	6	898796	-----?-
DNMT3A	Multi-ancestry + MCPS	STN1	chr10:103912046:T:C	T	C	0.892527	-0.089075	0.014109	-0.116729	-0.061422	-6.31334	2.82e-10	9.55002	1.84404	0.870277	0	6	898790	-----?-
DNMT3A	Multi-ancestry + MCPS	STN1	chr10:103912257:C:T	C	T	0.892474	-0.088727	0.014107	-0.116376	-0.061078	-6.28969	3.28e-10	9.48383	1.87832	0.865713	0	6	898798	-----?-
DNMT3A	Multi-ancestry + MCPS	STN1	chr10:103915096:A:G	A	G	0.83876	-0.074854	0.012307	-0.098975	-0.050732	-6.08221	1.22e-09	8.91346	1.02081	0.96087	0	6	898772	-----?-
DNMT3A	Multi-ancestry + MCPS	STN1	chr10:103916188:T:C	T	C	0.838914	-0.074813	0.012307	-0.098935	-0.050691	-6.07876	1.25e-09	8.90412	1.20869	0.944041	0	6	898799	-----?-
DNMT3A	Multi-ancestry + MCPS	STN1	chr10:103916707:C:A	C	A	0.839678	-0.074125	0.012297	-0.098228	-0.050023	-6.02783	1.71e-09	8.76698	1.20392	0.944501	0	6	898786	-----?-
DNMT3A	Multi-ancestry + MCPS	STN1	chr10:103918139:A:C	A	C	0.788706	-0.063485	0.011019	-0.085083	-0.041888	-5.76135	8.56e-09	8.06731	2.48501	0.870142	0	7	953004	-------
DNMT3A	Multi-ancestry + MCPS	STN1	chr10:103919583:C:T	C	T	0.78673	-0.064521	0.011026	-0.086132	-0.04291	-5.85171	5e-09	8.30119	2.95269	0.814761	0	7	952995	-------
DNMT3A	Multi-ancestry + MCPS	STN1	chr10:103920874:T:G	T	G	0.194662	0.061178	0.011048	0.039524	0.082831	5.53756	3.14e-08	7.50293	2.54856	0.862994	0	7	952943	+++++++
DNMT3A	Multi-ancestry + MCPS	STN1	chr10:103922538:C:T	C	T	0.210655	0.063905	0.011033	0.042281	0.08553	5.79231	7.13e-09	8.14705	2.79439	0.834175	0	7	952738	+++++++
DNMT3A	Multi-ancestry + MCPS	STN1	chr10:103927874:A:C	A	C	0.128945	0.073544	0.012661	0.048728	0.098361	5.80851	6.47e-09	8.18895	3.55066	0.615736	0	6	898789	+++++?+
DNMT3A	Multi-ancestry + MCPS	STN1	chr10:103932859:AAC:A	AAC	A	0.128609	0.073336	0.012736	0.048374	0.098298	5.75835	8.72e-09	8.05962	3.31849	0.651012	0	6	898784	+++++?+
DNMT3A	Multi-ancestry + MCPS	STN1	chr10:103934543:C:T	C	T	0.090131	0.084061	0.014683	0.055283	0.112839	5.7252	1.06e-08	7.9747	1.89649	0.863274	0	6	898796	+++++?+
DNMT3A	Multi-ancestry + MCPS	ATM	chr11:107991501:G:A	G	A	0.27684	-0.057875	0.009705	-0.076896	-0.038854	-5.96361	2.54e-09	8.59563	6.28138	0.392419	0.044796	7	952985	---+---
DNMT3A	Multi-ancestry + MCPS	ATM	chr11:107994281:T:A	T	A	0.614929	0.053317	0.009157	0.035368	0.071265	5.82229	5.96e-09	8.22465	7.49282	0.277663	0.199233	7	952989	+++++++
DNMT3A	Multi-ancestry + MCPS	ATM	chr11:107998817:A:G	A	G	0.614654	0.052326	0.009138	0.034415	0.070237	5.72589	1.06e-08	7.97646	7.51275	0.276016	0.201358	7	952985	+++++++
DNMT3A	Multi-ancestry + MCPS	ATM	chr11:108010154:C:T	C	T	0.428333	0.049817	0.008862	0.032447	0.067186	5.62132	1.94e-08	7.71167	9.45926	0.149349	0.365701	7	953022	++++-++
DNMT3A	Multi-ancestry + MCPS	ATM	chr11:108023655:A:G	A	G	0.429936	0.051938	0.008872	0.034549	0.069327	5.85435	4.92e-09	8.30808	9.4678	0.148928	0.366273	7	953011	++++-++
DNMT3A	Multi-ancestry + MCPS	ATM	chr11:108031291:G:A	G	A	0.427047	0.050756	0.00887	0.033371	0.068141	5.7222	1.08e-08	7.96706	8.96083	0.175793	0.330419	7	952999	++++-++
DNMT3A	Multi-ancestry + MCPS	ATM	chr11:108042902:AC:A	AC	A	0.428843	0.050031	0.008828	0.032728	0.067334	5.66737	1.49e-08	7.82772	9.8903	0.129348	0.393345	7	952982	++++-++
DNMT3A	Multi-ancestry + MCPS	ATM	chr11:108061665:T:G	T	G	0.438188	0.049296	0.008756	0.032135	0.066457	5.63021	1.84e-08	7.73401	11.3528	0.078065	0.471498	7	953011	++++-++
DNMT3A	Multi-ancestry + MCPS	ATM	chr11:108078131:T:A	T	A	0.42942	0.051232	0.008834	0.033918	0.068547	5.7994	6.83e-09	8.16537	10.7391	0.096782	0.441295	7	953013	++++-++
DNMT3A	Multi-ancestry + MCPS	ATM	chr11:108086750:T:C	T	C	0.43718	0.048073	0.008731	0.03096	0.065186	5.50579	3.76e-08	7.42451	10.4325	0.107581	0.424874	7	953013	++++-++
DNMT3A	Multi-ancestry + MCPS	ATM	chr11:108091874:C:T	C	T	0.429697	0.0522	0.008838	0.034877	0.069522	5.90632	3.6e-09	8.4442	10.2592	0.114152	0.41516	7	952886	++++-++
DNMT3A	Multi-ancestry + MCPS	ATM	chr11:108093004:A:G	A	G	0.439459	0.052025	0.008763	0.03485	0.0692	5.93702	2.98e-09	8.52516	10.7393	0.096777	0.441302	7	952985	++++-++
DNMT3A	Multi-ancestry + MCPS	ATM	chr11:108097147:A:G	A	G	0.438146	0.049412	0.008766	0.032231	0.066593	5.63679	1.78e-08	7.75057	10.6664	0.099249	0.437488	7	952986	++++-++
DNMT3A	Multi-ancestry + MCPS	ATM	chr11:108112362:T:C	T	C	0.100379	0.079968	0.013852	0.052818	0.107118	5.77301	7.99e-09	8.09728	5.64802	0.341988	0.114734	6	898773	+++++?+
DNMT3A	Multi-ancestry + MCPS	ATM	chr11:108117057:G:A	G	A	0.331601	0.065948	0.009182	0.047952	0.083944	7.18256	7.12e-13	12.1473	15.6074	0.016024	0.615567	7	953002	++++-++
DNMT3A	Multi-ancestry + MCPS	ATM	chr11:108121598:T:A	T	A	0.33229	0.064712	0.00917	0.04674	0.082685	7.05722	1.77e-12	11.7529	15.7211	0.015332	0.618348	7	953016	++++-++
DNMT3A	Multi-ancestry + MCPS	ATM	chr11:108121619:G:C	G	C	0.338129	0.062446	0.009113	0.044584	0.080307	6.8524	7.54e-12	11.1229	17.2619	0.008368	0.652413	7	953019	++++-++
DNMT3A	Multi-ancestry + MCPS	ATM	chr11:108122773:A:G	A	G	0.332247	0.064177	0.009165	0.046214	0.08214	7.00245	2.61e-12	11.5827	15.2423	0.018454	0.606358	7	953007	++++-++
DNMT3A	Multi-ancestry + MCPS	ATM	chr11:108126738:T:A	T	A	0.332701	0.065164	0.009159	0.047213	0.083115	7.11494	1.16e-12	11.9337	15.8743	0.014445	0.622031	7	952865	++++-++
DNMT3A	Multi-ancestry + MCPS	ATM	chr11:108129180:C:G	C	G	0.083754	0.099901	0.014918	0.070661	0.129141	6.69652	2.21e-11	10.6553	6.87516	0.230091	0.272745	6	898776	+++++?+
DNMT3A	Multi-ancestry + MCPS	ATM	chr11:108134488:C:G	C	G	0.327681	0.067055	0.009209	0.049006	0.085105	7.28151	3.44e-13	12.4634	14.9404	0.020726	0.598404	7	952869	++++-++
DNMT3A	Multi-ancestry + MCPS	ATM	chr11:108134616:C:T	C	T	0.338575	0.067817	0.009892	0.048429	0.087205	6.85597	7.35e-12	11.1337	14.8078	0.011216	0.66234	6	731369	++?+-++
DNMT3A	Multi-ancestry + MCPS	ATM	chr11:108135429:G:C	G	C	0.086005	0.09498	0.014741	0.066087	0.123872	6.44317	1.21e-10	9.91752	5.99904	0.306313	0.166533	6	898774	+++++?+
DNMT3A	Multi-ancestry + MCPS	ATM	chr11:108139200:G:A	G	A	0.12337	-0.074143	0.01339	-0.100387	-0.047899	-5.53728	3.15e-08	7.50223	4.29897	0.507222	0	6	898790	-----?-
DNMT3A	Multi-ancestry + MCPS	ATM	chr11:108144072:C:T	C	T	0.3434	0.066261	0.009822	0.04701	0.085511	6.74637	1.57e-11	10.8037	14.6559	0.011938	0.658841	6	731567	++?+-++
DNMT3A	Multi-ancestry + MCPS	ATM	chr11:108144222:A:C	A	C	0.331626	0.066692	0.009155	0.048749	0.084635	7.28516	3.35e-13	12.4751	14.6318	0.023322	0.589933	7	952939	++++-++
DNMT3A	Multi-ancestry + MCPS	ATM	chr11:108146044:GA:G	GA	G	0.335943	0.068181	0.009531	0.0495	0.086862	7.15359	8.8e-13	12.0556	14.0085	0.015555	0.643074	6	880623	+++?-++
DNMT3A	Multi-ancestry + MCPS	ATM	chr11:108146820:G:A	G	A	0.329745	0.066511	0.009168	0.048541	0.084481	7.25445	4.2e-13	12.3765	15.4439	0.017072	0.611497	7	953002	++++-++
DNMT3A	Multi-ancestry + MCPS	ATM	chr11:108150549:G:A	G	A	0.331858	0.070506	0.009146	0.052579	0.088433	7.70866	1.33e-14	13.8759	15.1824	0.018885	0.604805	7	952947	++++-++
DNMT3A	Multi-ancestry + MCPS	ATM	chr11:108151334:A:T	A	T	0.56137	0.076195	0.008634	0.059273	0.093117	8.82525	1.16e-18	17.9371	14.2717	0.026744	0.579587	7	953003	++++-++
DNMT3A	Multi-ancestry + MCPS	ATM	chr11:108151507:C:T	C	T	0.561002	0.076775	0.008646	0.059829	0.093721	8.88009	7.07e-19	18.1503	13.6559	0.033726	0.560629	7	952961	++++-++
DNMT3A	Multi-ancestry + MCPS	ATM	chr11:108152557:G:A	G	A	0.559425	0.075592	0.008658	0.058621	0.092562	8.73047	2.68e-18	17.5716	14.8316	0.021608	0.595457	7	951553	++++-++
DNMT3A	Multi-ancestry + MCPS	ATM	chr11:108153018:T:C	T	C	0.647691	0.075807	0.009092	0.057986	0.093628	8.33748	7.99e-17	16.0973	18.8912	0.004351	0.682391	7	953003	++++-++
DNMT3A	Multi-ancestry + MCPS	ATM	chr11:108153323:T:C	T	C	0.085488	0.096625	0.014735	0.067745	0.125506	6.55752	5.66e-11	10.2471	5.41774	0.367051	0.077106	6	898799	+++++?+
DNMT3A	Multi-ancestry + MCPS	ATM	chr11:108153609:T:C	T	C	0.55157	0.073455	0.008706	0.056391	0.090519	8.43718	3.43e-17	16.465	15.5761	0.016219	0.614795	7	953002	++++-++
DNMT3A	Multi-ancestry + MCPS	ATM	chr11:108154487:C:T	C	T	0.59699	0.073543	0.008723	0.056446	0.09064	8.43117	3.61e-17	16.4427	13.9244	0.030492	0.569103	7	953007	++++-++
DNMT3A	Multi-ancestry + MCPS	ATM	chr11:108156333:C:A	C	A	0.56864	0.075596	0.008658	0.058627	0.092566	8.73129	2.66e-18	17.5748	14.0203	0.029411	0.572048	7	952928	++++-++
DNMT3A	Multi-ancestry + MCPS	ATM	chr11:108158382:T:TA	T	TA	0.561402	0.075773	0.008671	0.058777	0.092768	8.73849	2.5e-18	17.6024	13.3897	0.037248	0.551896	7	952881	++++-++
DNMT3A	Multi-ancestry + MCPS	ATM	chr11:108160567:TC:T	TC	T	0.548091	0.074955	0.008722	0.057859	0.092051	8.59343	8.91e-18	17.05	13.9149	0.030601	0.568809	7	952981	++++-++
DNMT3A	Multi-ancestry + MCPS	ATM	chr11:108160649:G:A	G	A	0.091168	0.092778	0.014461	0.064434	0.121122	6.41566	1.45e-10	9.83906	4.98167	0.418121	0	6	898800	+++++?+
DNMT3A	Multi-ancestry + MCPS	ATM	chr11:108163103:G:A	G	A	0.117383	-0.085181	0.015069	-0.114715	-0.055647	-5.65292	1.62e-08	7.7912	3.63052	0.458311	0	5	677349	--?--?-
DNMT3A	Multi-ancestry + MCPS	ATM	chr11:108163397:A:G	A	G	0.388643	-0.072478	0.008792	-0.089711	-0.055245	-8.24329	1.76e-16	15.7537	15.373	0.017546	0.609704	7	952986	----+--
DNMT3A	Multi-ancestry + MCPS	ATM	chr11:108167750:A:G	A	G	0.338832	0.068751	0.009085	0.050945	0.086558	7.56763	3.97e-14	13.4009	15.1912	0.018821	0.605034	7	953008	++++-++
DNMT3A	Multi-ancestry + MCPS	ATM	chr11:108169377:A:G	A	G	0.569714	0.074123	0.008659	0.057151	0.091095	8.56021	1.19e-17	16.9247	14.3773	0.025694	0.582675	7	953009	++++-++
DNMT3A	Multi-ancestry + MCPS	ATM	chr11:108173261:C:T	C	T	0.595342	0.071348	0.008696	0.054304	0.088393	8.20458	2.43e-16	15.6136	14.6925	0.022788	0.591629	7	953018	++++-++
DNMT3A	Multi-ancestry + MCPS	ATM	chr11:108174268:A:G	A	G	0.429796	0.096555	0.008695	0.079512	0.113598	11.1042	1.29e-28	27.8885	13.0386	0.042426	0.53983	7	952784	++++-++
DNMT3A	Multi-ancestry + MCPS	ATM	chr11:108175229:C:T	C	T	0.552795	0.073118	0.008694	0.056078	0.090158	8.4101	4.32e-17	16.3647	14.3616	0.025847	0.582221	7	953016	++++-++
DNMT3A	Multi-ancestry + MCPS	ATM	chr11:108177719:CT:C	CT	C	0.559621	0.076426	0.008679	0.059415	0.093437	8.80573	1.38e-18	17.8615	13.4294	0.036702	0.553219	7	952899	++++-++
DNMT3A	Multi-ancestry + MCPS	ATM	chr11:108180573:A:G	A	G	0.562262	0.076051	0.008671	0.059056	0.093047	8.77065	1.88e-18	17.7261	13.335	0.038014	0.550055	7	951367	++++-++
DNMT3A	Multi-ancestry + MCPS	ATM	chr11:108181262:G:A	G	A	0.33787	0.069668	0.009101	0.051831	0.087505	7.65524	2.02e-14	13.6949	14.7487	0.022304	0.593185	7	953012	++++-++
DNMT3A	Multi-ancestry + MCPS	ATM	chr11:108181701:G:A	G	A	0.091226	0.093271	0.014446	0.064957	0.121585	6.45657	1.11e-10	9.95586	5.04486	0.410431	0.008891	6	898735	+++++?+
DNMT3A	Multi-ancestry + MCPS	ATM	chr11:108183160:T:A	T	A	0.548998	0.073239	0.0087	0.056188	0.090291	8.41853	4.02e-17	16.3959	14.7737	0.022092	0.593873	7	952775	++++-++
DNMT3A	Multi-ancestry + MCPS	ATM	chr11:108183355:A:G	A	G	0.085543	0.095725	0.014771	0.066774	0.124677	6.48051	9.45e-11	10.0246	6.07217	0.29926	0.176571	6	898792	+++++?+
DNMT3A	Multi-ancestry + MCPS	ATM	chr11:108183773:T:C	T	C	0.5696	0.074499	0.008661	0.057524	0.091475	8.60181	8.29e-18	17.0816	13.9166	0.030581	0.568861	7	952682	++++-++
DNMT3A	Multi-ancestry + MCPS	ATM	chr11:108183877:A:G	A	G	0.602066	0.073215	0.008751	0.056062	0.090367	8.36622	6.27e-17	16.2028	14.9089	0.020978	0.597555	7	952743	++++-++
DNMT3A	Multi-ancestry + MCPS	ATM	chr11:108185981:A:C	A	C	0.564744	0.074333	0.008667	0.057345	0.09132	8.57662	1.03e-17	16.9865	14.3652	0.025813	0.582323	7	953007	++++-++
DNMT3A	Multi-ancestry + MCPS	ATM	chr11:108186703:G:A	G	A	0.552427	0.073186	0.008695	0.056143	0.090229	8.41656	4.09e-17	16.3886	14.2665	0.026797	0.579434	7	953011	++++-++
DNMT3A	Multi-ancestry + MCPS	ATM	chr11:108187191:C:A	C	A	0.337696	0.070104	0.009106	0.052256	0.087951	7.69883	1.44e-14	13.8425	14.6668	0.023013	0.590912	7	953015	++++-++
DNMT3A	Multi-ancestry + MCPS	ATM	chr11:108188273:T:C	T	C	0.552861	0.07258	0.008697	0.055534	0.089625	8.3456	7.46e-17	16.1271	13.4843	0.035958	0.555038	7	953004	++++-++
DNMT3A	Multi-ancestry + MCPS	ATM	chr11:108189557:T:C	T	C	0.085335	0.096395	0.014792	0.067404	0.125387	6.51686	7.42e-11	10.1293	6.09752	0.296845	0.179995	6	898794	+++++?+
DNMT3A	Multi-ancestry + MCPS	ATM	chr11:108191081:C:A	C	A	0.597441	0.072672	0.008725	0.055571	0.089773	8.32924	8.57e-17	16.0671	13.6713	0.033532	0.561124	7	953018	++++-++
DNMT3A	Multi-ancestry + MCPS	ATM	chr11:108192803:T:A	T	A	0.73373	0.081507	0.009745	0.062406	0.100608	8.36364	6.41e-17	16.1933	18.1073	0.005969	0.668643	7	952994	++++-++
DNMT3A	Multi-ancestry + MCPS	ATM	chr11:108194525:A:G	A	G	0.085638	0.094586	0.014779	0.06562	0.123553	6.40014	1.6e-10	9.79493	6.10028	0.296583	0.180365	6	898797	+++++?+
DNMT3A	Multi-ancestry + MCPS	ATM	chr11:108194981:G:A	G	A	0.561175	0.074838	0.00867	0.057846	0.09183	8.6323	6.35e-18	17.1971	13.5308	0.03534	0.556567	7	953015	++++-++
DNMT3A	Multi-ancestry + MCPS	ATM	chr11:108196507:ATAAT:A	ATAAT	A	0.561902	0.075153	0.008674	0.058153	0.092154	8.66437	4.8e-18	17.319	13.5438	0.035169	0.556993	7	953012	++++-++
DNMT3A	Multi-ancestry + MCPS	ATM	chr11:108198227:T:C	T	C	0.740849	0.082395	0.00984	0.063109	0.101681	8.37355	5.89e-17	16.2298	17.6722	0.007106	0.660484	7	953018	++++-++
DNMT3A	Multi-ancestry + MCPS	ATM	chr11:108198512:C:CAG	C	CAG	0.566406	0.075592	0.008661	0.058615	0.092568	8.72738	2.76e-18	17.5597	12.9358	0.044066	0.536173	7	953019	++++-++
DNMT3A	Multi-ancestry + MCPS	ATM	chr11:108204380:T:TG	T	TG	0.60054	0.07316	0.008754	0.056002	0.090319	8.35721	6.77e-17	16.1697	14.8175	0.021724	0.595074	7	953014	++++-++
DNMT3A	Multi-ancestry + MCPS	ATM	chr11:108205185:T:C	T	C	0.561388	0.075326	0.008672	0.058329	0.092322	8.68628	3.96e-18	17.4025	13.5623	0.034927	0.557597	7	953011	++++-++
DNMT3A	Multi-ancestry + MCPS	ATM	chr11:108207130:G:A	G	A	0.565753	0.075654	0.00866	0.05868	0.092627	8.73623	2.55e-18	17.5937	12.8377	0.045686	0.532628	7	953022	++++-++
DNMT3A	Multi-ancestry + MCPS	ATM	chr11:108207966:G:T	G	T	0.568924	0.074484	0.008663	0.057505	0.091464	8.59785	8.58e-18	17.0667	13.3738	0.03747	0.551361	7	953019	++++-++
DNMT3A	Multi-ancestry + MCPS	ATM	chr11:108209672:G:A	G	A	0.560696	0.075778	0.008672	0.058781	0.092774	8.73844	2.5e-18	17.6022	13.1076	0.041359	0.54225	7	952995	++++-++
DNMT3A	Multi-ancestry + MCPS	ATM	chr11:108213786:G:T	G	T	0.562826	0.077924	0.00867	0.060931	0.094916	8.9879	2.67e-19	18.5733	13.3862	0.037296	0.551778	7	953014	++++-++
DNMT3A	Multi-ancestry + MCPS	ATM	chr11:108215081:T:C	T	C	0.088853	0.093906	0.014562	0.065365	0.122448	6.44868	1.17e-10	9.93328	5.05098	0.40969	0.010094	6	898794	+++++?+
DNMT3A	Multi-ancestry + MCPS	ATM	chr11:108216654:T:TGGAAA	T	TGGAAA	0.596687	0.072872	0.008734	0.055752	0.089991	8.34313	7.62e-17	16.118	14.1362	0.028152	0.575557	7	953005	++++-++
DNMT3A	Multi-ancestry + MCPS	ATM	chr11:108217766:A:G	A	G	0.597609	0.072627	0.008731	0.055515	0.089739	8.31853	9.38e-17	16.0278	13.6607	0.033664	0.560785	7	953001	++++-++
DNMT3A	Multi-ancestry + MCPS	ATM	chr11:108218470:G:T	G	T	0.593771	0.070537	0.008715	0.053455	0.087618	8.09367	6.08e-16	15.2158	15.0445	0.019913	0.601183	7	953014	++++-++
DNMT3A	Multi-ancestry + MCPS	ATM	chr11:108219669:T:C	T	C	0.091347	0.095137	0.014432	0.066851	0.123424	6.59211	4.49e-11	10.348	5.05096	0.409692	0.01009	6	898783	+++++?+
DNMT3A	Multi-ancestry + MCPS	ATM	chr11:108219732:AAAC:A	AAAC	A	0.56179	0.073504	0.009072	0.055722	0.091286	8.10188	5.69e-16	15.2451	15.4981	0.008433	0.67738	6	882324	+++?-++
DNMT3A	Multi-ancestry + MCPS	ATM	chr11:108219983:A:C	A	C	0.561229	0.075905	0.008674	0.058905	0.092906	8.75118	2.23e-18	17.6511	13.4359	0.036612	0.553437	7	953013	++++-++
DNMT3A	Multi-ancestry + MCPS	ATM	chr11:108221910:G:T	G	T	0.091107	0.093346	0.014444	0.065036	0.121657	6.46254	1.06e-10	9.97298	5.58693	0.348508	0.105055	6	898797	+++++?+
DNMT3A	Multi-ancestry + MCPS	ATM	chr11:108222481:A:T	A	T	0.565874	0.075715	0.008664	0.058735	0.092696	8.7395	2.48e-18	17.6063	12.9386	0.044021	0.536273	7	953012	++++-++
DNMT3A	Multi-ancestry + MCPS	ATM	chr11:108224493:A:G	A	G	0.558089	0.07446	0.00866	0.057485	0.091434	8.5976	8.6e-18	17.0657	13.0012	0.043017	0.538505	7	953011	++++-++
DNMT3A	Multi-ancestry + MCPS	ATM	chr11:108225414:A:G	A	G	0.558033	0.074133	0.008661	0.057157	0.091108	8.55931	1.2e-17	16.9213	12.8558	0.045383	0.533286	7	953012	++++-++
DNMT3A	Multi-ancestry + MCPS	ATM	chr11:108227732:TAA:T	TAA	T	0.425513	0.094972	0.0087	0.077919	0.112025	10.9158	1.04e-27	26.9809	14.6891	0.022817	0.591535	7	953000	++++-++
DNMT3A	Multi-ancestry + MCPS	ATM	chr11:108230765:A:G	A	G	0.596492	0.06885	0.008719	0.051762	0.085938	7.89697	3e-15	14.5233	13.5105	0.035608	0.555902	7	953005	++++-++
DNMT3A	Multi-ancestry + MCPS	ATM	chr11:108231192:C:T	C	T	0.557928	0.073813	0.008654	0.056851	0.090775	8.52912	1.56e-17	16.8079	12.887	0.044865	0.534416	7	953018	++++-++
DNMT3A	Multi-ancestry + MCPS	ATM	chr11:108233798:A:G	A	G	0.593202	0.067096	0.008703	0.050038	0.084154	7.7096	1.32e-14	13.879	14.2862	0.026597	0.580015	7	952970	++++-++
DNMT3A	Multi-ancestry + MCPS	ATM	chr11:108233867:GA:G	GA	G	0.340436	0.068317	0.009453	0.049789	0.086844	7.22708	5.14e-13	12.289	16.4025	0.005784	0.695168	6	882251	+++?-++
DNMT3A	Multi-ancestry + MCPS	ATM	chr11:108234866:G:A	G	A	0.426934	0.094494	0.008697	0.077448	0.11154	10.8653	1.82e-27	26.7403	14.6596	0.023076	0.590712	7	952563	++++-++
DNMT3A	Multi-ancestry + MCPS	ATM	chr11:108235201:T:C	T	C	0.546425	0.073859	0.008705	0.056798	0.09092	8.48507	2.27e-17	16.6432	13.1333	0.040968	0.543146	7	952799	++++-++
DNMT3A	Multi-ancestry + MCPS	ATM	chr11:108236055:C:T	C	T	0.6061	0.070339	0.00879	0.053112	0.087567	8.00263	1.28e-15	14.8933	14.1617	0.027881	0.576324	7	953017	++++-++
DNMT3A	Multi-ancestry + MCPS	ATM	chr11:108236282:G:A	G	A	0.561003	0.072288	0.008654	0.055326	0.08925	8.35296	7.01e-17	16.1541	13.8797	0.031009	0.567713	7	953016	++++-++
DNMT3A	Multi-ancestry + MCPS	ATM	chr11:108236770:T:G	T	G	0.557591	0.073532	0.008653	0.056572	0.090493	8.49763	2.04e-17	16.6901	12.8464	0.045541	0.532944	7	953000	++++-++
DNMT3A	Multi-ancestry + MCPS	ATM	chr11:108236933:G:A	G	A	0.596238	0.069425	0.008717	0.052338	0.086511	7.96384	1.75e-15	14.7569	13.4248	0.036765	0.553066	7	953014	++++-++
DNMT3A	Multi-ancestry + MCPS	ATM	chr11:108240702:TA:T	TA	T	0.593004	0.067756	0.008704	0.050695	0.084816	7.78401	7.36e-15	14.1331	14.1958	0.027524	0.577339	7	953010	++++-++
DNMT3A	Multi-ancestry + MCPS	ATM	chr11:108242604:C:G	C	G	0.593121	0.068161	0.008705	0.051099	0.085222	7.83013	5.11e-15	14.2918	14.1204	0.028319	0.575084	7	953013	++++-++
DNMT3A	Multi-ancestry + MCPS	ATM	chr11:108243779:A:G	A	G	0.085431	0.095654	0.014797	0.066653	0.124656	6.4646	1.05e-10	9.97887	5.054	0.409325	0.010685	6	898789	+++++?+
DNMT3A	Multi-ancestry + MCPS	ATM	chr11:108245973:T:C	T	C	0.612454	0.070019	0.008841	0.052691	0.087347	7.92007	2.49e-15	14.6038	14.725	0.022507	0.592529	7	953003	++++-++
DNMT3A	Multi-ancestry + MCPS	ATM	chr11:108247507:T:A	T	A	0.557876	0.074435	0.008663	0.057456	0.091415	8.59232	9e-18	17.0457	11.8255	0.065976	0.492623	7	953000	++++-++
DNMT3A	Multi-ancestry + MCPS	ATM	chr11:108247752:C:A	C	A	0.549596	0.071165	0.008692	0.054129	0.088201	8.18736	2.81e-16	15.5516	12.5298	0.051142	0.52114	7	953006	++++-++
DNMT3A	Multi-ancestry + MCPS	ATM	chr11:108248321:C:A	C	A	0.593045	0.067806	0.008704	0.050747	0.084866	7.79044	7e-15	14.1552	13.7212	0.03291	0.562721	7	953012	++++-++
DNMT3A	Multi-ancestry + MCPS	ATM	chr11:108248639:A:G	A	G	0.566576	0.072009	0.008649	0.055057	0.088961	8.32569	8.83e-17	16.054	12.796	0.046392	0.531104	7	953007	++++-++
DNMT3A	Multi-ancestry + MCPS	ATM	chr11:108249712:G:A	G	A	0.596455	0.069624	0.00872	0.052533	0.086714	7.9848	1.48e-15	14.8305	12.7748	0.046755	0.530326	7	953009	++++-++
DNMT3A	Multi-ancestry + MCPS	ATM	chr11:108252462:C:A	C	A	0.565724	0.072165	0.008644	0.055223	0.089108	8.34848	7.28e-17	16.1376	13.1072	0.041365	0.542236	7	952997	++++-++
DNMT3A	Multi-ancestry + MCPS	ATM	chr11:108254744:C:G	C	G	0.547087	0.073154	0.008701	0.056099	0.090209	8.40706	4.43e-17	16.3535	13.0145	0.042806	0.538976	7	953016	++++-++
DNMT3A	Multi-ancestry + MCPS	ATM	chr11:108258930:A:G	A	G	0.547117	0.073065	0.008701	0.05601	0.090119	8.39701	4.83e-17	16.3163	13.3671	0.037563	0.551136	7	953013	++++-++
DNMT3A	Multi-ancestry + MCPS	ATM	chr11:108260498:T:C	T	C	0.596812	0.069705	0.00872	0.052614	0.086797	7.9935	1.38e-15	14.8611	13.1949	0.040043	0.54528	7	953019	++++-++
DNMT3A	Multi-ancestry + MCPS	ATM	chr11:108260919:T:G	T	G	0.60065	0.069222	0.008746	0.05208	0.086364	7.91486	2.6e-15	14.5856	14.3004	0.026455	0.580431	7	952998	++++-++
DNMT3A	Multi-ancestry + MCPS	ATM	chr11:108261049:C:T	C	T	0.553441	0.071233	0.009058	0.05348	0.088986	7.86432	3.89e-15	14.41	13.1244	0.02224	0.619032	6	882092	+++?-++
DNMT3A	Multi-ancestry + MCPS	ATM	chr11:108261070:T:C	T	C	0.595938	0.068531	0.008728	0.051424	0.085637	7.85215	4.29e-15	14.3679	13.0272	0.042605	0.539427	7	953005	++++-++
DNMT3A	Multi-ancestry + MCPS	ATM	chr11:108261718:G:T	G	T	0.554692	0.073145	0.008646	0.056198	0.090091	8.45971	2.83e-17	16.5487	12.8336	0.045756	0.532476	7	953003	++++-++
DNMT3A	Multi-ancestry + MCPS	ATM	chr11:108262507:C:T	C	T	0.564361	0.077705	0.009893	0.058314	0.097096	7.85423	4.22e-15	14.375	10.0287	0.039947	0.601144	5	660899	++??-++
DNMT3A	Multi-ancestry + MCPS	ATM	chr11:108263969:A:T	A	T	0.590592	0.072333	0.009931	0.052868	0.091797	7.28367	3.39e-13	12.4703	13.4221	0.009387	0.701984	5	660899	++??-++
DNMT3A	Multi-ancestry + MCPS	ATM	chr11:108266163:C:T	C	T	0.568366	0.077254	0.009883	0.057884	0.096624	7.81723	5.66e-15	14.2473	10.4581	0.033378	0.617523	5	660899	++??-++
DNMT3A	Multi-ancestry + MCPS	ATM	chr11:108267048:T:A	T	A	0.611933	0.069369	0.008835	0.052053	0.086686	7.85185	4.3e-15	14.3668	15.7574	0.015117	0.619226	7	952999	++++-++
DNMT3A	Multi-ancestry + MCPS	ATM	chr11:108270182:C:T	C	T	0.557266	0.072125	0.008629	0.055212	0.089038	8.35838	6.7e-17	16.174	13.4936	0.035834	0.555344	7	953017	++++-++
DNMT3A	Multi-ancestry + MCPS	ATM	chr11:108270407:G:A	G	A	0.331691	0.067464	0.009125	0.049579	0.08535	7.39318	1.5e-13	12.8251	15.6734	0.015618	0.617187	7	953012	++++-++
DNMT3A	Multi-ancestry + MCPS	ATM	chr11:108270974:G:T	G	T	0.423767	0.093144	0.00869	0.076111	0.110177	10.718	9.02e-27	26.0446	14.6966	0.022753	0.591742	7	953005	++++-++
DNMT3A	Multi-ancestry + MCPS	ATM	chr11:108271890:G:A	G	A	0.331643	0.067548	0.009126	0.049662	0.085435	7.40205	1.4e-13	12.8541	15.5477	0.016399	0.614092	7	953000	++++-++
DNMT3A	Multi-ancestry + MCPS	ATM	chr11:108272455:C:T	C	T	0.603645	0.068822	0.008778	0.051618	0.086026	7.84061	4.7e-15	14.3279	14.8725	0.021272	0.596572	7	953013	++++-++
DNMT3A	Multi-ancestry + MCPS	ATM	chr11:108277538:T:C	T	C	0.594437	0.06845	0.008713	0.051374	0.085527	7.85655	4.14e-15	14.3831	13.9798	0.029863	0.570809	7	953008	++++-++
DNMT3A	Multi-ancestry + MCPS	ATM	chr11:108277605:T:C	T	C	0.733752	0.078505	0.009789	0.059319	0.097691	8.01983	1.11e-15	14.954	17.1843	0.008629	0.650845	7	953007	++++-++
DNMT3A	Multi-ancestry + MCPS	ATM	chr11:108278112:A:G	A	G	0.600252	0.069057	0.008753	0.051901	0.086213	7.88938	3.18e-15	14.497	15.0061	0.020209	0.600163	7	953018	++++-++
DNMT3A	Multi-ancestry + MCPS	ATM	chr11:108279937:A:T	A	T	0.555064	0.072284	0.008644	0.055342	0.089225	8.36256	6.47e-17	16.1894	13.0214	0.042697	0.53922	7	952991	++++-++
DNMT3A	Multi-ancestry + MCPS	ATM	chr11:108280542:G:A	G	A	0.589344	0.065831	0.008689	0.048801	0.082861	7.57656	3.71e-14	13.4307	15.3739	0.01754	0.609728	7	953004	++++-++
DNMT3A	Multi-ancestry + MCPS	ATM	chr11:108281855:C:T	C	T	0.554969	0.071674	0.00864	0.05474	0.088607	8.29594	1.13e-16	15.9453	13.5384	0.03524	0.556816	7	953020	++++-++
DNMT3A	Multi-ancestry + MCPS	ATM	chr11:108281918:A:G	A	G	0.555024	0.071837	0.00864	0.054903	0.088771	8.31479	9.68e-17	16.0141	13.7681	0.032337	0.564209	7	953018	++++-++
DNMT3A	Multi-ancestry + MCPS	ATM	chr11:108283370:G:C	G	C	0.555638	0.072111	0.008642	0.055171	0.08905	8.34383	7.58e-17	16.1206	13.8779	0.03103	0.567659	7	953017	++++-++
DNMT3A	Multi-ancestry + MCPS	ATM	chr11:108284670:G:A	G	A	0.5598	0.072316	0.008634	0.055393	0.089238	8.37566	5.79e-17	16.2376	12.9664	0.043572	0.537267	7	953004	++++-++
DNMT3A	Multi-ancestry + MCPS	ATM	chr11:108285746:C:A	C	A	0.55064	0.070534	0.008633	0.053612	0.087455	8.16994	3.24e-16	15.4888	12.1335	0.059057	0.5055	7	953010	++++-++
DNMT3A	Multi-ancestry + MCPS	ATM	chr11:108287407:T:C	T	C	0.555678	0.072483	0.008642	0.055544	0.089422	8.38705	5.25e-17	16.2796	13.3924	0.037211	0.551985	7	953001	++++-++
DNMT3A	Multi-ancestry + MCPS	ATM	chr11:108288629:G:A	G	A	0.560956	0.071936	0.008635	0.055012	0.08886	8.3311	8.44e-17	16.0739	13.1944	0.04005	0.545263	7	952670	++++-++
DNMT3A	Multi-ancestry + MCPS	ATM	chr11:108290475:T:A	T	A	0.558562	0.072735	0.008634	0.055811	0.089658	8.42382	3.84e-17	16.4155	12.6872	0.048282	0.527081	7	952777	++++-++
DNMT3A	Multi-ancestry + MCPS	ATM	chr11:108290525:A:G	A	G	0.594334	0.067732	0.008714	0.050652	0.084813	7.77239	8.07e-15	14.0933	14.9047	0.021011	0.597443	7	952709	++++-++
DNMT3A	Multi-ancestry + MCPS	ATM	chr11:108293006:A:G	A	G	0.554999	0.072579	0.008643	0.055638	0.08952	8.39715	4.82e-17	16.3169	12.9433	0.043946	0.536438	7	953016	++++-++
DNMT3A	Multi-ancestry + MCPS	ATM	chr11:108294326:A:G	A	G	0.331707	0.068136	0.009124	0.050252	0.08602	7.46749	8.54e-14	13.0688	15.6819	0.015567	0.617394	7	953011	++++-++
DNMT3A	Multi-ancestry + MCPS	ATM	chr11:108294348:A:G	A	G	0.554948	0.072373	0.008642	0.055434	0.089313	8.37419	5.86e-17	16.2322	13.0127	0.042835	0.53891	7	953016	++++-++
DNMT3A	Multi-ancestry + MCPS	ATM	chr11:108294492:T:C	T	C	0.60351	0.06904	0.008777	0.051838	0.086242	7.86622	3.83e-15	14.4166	14.5544	0.02402	0.587754	7	953000	++++-++
DNMT3A	Multi-ancestry + MCPS	ATM	chr11:108294679:G:A	G	A	0.55498	0.072352	0.008642	0.055413	0.089291	8.37168	5.99e-17	16.2229	12.8637	0.045252	0.533571	7	953013	++++-++
DNMT3A	Multi-ancestry + MCPS	ATM	chr11:108294680:C:G	C	G	0.554984	0.07241	0.008642	0.055471	0.089349	8.37858	5.64e-17	16.2483	12.8072	0.046202	0.531513	7	953014	++++-++
DNMT3A	Multi-ancestry + MCPS	ATM	chr11:108296231:TC:T	TC	T	0.554604	0.071563	0.008647	0.054615	0.088511	8.27618	1.34e-16	15.8732	13.6788	0.033437	0.561367	7	952062	++++-++
DNMT3A	Multi-ancestry + MCPS	ATM	chr11:108298136:A:G	A	G	0.560148	0.072193	0.008632	0.055274	0.089112	8.36345	6.42e-17	16.1926	12.3361	0.054877	0.513623	7	953003	++++-++
DNMT3A	Multi-ancestry + MCPS	ATM	chr11:108298892:C:T	C	T	0.547335	0.069306	0.008653	0.052347	0.086266	8.00976	1.21e-15	14.9184	13.8672	0.031156	0.567323	7	953014	++++-++
DNMT3A	Multi-ancestry + MCPS	ATM	chr11:108303464:C:T	C	T	0.546119	0.072317	0.0087	0.055264	0.089369	8.31215	9.9e-17	16.0045	13.1483	0.040741	0.543667	7	952977	++++-++
DNMT3A	Multi-ancestry + MCPS	ATM	chr11:108306370:T:A	T	A	0.426156	0.093981	0.008696	0.076937	0.111024	10.8078	3.41e-27	26.4674	13.9792	0.02987	0.570789	7	952943	++++-++
DNMT3A	Multi-ancestry + MCPS	ATM	chr11:108306811:C:T	C	T	0.565914	0.071643	0.008645	0.054698	0.088587	8.28705	1.22e-16	15.9129	14.0476	0.029109	0.57288	7	953014	++++-++
DNMT3A	Multi-ancestry + MCPS	ATM	chr11:108311342:G:A	G	A	0.595521	0.068349	0.008715	0.051268	0.08543	7.84289	4.61e-15	14.3358	13.9762	0.029904	0.570697	7	953015	++++-++
DNMT3A	Multi-ancestry + MCPS	ATM	chr11:108312686:ACT:A	ACT	A	0.556856	0.071975	0.008659	0.055003	0.088948	8.31187	9.92e-17	16.0035	13.5502	0.035084	0.557203	7	953017	++++-++
DNMT3A	Multi-ancestry + MCPS	ATM	chr11:108313867:G:A	G	A	0.599852	0.068423	0.008739	0.051295	0.08555	7.82978	5.12e-15	14.2906	15.0444	0.019914	0.601181	7	953015	++++-++
DNMT3A	Multi-ancestry + MCPS	ATM	chr11:108314454:AT:A	AT	A	0.564541	0.070104	0.009064	0.052339	0.087868	7.73457	1.09e-14	13.964	14.1583	0.014635	0.64685	6	881791	+++?-++
DNMT3A	Multi-ancestry + MCPS	ATM	chr11:108314751:C:T	C	T	0.551385	0.070774	0.008682	0.053758	0.087791	8.1519	3.77e-16	15.4241	13.9906	0.029741	0.571142	7	953008	++++-++
DNMT3A	Multi-ancestry + MCPS	ATM	chr11:108315531:G:A	G	A	0.596826	0.069199	0.008719	0.052111	0.086288	7.93696	2.17e-15	14.6628	14.3574	0.025889	0.582097	7	953001	++++-++
DNMT3A	Multi-ancestry + MCPS	ATM	chr11:108316785:G:C	G	C	0.557182	0.072346	0.008656	0.055379	0.089312	8.35763	6.74e-17	16.1713	13.0999	0.041477	0.541981	7	952922	++++-++
DNMT3A	Multi-ancestry + MCPS	ATM	chr11:108323346:C:T	C	T	0.596659	0.068603	0.00872	0.051512	0.085695	7.86724	3.8e-15	14.4201	14.0672	0.028894	0.573477	7	953009	++++-++
DNMT3A	Multi-ancestry + MCPS	ATM	chr11:108323801:C:A	C	A	0.611785	0.068674	0.008835	0.051358	0.08599	7.77324	8.01e-15	14.0962	16.2938	0.012261	0.631761	7	953013	++++-++
DNMT3A	Multi-ancestry + MCPS	ATM	chr11:108323830:C:T	C	T	0.561766	0.071863	0.008649	0.05491	0.088816	8.30834	1.02e-16	15.9906	12.9177	0.044362	0.53552	7	953000	++++-++
DNMT3A	Multi-ancestry + MCPS	ATM	chr11:108325985:CATT:C	CATT	C	0.549004	0.069804	0.008688	0.052776	0.086832	8.03485	9.84e-16	15.007	13.9816	0.029843	0.570863	7	953007	++++-++
DNMT3A	Multi-ancestry + MCPS	ATM	chr11:108329415:T:G	T	G	0.554062	0.07407	0.008664	0.057087	0.091052	8.54875	1.31e-17	16.8816	12.6701	0.048584	0.526444	7	952937	++++-++
DNMT3A	Multi-ancestry + MCPS	ATM	chr11:108333526:A:G	A	G	0.38499	-0.068861	0.00883	-0.086168	-0.051553	-7.79824	6.58e-15	14.182	16.6582	0.010625	0.639817	7	952991	----+--
DNMT3A	Multi-ancestry + MCPS	ATM	chr11:108334154:C:T	C	T	0.333945	0.068108	0.009132	0.05021	0.086007	7.45834	9.15e-14	13.0387	15.5403	0.016446	0.613908	7	952910	++++-++
DNMT3A	Multi-ancestry + MCPS	ATM	chr11:108334656:G:A	G	A	0.562338	0.071373	0.00865	0.05442	0.088327	8.25146	1.65e-16	15.7834	13.208	0.039849	0.54573	7	953012	++++-++
DNMT3A	Multi-ancestry + MCPS	ATM	chr11:108336577:T:G	T	G	0.566338	0.071483	0.008645	0.054539	0.088427	8.26868	1.43e-16	15.846	13.579	0.034709	0.558142	7	953019	++++-++
DNMT3A	Multi-ancestry + MCPS	ATM	chr11:108336666:T:C	T	C	0.59281	0.067072	0.0087	0.05002	0.084125	7.70913	1.33e-14	13.8774	15.0594	0.0198	0.601577	7	953008	++++-++
DNMT3A	Multi-ancestry + MCPS	ATM	chr11:108338143:G:T	G	T	0.08716	0.092248	0.014727	0.063383	0.121113	6.26382	3.87e-10	9.41174	5.21966	0.389665	0.042083	6	898797	+++++?+
DNMT3A	Multi-ancestry + MCPS	ATM	chr11:108338472:C:T	C	T	0.599698	0.069067	0.008741	0.051934	0.086201	7.90119	2.9e-15	14.538	14.6486	0.023173	0.590404	7	953020	++++-++
DNMT3A	Multi-ancestry + MCPS	ATM	chr11:108338633:A:G	A	G	0.599811	0.069172	0.008742	0.052038	0.086306	7.91279	2.64e-15	14.5784	15.0299	0.020025	0.600797	7	953005	++++-++
DNMT3A	Multi-ancestry + MCPS	ATM	chr11:108339382:A:G	A	G	0.55816	0.073709	0.008661	0.056734	0.090684	8.51081	1.82e-17	16.7393	13.3595	0.037669	0.550882	7	953008	++++-++
DNMT3A	Multi-ancestry + MCPS	ATM	chr11:108339531:T:C	T	C	0.430536	0.093127	0.008672	0.07613	0.110123	10.7389	7.2e-27	26.1427	13.6848	0.033362	0.561557	7	953009	++++-++
DNMT3A	Multi-ancestry + MCPS	ATM	chr11:108340685:T:G	T	G	0.596464	0.069269	0.008719	0.05218	0.086359	7.94451	2.05e-15	14.6892	13.5852	0.034629	0.558342	7	953006	++++-++
DNMT3A	Multi-ancestry + MCPS	ATM	chr11:108341366:A:C	A	C	0.563154	0.073048	0.008651	0.056093	0.090004	8.44403	3.23e-17	16.4905	12.5469	0.050823	0.521793	7	953009	++++-++
DNMT3A	Multi-ancestry + MCPS	ATM	chr11:108341965:G:C	G	C	0.551464	0.071289	0.008684	0.054269	0.08831	8.2092	2.34e-16	15.6303	14.1266	0.028254	0.575268	7	953013	++++-++
DNMT3A	Multi-ancestry + MCPS	ATM	chr11:108344368:A:G	A	G	0.563078	0.072766	0.008651	0.05581	0.089722	8.41121	4.28e-17	16.3688	12.7964	0.046386	0.531117	7	953013	++++-++
DNMT3A	Multi-ancestry + MCPS	ATM	chr11:108344670:T:G	T	G	0.086342	0.099865	0.014731	0.070992	0.128738	6.7792	1.25e-11	10.902	4.86253	0.432886	0	6	898771	+++++?+
DNMT3A	Multi-ancestry + MCPS	ATM	chr11:108347469:T:C	T	C	0.59637	0.069085	0.00872	0.051995	0.086176	7.92304	2.43e-15	14.6142	13.6456	0.033855	0.560299	7	952992	++++-++
DNMT3A	Multi-ancestry + MCPS	ATM	chr11:108348178:T:C	T	C	0.557756	0.074034	0.008663	0.057054	0.091014	8.54563	1.35e-17	16.8699	13.3119	0.038341	0.549276	7	952979	++++-++
DNMT3A	Multi-ancestry + MCPS	ATM	chr11:108348612:C:A	C	A	0.595913	0.069151	0.008718	0.052064	0.086237	7.93232	2.26e-15	14.6466	13.7555	0.03249	0.563811	7	952730	++++-++
DNMT3A	Multi-ancestry + MCPS	ATM	chr11:108349930:C:T	C	T	0.333908	0.067439	0.009132	0.049541	0.085337	7.38527	1.59e-13	12.7993	15.6736	0.015618	0.61719	7	953008	++++-++
DNMT3A	Multi-ancestry + MCPS	ATM	chr11:108350372:A:C	A	C	0.558153	0.073605	0.008661	0.056629	0.090581	8.49808	2.03e-17	16.6918	13.2151	0.039744	0.545974	7	952980	++++-++
DNMT3A	Multi-ancestry + MCPS	ATM	chr11:108350755:A:G	A	G	0.596921	0.068775	0.008722	0.05168	0.08587	7.88519	3.29e-15	14.4824	14.0022	0.029612	0.571495	7	953013	++++-++
DNMT3A	Multi-ancestry + MCPS	ATM	chr11:108350756:G:C	G	C	0.596919	0.068777	0.008722	0.051682	0.085872	7.88541	3.29e-15	14.4831	13.9994	0.029642	0.571412	7	953018	++++-++
DNMT3A	Multi-ancestry + MCPS	ATM	chr11:108350938:C:G	C	G	0.596921	0.068621	0.008722	0.051525	0.085716	7.86742	3.8e-15	14.4207	14.1746	0.027745	0.576708	7	953019	++++-++
DNMT3A	Multi-ancestry + MCPS	ATM	chr11:108352074:C:A	C	A	0.557173	0.07234	0.008664	0.05536	0.089321	8.34991	7.2e-17	16.1429	13.417	0.036871	0.552807	7	953013	++++-++
DNMT3A	Multi-ancestry + MCPS	ATM	chr11:108352664:T:C	T	C	0.563115	0.072817	0.008651	0.05586	0.089774	8.41667	4.08e-17	16.389	12.3771	0.054065	0.515235	7	953009	++++-++
DNMT3A	Multi-ancestry + MCPS	ATM	chr11:108354756:C:T	C	T	0.561779	0.072059	0.008651	0.055102	0.089015	8.3293	8.56e-17	16.0673	13.007	0.042925	0.538711	7	953020	++++-++
DNMT3A	Multi-ancestry + MCPS	ATM	chr11:108354934:A:G	A	G	0.596206	0.068184	0.008701	0.05113	0.085238	7.83646	4.86e-15	14.3136	15.1826	0.018883	0.604811	7	953015	++++-++
DNMT3A	Multi-ancestry + MCPS	ATM	chr11:108355298:A:G	A	G	0.595707	0.068032	0.008716	0.050948	0.085115	7.8054	6.21e-15	14.2066	15.0869	0.019592	0.602303	7	953013	++++-++
DNMT3A	Multi-ancestry + MCPS	ATM	chr11:108357238:G:A	G	A	0.557071	0.07273	0.008661	0.055753	0.089706	8.39696	4.83e-17	16.3162	13.5871	0.034605	0.558404	7	953021	++++-++
DNMT3A	Multi-ancestry + MCPS	ATM	chr11:108357854:A:G	A	G	0.55722	0.073026	0.008665	0.056044	0.090009	8.42819	3.7e-17	16.4317	13.2991	0.038525	0.54884	7	952977	++++-++
DNMT3A	Multi-ancestry + MCPS	ATM	chr11:108358771:A:G	A	G	0.57328	0.075759	0.009863	0.056428	0.09509	7.68125	1.65e-14	13.7829	11.0755	0.025728	0.638843	5	660899	++??-++
DNMT3A	Multi-ancestry + MCPS	ATM	chr11:108360582:C:A	C	A	0.587745	0.074196	0.009897	0.054797	0.093595	7.49655	6.84e-14	13.1647	11.5054	0.021434	0.652338	5	660899	++??-++
DNMT3A	Multi-ancestry + MCPS	ATM	chr11:108361630:T:C	T	C	0.388346	-0.067046	0.009174	-0.085026	-0.049065	-7.3084	2.82e-13	12.55	16.5044	0.005542	0.69705	6	882095	---?+--
DNMT3A	Multi-ancestry + MCPS	ATM	chr11:108361737:C:T	C	T	0.545766	0.07319	0.008704	0.056131	0.09025	8.40887	4.36e-17	16.3601	13.2876	0.03869	0.548451	7	952992	++++-++
DNMT3A	Multi-ancestry + MCPS	ATM	chr11:108363073:C:A	C	A	0.565459	0.07055	0.008647	0.053601	0.087499	8.15867	3.56e-16	15.4484	13.9089	0.03067	0.568623	7	953008	++++-++
DNMT3A	Multi-ancestry + MCPS	ATM	chr11:108363212:T:A	T	A	0.546094	0.072364	0.008703	0.055306	0.089423	8.31478	9.68e-17	16.0141	13.3269	0.038129	0.549783	7	952991	++++-++
DNMT3A	Multi-ancestry + MCPS	ATM	chr11:108364109:A:C	A	C	0.334987	0.068737	0.009124	0.050855	0.086619	7.53403	5.14e-14	13.289	16.2325	0.012559	0.630371	7	953002	++++-++
DNMT3A	Multi-ancestry + MCPS	ATM	chr11:108367112:C:T	C	T	0.556879	0.072944	0.008662	0.055968	0.089921	8.42161	3.91e-17	16.4073	13.2011	0.039951	0.545492	7	953013	++++-++
DNMT3A	Multi-ancestry + MCPS	ATM	chr11:108368901:G:T	G	T	0.56187	0.071869	0.008651	0.054912	0.088826	8.30722	1.03e-16	15.9865	13.1993	0.039978	0.54543	7	953010	++++-++
DNMT3A	Multi-ancestry + MCPS	ATM	chr11:108369342:G:A	G	A	0.561938	0.071909	0.008653	0.054949	0.088869	8.31015	1.01e-16	15.9972	13.3717	0.037499	0.55129	7	952995	++++-++
DNMT3A	Multi-ancestry + MCPS	ATM	chr11:108370622:G:T	G	T	0.592851	0.068937	0.00872	0.051846	0.086028	7.90581	2.79e-15	14.5541	13.0091	0.042891	0.538786	7	951325	++++-++
DNMT3A	Multi-ancestry + MCPS	ATM	chr11:108372901:C:T	C	T	0.384484	-0.068367	0.00884	-0.085693	-0.05104	-7.73378	1.09e-14	13.9613	16.949	0.009473	0.645996	7	952989	----+--
DNMT3A	Multi-ancestry + MCPS	ATM	chr11:108373028:C:T	C	T	0.557166	0.072976	0.008663	0.055997	0.089956	8.42408	3.83e-17	16.4164	13.5717	0.034804	0.557904	7	953012	++++-++
DNMT3A	Multi-ancestry + MCPS	ATM	chr11:108373791:C:T	C	T	0.334355	0.067899	0.009133	0.049999	0.085799	7.43478	1.09e-13	12.9612	15.5936	0.01611	0.615226	7	953017	++++-++
DNMT3A	Multi-ancestry + MCPS	ATM	chr11:108373888:T:C	T	C	0.592316	0.065676	0.00871	0.048604	0.082749	7.54017	4.9e-14	13.3094	16.1184	0.013132	0.627755	7	953014	++++-++
DNMT3A	Multi-ancestry + MCPS	ATM	chr11:108374194:TCCCTGAC:T	TCCCTGAC	T	0.53866	0.073975	0.008753	0.05682	0.09113	8.45168	3.03e-17	16.5189	13.4738	0.036099	0.554692	7	952999	++++-++
DNMT3A	Multi-ancestry + MCPS	ATM	chr11:108374371:T:C	T	C	0.561831	0.07215	0.008653	0.05519	0.089109	8.33831	7.94e-17	16.1003	13.0252	0.042638	0.539354	7	953015	++++-++
DNMT3A	Multi-ancestry + MCPS	ATM	chr11:108374375:CAG:C	CAG	C	0.334223	0.068211	0.009132	0.050311	0.08611	7.46913	8.43e-14	13.0742	15.6854	0.015546	0.61748	7	953014	++++-++
DNMT3A	Multi-ancestry + MCPS	ATM	chr11:108375318:A:G	A	G	0.562124	0.072174	0.008655	0.055211	0.089137	8.33921	7.88e-17	16.1036	13.1148	0.041249	0.5425	7	952972	++++-++
DNMT3A	Multi-ancestry + MCPS	ATM	chr11:108375510:A:G	A	G	0.568376	0.07195	0.008667	0.054962	0.088938	8.30128	1.08e-16	15.9648	11.6937	0.069161	0.486904	7	951998	++++-++
DNMT3A	Multi-ancestry + MCPS	ATM	chr11:108376067:G:C	G	C	0.556743	0.073019	0.008669	0.056027	0.09001	8.42279	3.88e-17	16.4117	13.6646	0.033615	0.560911	7	953009	++++-++
DNMT3A	Multi-ancestry + MCPS	ATM	chr11:108376215:G:A	G	A	0.389557	-0.069718	0.008807	-0.08698	-0.052456	-7.91618	2.57e-15	14.5902	14.3845	0.025624	0.582883	7	952994	----+--
DNMT3A	Multi-ancestry + MCPS	ATM	chr11:108377161:A:G	A	G	0.566656	0.071607	0.008662	0.054629	0.088585	8.26652	1.45e-16	15.8381	14.435	0.025137	0.584343	7	951223	++++-++
DNMT3A	Multi-ancestry + MCPS	ATM	chr11:108377775:C:T	C	T	0.56769	0.078835	0.009384	0.060443	0.097226	8.40137	4.65e-17	16.3324	10.4449	0.063567	0.521298	6	731573	++?+-++
DNMT3A	Multi-ancestry + MCPS	ATM	chr11:108377959:C:A	C	A	0.559995	0.071898	0.008657	0.05493	0.088866	8.30519	1.05e-16	15.979	13.6299	0.034055	0.559791	7	952751	++++-++
DNMT3A	Multi-ancestry + MCPS	ATM	chr11:108378019:A:G	A	G	0.569328	0.077922	0.00988	0.058557	0.097288	7.88658	3.26e-15	14.4872	10.1087	0.038635	0.604303	5	660899	++??-++
DNMT3A	Multi-ancestry + MCPS	ATM	chr11:108379654:G:A	G	A	0.56185	0.072191	0.008654	0.05523	0.089153	8.34218	7.68e-17	16.1145	13.1381	0.040894	0.543314	7	952889	++++-++
DNMT3A	Multi-ancestry + MCPS	ATM	chr11:108380484:C:A	C	A	0.561883	0.072111	0.008653	0.055151	0.089071	8.33369	8.25e-17	16.0834	12.8053	0.046234	0.531444	7	953016	++++-++
DNMT3A	Multi-ancestry + MCPS	ATM	chr11:108380636:C:G	C	G	0.561909	0.072103	0.008653	0.055143	0.089064	8.3326	8.33e-17	16.0794	12.9717	0.043488	0.537454	7	953011	++++-++
DNMT3A	Multi-ancestry + MCPS	ATM	chr11:108381935:GCTCT:G	GCTCT	G	0.565127	0.070492	0.009028	0.052796	0.088187	7.80789	6.09e-15	14.2151	12.9646	0.023713	0.614335	6	882065	+++?-++
DNMT3A	Multi-ancestry + MCPS	ATM	chr11:108382525:C:T	C	T	0.561867	0.072122	0.008653	0.055162	0.089081	8.335	8.16e-17	16.0882	13.0602	0.04209	0.540589	7	953008	++++-++
DNMT3A	Multi-ancestry + MCPS	ATM	chr11:108384272:T:C	T	C	0.334541	0.068781	0.00913	0.050886	0.086675	7.5337	5.15e-14	13.2879	15.6482	0.015772	0.616569	7	953008	++++-++
DNMT3A	Multi-ancestry + MCPS	ATM	chr11:108385101:C:T	C	T	0.591785	0.066214	0.008708	0.049145	0.083282	7.60342	3.02e-14	13.5206	15.2613	0.018319	0.606848	7	952999	++++-++
DNMT3A	Multi-ancestry + MCPS	ATM	chr11:108386110:A:T	A	T	0.561853	0.072159	0.008653	0.055199	0.089119	8.33913	7.88e-17	16.1033	12.9745	0.043443	0.537555	7	953016	++++-++
DNMT3A	Multi-ancestry + MCPS	ATM	chr11:108386132:C:T	C	T	0.334264	0.068113	0.009132	0.050215	0.086012	7.45876	9.12e-14	13.04	15.5783	0.016205	0.614849	7	953004	++++-++
DNMT3A	Multi-ancestry + MCPS	ATM	chr11:108387060:T:C	T	C	0.565615	0.070996	0.008652	0.054038	0.087953	8.20571	2.41e-16	15.6177	14.2945	0.026514	0.580258	7	952731	++++-++
DNMT3A	Multi-ancestry + MCPS	ATM	chr11:108387216:A:G	A	G	0.594709	0.067948	0.008746	0.050805	0.085091	7.76874	8.3e-15	14.0808	14.5489	0.024071	0.587599	7	949108	++++-++
DNMT3A	Multi-ancestry + MCPS	ATM	chr11:108389884:T:C	T	C	0.56185	0.071847	0.008653	0.054888	0.088807	8.30326	1.07e-16	15.972	13.1195	0.041177	0.542666	7	952959	++++-++
DNMT3A	Multi-ancestry + MCPS	ATM	chr11:108389946:A:G	A	G	0.56186	0.072233	0.008653	0.055272	0.089193	8.3475	7.34e-17	16.134	12.9497	0.043842	0.536668	7	952955	++++-++
DNMT3A	Multi-ancestry + MCPS	ATM	chr11:108391363:C:A	C	A	0.59599	0.068603	0.008718	0.051516	0.085691	7.86903	3.75e-15	14.4263	13.5539	0.035037	0.557321	7	953012	++++-++
DNMT3A	Multi-ancestry + MCPS	ATM	chr11:108391670:C:T	C	T	0.565719	0.071241	0.008667	0.054254	0.088228	8.22004	2.14e-16	15.6695	12.3325	0.054949	0.513482	7	952945	++++-++
DNMT3A	Multi-ancestry + MCPS	ATM	chr11:108394486:T:C	T	C	0.565258	0.070954	0.008649	0.054002	0.087907	8.2035	2.46e-16	15.6097	14.0315	0.029286	0.57239	7	953009	++++-++
DNMT3A	Multi-ancestry + MCPS	ATM	chr11:108394713:AC:A	AC	A	0.557074	0.072879	0.008663	0.055899	0.08986	8.41227	4.24e-17	16.3727	13.3329	0.038044	0.549984	7	953017	++++-++
DNMT3A	Multi-ancestry + MCPS	ATM	chr11:108395127:A:T	A	T	0.561724	0.072268	0.008655	0.055304	0.089232	8.34974	7.21e-17	16.1422	13.3998	0.037108	0.552233	7	952871	++++-++
DNMT3A	Multi-ancestry + MCPS	ATM	chr11:108395149:C:G	C	G	0.557644	0.072587	0.008667	0.0556	0.089574	8.37533	5.8e-17	16.2364	13.6402	0.033924	0.560124	7	952087	++++-++
DNMT3A	Multi-ancestry + MCPS	ATM	chr11:108395553:G:A	G	A	0.087256	0.093812	0.014766	0.06487	0.122753	6.35314	2.18e-10	9.66192	4.69889	0.453721	0	6	896141	+++++?+
DNMT3A	Multi-ancestry + MCPS	ATM	chr11:108396598:A:G	A	G	0.33504	0.068383	0.009131	0.050487	0.086279	7.48949	7.22e-14	13.1414	15.891	0.014351	0.622428	7	952488	++++-++
DNMT3A	Multi-ancestry + MCPS	ATM	chr11:108396703:A:G	A	G	0.55921	0.073517	0.00866	0.056545	0.09049	8.4897	2.19e-17	16.6605	13.2194	0.039681	0.546123	7	952850	++++-++
DNMT3A	Multi-ancestry + MCPS	ATM	chr11:108397559:G:T	G	T	0.54635	0.072572	0.008704	0.055512	0.089631	8.33799	7.96e-17	16.0991	13.6937	0.033251	0.561842	7	953006	++++-++
DNMT3A	Multi-ancestry + MCPS	ATM	chr11:108400880:G:A	G	A	0.557361	0.073284	0.008664	0.056302	0.090265	8.45835	2.86e-17	16.5437	13.3908	0.037233	0.551931	7	953014	++++-++
DNMT3A	Multi-ancestry + MCPS	ATM	chr11:108402559:AT:A	AT	A	0.588403	0.065059	0.009103	0.047216	0.082901	7.14668	9.25e-13	12.0337	14.2365	0.014175	0.64879	6	881886	+++?-++
DNMT3A	Multi-ancestry + MCPS	ATM	chr11:108403866:T:C	T	C	0.546629	0.0724	0.008705	0.055339	0.089461	8.31739	9.47e-17	16.0237	13.3025	0.038476	0.548957	7	952493	++++-++
DNMT3A	Multi-ancestry + MCPS	ATM	chr11:108404163:T:C	T	C	0.562365	0.071968	0.008652	0.05501	0.088926	8.31797	9.42e-17	16.0258	12.4312	0.053012	0.517344	7	953013	++++-++
DNMT3A	Multi-ancestry + MCPS	ATM	chr11:108405364:C:G	C	G	0.39076	-0.069354	0.008787	-0.086578	-0.052131	-7.89248	3.11e-15	14.5077	15.1133	0.019394	0.602999	7	953007	----+--
DNMT3A	Multi-ancestry + MCPS	ATM	chr11:108408474:A:G	A	G	0.562338	0.071624	0.008651	0.054667	0.088581	8.27885	1.31e-16	15.883	12.5326	0.051089	0.521247	7	952928	++++-++
DNMT3A	Multi-ancestry + MCPS	ATM	chr11:108410277:A:G	A	G	0.561913	0.071847	0.008651	0.05489	0.088803	8.30489	1.05e-16	15.978	12.6803	0.048403	0.526825	7	953014	++++-++
DNMT3A	Multi-ancestry + MCPS	ATM	chr11:108410362:T:C	T	C	0.33459	0.068952	0.009128	0.051062	0.086842	7.55419	4.4e-14	13.3561	15.8272	0.014712	0.620906	7	953009	++++-++
DNMT3A	Multi-ancestry + MCPS	ATM	chr11:108410595:T:A	T	A	0.549021	0.070523	0.008689	0.053493	0.087554	8.11622	5.05e-16	15.2963	13.4338	0.036641	0.553367	7	953011	++++-++
DNMT3A	Multi-ancestry + MCPS	ATM	chr11:108411442:A:G	A	G	0.561929	0.071857	0.008651	0.054901	0.088814	8.30605	1.04e-16	15.9822	12.679	0.048426	0.526777	7	952998	++++-++
DNMT3A	Multi-ancestry + MCPS	ATM	chr11:108411968:G:A	G	A	0.115167	-0.076111	0.013926	-0.103406	-0.048815	-5.46518	4.73e-08	7.32492	3.83625	0.573225	0	6	898777	-----?-
DNMT3A	Multi-ancestry + MCPS	ATM	chr11:108413081:A:C	A	C	0.385207	-0.068873	0.008835	-0.086189	-0.051556	-7.79545	6.72e-15	14.1724	16.6855	0.010511	0.640406	7	953012	----+--
DNMT3A	Multi-ancestry + MCPS	ATM	chr11:108413720:C:T	C	T	0.334207	0.068241	0.009132	0.050343	0.08614	7.47284	8.2e-14	13.0864	15.611	0.016002	0.615655	7	952994	++++-++
DNMT3A	Multi-ancestry + MCPS	ATM	chr11:108414106:A:G	A	G	0.565254	0.070912	0.008647	0.053963	0.08786	8.20059	2.52e-16	15.5993	13.528	0.035376	0.556477	7	952909	++++-++
DNMT3A	Multi-ancestry + MCPS	ATM	chr11:108415716:C:T	C	T	0.562014	0.071964	0.008651	0.055008	0.088919	8.31879	9.36e-17	16.0288	12.5991	0.049863	0.523776	7	953011	++++-++
DNMT3A	Multi-ancestry + MCPS	ATM	chr11:108416031:T:C	T	C	0.596225	0.068501	0.008718	0.051414	0.085587	7.85778	4.1e-15	14.3873	13.3547	0.037736	0.55072	7	953004	++++-++
DNMT3A	Multi-ancestry + MCPS	ATM	chr11:108416404:G:A	G	A	0.561971	0.072027	0.008651	0.055071	0.088983	8.32577	8.82e-17	16.0543	12.6327	0.049254	0.525043	7	953012	++++-++
DNMT3A	Multi-ancestry + MCPS	ATM	chr11:108417501:A:C	A	C	0.549452	0.070636	0.008689	0.053606	0.087667	8.12931	4.54e-16	15.3431	13.4922	0.035853	0.555297	7	952966	++++-++
DNMT3A	Multi-ancestry + MCPS	ATM	chr11:108418081:G:T	G	T	0.450829	0.090473	0.008578	0.07366	0.107286	10.547	5.64e-26	25.2489	12.8413	0.045627	0.532756	7	952971	+++++++
DNMT3A	Multi-ancestry + MCPS	ATM	chr11:108418440:A:G	A	G	0.549597	0.07021	0.008689	0.05318	0.08724	8.0806	6.77e-16	15.1693	13.2397	0.039384	0.546817	7	952829	++++-++
DNMT3A	Multi-ancestry + MCPS	ATM	chr11:108420232:A:G	A	G	0.450262	0.090588	0.008587	0.073758	0.107417	10.5498	5.47e-26	25.2617	13.3472	0.037842	0.550467	7	953010	+++++++
DNMT3A	Multi-ancestry + MCPS	ATM	chr11:108420290:A:C	A	C	0.215747	0.058993	0.010694	0.038032	0.079954	5.51629	3.54e-08	7.45039	6.04964	0.417653	0.008205	7	953011	++++-++
DNMT3A	Multi-ancestry + MCPS	ATM	chr11:108423380:A:G	A	G	0.449831	0.090555	0.008586	0.073727	0.107384	10.5468	5.65e-26	25.2477	12.9682	0.043544	0.53733	7	953000	+++++++
DNMT3A	Multi-ancestry + MCPS	ATM	chr11:108424478:C:T	C	T	0.333239	0.068097	0.009152	0.050159	0.086034	7.44071	1.05e-13	12.9807	15.3788	0.017507	0.609852	7	952999	++++-++
DNMT3A	Multi-ancestry + MCPS	ATM	chr11:108424588:C:T	C	T	0.436755	0.089702	0.008632	0.072782	0.106621	10.3914	2.91e-25	24.5354	14.4781	0.024729	0.58558	7	953004	++++-++
DNMT3A	Multi-ancestry + MCPS	ATM	chr11:108424918:C:T	C	T	0.597557	0.067487	0.008726	0.050384	0.08459	7.73401	1.09e-14	13.9621	14.0776	0.028781	0.573792	7	953011	++++-++
DNMT3A	Multi-ancestry + MCPS	ATM	chr11:108425953:C:T	C	T	0.449541	0.090772	0.008587	0.073941	0.107603	10.5707	4.38e-26	25.3584	12.9579	0.04371	0.53696	7	953014	+++++++
DNMT3A	Multi-ancestry + MCPS	ATM	chr11:108426681:T:C	T	C	0.449769	0.090926	0.008586	0.074097	0.107755	10.5898	3.58e-26	25.4466	13.0411	0.042388	0.539917	7	952955	+++++++
DNMT3A	Multi-ancestry + MCPS	ATM	chr11:108427292:C:G	C	G	0.44987	0.090687	0.008588	0.073855	0.10752	10.5598	4.92e-26	25.308	12.9877	0.043231	0.538026	7	952807	+++++++
DNMT3A	Multi-ancestry + MCPS	ATM	chr11:108427486:G:T	G	T	0.449773	0.090707	0.008589	0.073873	0.107542	10.5611	4.85e-26	25.314	13.0304	0.042555	0.53954	7	952882	+++++++
DNMT3A	Multi-ancestry + MCPS	ATM	chr11:108427596:T:C	T	C	0.449917	0.090038	0.008596	0.073189	0.106887	10.4741	1.22e-25	24.9133	12.9306	0.044151	0.535986	7	951576	+++++++
DNMT3A	Multi-ancestry + MCPS	ATM	chr11:108427647:G:A	G	A	0.441854	0.091292	0.009019	0.073615	0.108969	10.1222	4.72e-24	23.3264	13.677	0.017797	0.634422	6	876669	+++?-++
DNMT3A	Multi-ancestry + MCPS	ATM	chr11:108427717:G:A	G	A	0.454177	0.090951	0.009819	0.071705	0.110197	9.26248	2.12e-20	19.6731	11.8496	0.018506	0.662435	5	660899	++??+++
DNMT3A	Multi-ancestry + MCPS	ATM	chr11:108428125:A:G	A	G	0.44976	0.090451	0.008587	0.07362	0.107283	10.5329	6.55e-26	25.1838	12.9328	0.044116	0.536063	7	952994	+++++++
DNMT3A	Multi-ancestry + MCPS	ATM	chr11:108430274:A:G	A	G	0.596215	0.069194	0.008721	0.052101	0.086287	7.93426	2.22e-15	14.6533	12.9334	0.044106	0.536084	7	952681	++++-++
DNMT3A	Multi-ancestry + MCPS	ATM	chr11:108435262:G:A	G	A	0.595779	0.06937	0.008717	0.052285	0.086455	7.95824	1.83e-15	14.7373	13.1218	0.041142	0.542745	7	953002	++++-++
DNMT3A	Multi-ancestry + MCPS	ATM	chr11:108435509:C:A	C	A	0.445202	0.091765	0.008579	0.07495	0.10858	10.6961	1.14e-26	25.9421	13.0714	0.041915	0.540984	7	952987	+++++++
DNMT3A	Multi-ancestry + MCPS	ATM	chr11:108437448:G:A	G	A	0.436591	0.089472	0.008635	0.072548	0.106396	10.362	3.96e-25	24.4018	14.262	0.026843	0.579301	7	952936	++++-++
DNMT3A	Multi-ancestry + MCPS	ATM	chr11:108437777:A:G	A	G	0.596061	0.068871	0.008721	0.051778	0.085965	7.89709	2.99e-15	14.5237	13.6465	0.033844	0.560327	7	952709	++++-++
DNMT3A	Multi-ancestry + MCPS	ATM	chr11:108437783:G:A	G	A	0.434928	0.092561	0.008772	0.075368	0.109753	10.5523	5.33e-26	25.2733	13.0609	0.042079	0.540613	7	933732	++++-++
DNMT3A	Multi-ancestry + MCPS	ATM	chr11:108439975:T:A	T	A	0.395303	-0.069742	0.008758	-0.086907	-0.052576	-7.96327	1.76e-15	14.7549	14.3175	0.026284	0.580932	7	953015	----+--
DNMT3A	Multi-ancestry + MCPS	ATM	chr11:108440879:G:C	G	C	0.441189	0.088753	0.008614	0.071868	0.105637	10.3028	7.34e-25	24.1342	13.4022	0.037075	0.552313	7	953017	++++-++
DNMT3A	Multi-ancestry + MCPS	ATM	chr11:108440928:T:C	T	C	0.449008	0.091347	0.008584	0.074522	0.108172	10.6411	2.07e-26	25.6851	12.4692	0.052285	0.518813	7	953008	+++++++
DNMT3A	Multi-ancestry + MCPS	ATM	chr11:108441238:G:A	G	A	0.436685	0.089691	0.008633	0.072771	0.106611	10.3896	2.97e-25	24.5272	14.0107	0.029517	0.571757	7	953017	++++-++
DNMT3A	Multi-ancestry + MCPS	ATM	chr11:108441262:G:A	G	A	0.433272	0.092493	0.008651	0.075537	0.10945	10.6914	1.2e-26	25.9198	13.6345	0.033997	0.55994	7	953017	++++-++
DNMT3A	Multi-ancestry + MCPS	ATM	chr11:108442612:A:C	A	C	0.596107	0.06908	0.008717	0.051994	0.086167	7.92435	2.41e-15	14.6187	12.9016	0.044625	0.534941	7	953007	++++-++
DNMT3A	Multi-ancestry + MCPS	ATM	chr11:108442872:T:C	T	C	0.444535	0.091777	0.008596	0.07493	0.108625	10.6773	1.4e-26	25.8539	12.8427	0.045603	0.532809	7	952988	+++++++
DNMT3A	Multi-ancestry + MCPS	ATM	chr11:108442902:A:C	A	C	0.599734	0.069042	0.008764	0.051864	0.08622	7.87748	3.5e-15	14.4556	14.4273	0.02521	0.584122	7	953012	++++-++
DNMT3A	Multi-ancestry + MCPS	ATM	chr11:108443401:C:G	C	G	0.44877	0.091596	0.008603	0.074734	0.108459	10.6468	1.94e-26	25.7119	12.4586	0.052486	0.518405	7	953002	+++++++
DNMT3A	Multi-ancestry + MCPS	ATM	chr11:108443635:A:C	A	C	0.472134	0.085669	0.008626	0.068762	0.102575	9.93174	3.24e-23	22.4895	13.9669	0.030008	0.570412	7	953008	+++++++
DNMT3A	Multi-ancestry + MCPS	ATM	chr11:108443967:T:A	T	A	0.44886	0.091562	0.008604	0.074699	0.108425	10.6424	2.04e-26	25.6912	12.5258	0.051216	0.520988	7	952983	+++++++
DNMT3A	Multi-ancestry + MCPS	ATM	chr11:108444159:A:G	A	G	0.444053	0.092591	0.008616	0.075705	0.109478	10.7468	6.61e-27	26.1801	12.8012	0.046304	0.531294	7	953008	+++++++
DNMT3A	Multi-ancestry + MCPS	ATM	chr11:108444736:C:G	C	G	0.448737	0.091742	0.008608	0.074871	0.108612	10.6583	1.72e-26	25.7652	12.4451	0.052744	0.517883	7	953007	+++++++
DNMT3A	Multi-ancestry + MCPS	ATM	chr11:108446446:C:G	C	G	0.448127	0.090927	0.008622	0.074029	0.107825	10.5464	5.68e-26	25.2459	12.4065	0.053492	0.516381	7	952975	+++++++
DNMT3A	Multi-ancestry + MCPS	ATM	chr11:108448289:C:T	C	T	0.26184	-0.079514	0.009835	-0.09879	-0.060238	-8.08499	6.53e-16	15.1849	16.715	0.01039	0.64104	7	953013	----+--
DNMT3A	Multi-ancestry + MCPS	ATM	chr11:108449279:G:A	G	A	0.593821	0.068805	0.008737	0.05168	0.085931	7.87479	3.58e-15	14.4463	12.9745	0.043443	0.537554	7	952548	++++-++
DNMT3A	Multi-ancestry + MCPS	ATM	chr11:108449290:G:A	G	A	0.592828	0.068375	0.009105	0.050529	0.08622	7.50968	6.19e-14	13.2082	13.0269	0.023128	0.61618	6	881908	+++?-++
DNMT3A	Multi-ancestry + MCPS	ATM	chr11:108449367:A:G	A	G	0.594397	0.068363	0.009107	0.050514	0.086212	7.50696	6.32e-14	13.1992	13.9466	0.015952	0.641489	6	882305	+++?-++
DNMT3A	Multi-ancestry + MCPS	ATM	chr11:108449620:G:T	G	T	0.592061	0.068424	0.009099	0.05059	0.086257	7.52023	5.71e-14	13.2432	13.504	0.019087	0.62974	6	882266	+++?-++
DNMT3A	Multi-ancestry + MCPS	ATM	chr11:108455447:G:C	G	C	0.599423	0.068696	0.008766	0.051515	0.085877	7.83677	4.85e-15	14.3147	14.7086	0.022648	0.592076	7	953017	++++-++
DNMT3A	Multi-ancestry + MCPS	ATM	chr11:108458323:T:C	T	C	0.395636	-0.072064	0.008835	-0.089381	-0.054747	-8.15649	3.63e-16	15.4405	14.0749	0.028811	0.573709	7	943105	----+--
DNMT3A	Multi-ancestry + MCPS	ATM	chr11:108464346:G:A	G	A	0.346335	0.066528	0.009858	0.047205	0.08585	6.7483	1.55e-11	10.8095	15.7903	0.007469	0.68335	6	731571	++?+-++
DNMT3A	Multi-ancestry + MCPS	ATM	chr11:108464651:C:T	C	T	0.394361	-0.068936	0.008782	-0.086149	-0.051723	-7.84947	4.38e-15	14.3586	15.4908	0.016764	0.612674	7	953019	----+--
DNMT3A	Multi-ancestry + MCPS	ATM	chr11:108465213:G:C	G	C	0.334717	0.068326	0.009163	0.050367	0.086285	7.45701	9.24e-14	13.0343	15.6385	0.015831	0.616332	7	953006	++++-++
DNMT3A	Multi-ancestry + MCPS	ATM	chr11:108465692:TA:T	TA	T	0.085366	0.093558	0.015611	0.062959	0.124156	5.99292	2.12e-09	8.67361	4.98482	0.288858	0.197564	5	827134	+++?+?+
DNMT3A	Multi-ancestry + MCPS	ATM	chr11:108466180:C:A	C	A	0.436455	0.090046	0.00866	0.073072	0.107021	10.3976	2.73e-25	24.5636	14.553	0.024033	0.587714	7	953012	++++-++
DNMT3A	Multi-ancestry + MCPS	ATM	chr11:108469227:A:G	A	G	0.085066	0.097265	0.014874	0.068112	0.126418	6.53927	6.39e-11	10.1942	6.59042	0.252926	0.241323	6	898682	+++++?+
DNMT3A	Multi-ancestry + MCPS	ATM	chr11:108469489:T:C	T	C	0.575688	0.068108	0.008694	0.051068	0.085147	7.83414	4.95e-15	14.3056	14.858	0.02139	0.596177	7	952897	++++-++
DNMT3A	Multi-ancestry + MCPS	ATM	chr11:108470715:A:G	A	G	0.390323	-0.068557	0.008806	-0.085816	-0.051297	-7.78548	7.27e-15	14.1382	15.1981	0.01877	0.605215	7	952928	----+--
DNMT3A	Multi-ancestry + MCPS	ATM	chr11:108470827:C:A	C	A	0.432928	0.092006	0.008679	0.074995	0.109016	10.6013	3.16e-26	25.4999	15.9324	0.014121	0.62341	7	952989	++++-++
DNMT3A	Multi-ancestry + MCPS	ATM	chr11:108471137:C:T	C	T	0.453023	0.089137	0.008617	0.072248	0.106025	10.3447	4.75e-25	24.3234	15.1243	0.019312	0.603287	7	953000	++++-++
DNMT3A	Multi-ancestry + MCPS	ATM	chr11:108473309:G:A	G	A	0.085071	0.093266	0.014758	0.06434	0.122191	6.31976	2.7e-10	9.56802	9.59762	0.142652	0.374845	7	953010	+++++-+
DNMT3A	Multi-ancestry + MCPS	ATM	chr11:108473354:G:A	G	A	0.450083	0.090603	0.00862	0.073707	0.107499	10.5102	8.33e-26	25.0792	14.2413	0.027054	0.578691	7	953016	++++-++
DNMT3A	Multi-ancestry + MCPS	ATM	chr11:108474788:G:GA	G	GA	0.452641	0.08768	0.008614	0.070796	0.104563	10.1787	2.64e-24	23.5777	13.546	0.03514	0.557065	7	953007	++++-++
DNMT3A	Multi-ancestry + MCPS	ATM	chr11:108475376:A:G	A	G	0.436706	0.086562	0.008679	0.069552	0.103572	9.97407	2.12e-23	22.6742	15.2932	0.018095	0.607669	7	952820	++++-++
DNMT3A	Multi-ancestry + MCPS	ATM	chr11:108475450:T:C	T	C	0.39573	-0.067468	0.008845	-0.084804	-0.050132	-7.62796	2.49e-14	13.603	15.2178	0.018629	0.605725	7	940694	----+--
DNMT3A	Multi-ancestry + MCPS	ATM	chr11:108475475:T:G	T	G	0.384528	-0.066085	0.008864	-0.083459	-0.048711	-7.45518	9.37e-14	13.0282	16.4502	0.011531	0.635262	7	952518	----+--
DNMT3A	Multi-ancestry + MCPS	ATM	chr11:108478799:A:C	A	C	0.434834	0.08817	0.008683	0.071152	0.105188	10.1548	3.38e-24	23.4711	14.2681	0.02678	0.579483	7	953008	++++-++
DNMT3A	Multi-ancestry + MCPS	ATM	chr11:108479724:A:T	A	T	0.427436	0.092449	0.008707	0.075383	0.109515	10.6178	2.65e-26	25.5767	15.2579	0.018343	0.60676	7	953015	++++-++
DNMT3A	Multi-ancestry + MCPS	ATM	chr11:108481608:G:A	G	A	0.595318	0.067779	0.008763	0.050602	0.084955	7.73425	1.09e-14	13.963	15.207	0.018706	0.605445	7	953011	++++-++
DNMT3A	Multi-ancestry + MCPS	ATM	chr11:108481730:AAAG:A	AAAG	A	0.081954	0.098489	0.015131	0.068833	0.128145	6.50928	7.81e-11	10.1074	7.95199	0.158901	0.371227	6	898766	+++++?+
DNMT3A	Multi-ancestry + MCPS	ATM	chr11:108482291:C:A	C	A	0.382197	-0.064734	0.008892	-0.082163	-0.047306	-7.27992	3.48e-13	12.4583	16.0999	0.013227	0.627328	7	953012	----+--
DNMT3A	Multi-ancestry + MCPS	ATM	chr11:108483375:C:T	C	T	0.447625	0.090091	0.008635	0.073167	0.107014	10.4337	1.87e-25	24.7285	14.2146	0.027329	0.577898	7	953015	++++-++
DNMT3A	Multi-ancestry + MCPS	ATM	chr11:108484147:C:G	C	G	0.440844	0.091968	0.008657	0.075	0.108936	10.6232	2.5e-26	25.6017	13.4415	0.036536	0.553623	7	953015	++++-++
DNMT3A	Multi-ancestry + MCPS	ATM	chr11:108484500:G:A	G	A	0.258466	-0.075977	0.009918	-0.095416	-0.056537	-7.66037	1.94e-14	13.7123	16.3796	0.011855	0.633691	7	953009	----+--
DNMT3A	Multi-ancestry + MCPS	ATM	chr11:108485953:T:C	T	C	0.454347	0.087103	0.008635	0.070178	0.104028	10.0868	6.77e-24	23.1697	15.0442	0.019915	0.601176	7	953008	++++-++
DNMT3A	Multi-ancestry + MCPS	ATM	chr11:108486725:T:C	T	C	0.336707	0.062926	0.009183	0.044928	0.080925	6.85256	7.53e-12	11.1233	16.386	0.011825	0.633834	7	953009	++++-++
DNMT3A	Multi-ancestry + MCPS	ATM	chr11:108490551:A:G	A	G	0.427205	0.093235	0.00872	0.076143	0.110327	10.6919	1.2e-26	25.9222	15.8952	0.014328	0.622527	7	952996	++++-++
DNMT3A	Multi-ancestry + MCPS	ATM	chr11:108493028:C:T	C	T	0.598278	0.065701	0.008813	0.048428	0.082974	7.45521	9.37e-14	13.0284	13.9723	0.029947	0.57058	7	952407	++++-++
DNMT3A	Multi-ancestry + MCPS	ATM	chr11:108494455:C:T	C	T	0.426535	0.092812	0.008735	0.075692	0.109933	10.6255	2.44e-26	25.6127	15.3101	0.017977	0.608101	7	953013	++++-++
DNMT3A	Multi-ancestry + MCPS	ATM	chr11:108495722:A:C	A	C	0.454999	0.086492	0.008651	0.069536	0.103448	9.99794	1.66e-23	22.7786	14.0414	0.029177	0.572693	7	953000	++++-++
DNMT3A	Multi-ancestry + MCPS	ATM	chr11:108496726:A:C	A	C	0.598041	0.066238	0.008814	0.048963	0.083513	7.51524	5.93e-14	13.2266	15.094	0.019538	0.602492	7	953018	++++-++
DNMT3A	Multi-ancestry + MCPS	ITPR2	chr12:26401185:C:T	C	T	0.087508	0.102982	0.014858	0.073861	0.132102	6.93127	4.33e-12	11.3634	6.76188	0.238961	0.26056	6	898755	+++++?+
DNMT3A	Multi-ancestry + MCPS	ITPR2	chr12:26402625:C:T	C	T	0.067979	0.10383	0.016244	0.071992	0.135668	6.39192	1.69e-10	9.7716	7.28329	0.20041	0.313497	6	898796	+++++?+
DNMT3A	Multi-ancestry + MCPS	ITPR2	chr12:26403242:T:C	T	C	0.06823	0.104345	0.016195	0.072602	0.136087	6.44291	1.21e-10	9.91679	7.29189	0.199821	0.314307	6	898767	+++++?+
DNMT3A	Multi-ancestry + MCPS	ITPR2	chr12:26407236:G:T	G	T	0.086568	0.102824	0.014916	0.073588	0.13206	6.89335	5.66e-12	11.2474	6.5113	0.259595	0.232104	6	898786	+++++?+
DNMT3A	Multi-ancestry + MCPS	ITPR2	chr12:26413499:A:C	A	C	0.051817	0.15606	0.018143	0.120501	0.19162	8.60184	8.28e-18	17.0817	4.1786	0.523999	0	6	898791	+++++?+
DNMT3A	Multi-ancestry + MCPS	ITPR2	chr12:26417892:A:C	A	C	0.059347	0.15037	0.017305	0.116453	0.184287	8.6896	3.84e-18	17.4152	6.61363	0.250997	0.243986	6	898767	+++++?+
DNMT3A	Multi-ancestry + MCPS	ITPR2	chr12:26417900:T:A	T	A	0.059352	0.150495	0.017304	0.116579	0.184411	8.69706	3.6e-18	17.4437	6.63191	0.249486	0.24607	6	898771	+++++?+
DNMT3A	Multi-ancestry + MCPS	ITPR2	chr12:26419690:A:C	A	C	0.056699	0.15375	0.017545	0.119362	0.188139	8.76315	2.01e-18	17.6972	6.51431	0.259338	0.23246	6	898774	+++++?+
DNMT3A	Multi-ancestry + MCPS	ITPR2	chr12:26420706:G:A	G	A	0.074348	0.129385	0.016235	0.097566	0.161205	7.96977	1.67e-15	14.7777	16.0658	0.006659	0.68878	6	898600	+++++?+
DNMT3A	Multi-ancestry + MCPS	ITPR2	chr12:26422298:GAAT:G	GAAT	G	0.063104	0.145947	0.016979	0.112668	0.179225	8.59586	8.73e-18	17.0591	6.84754	0.232228	0.269811	6	898060	+++++?+
DNMT3A	Multi-ancestry + MCPS	ITPR2	chr12:26424681:C:A	C	A	0.074569	0.127418	0.016243	0.095581	0.159255	7.84435	4.56e-15	14.3409	16.1294	0.006484	0.690007	6	897080	+++++?+
DNMT3A	Multi-ancestry + MCPS	ITPR2	chr12:26430721:T:G	T	G	0.07624	0.124857	0.016116	0.093269	0.156445	7.74726	9.83e-15	14.0073	18.1021	0.002821	0.72379	6	898795	+++++?+
DNMT3A	Multi-ancestry + MCPS	ITPR2	chr12:26433896:A:G	A	G	0.056966	0.153906	0.018143	0.118346	0.189466	8.48301	2.31e-17	16.6355	6.46134	0.167242	0.380934	5	828117	+++?+?+
DNMT3A	Multi-ancestry + MCPS	ITPR2	chr12:26435050:ATTC:A	ATTC	A	0.059677	0.146899	0.017242	0.113106	0.180693	8.52011	1.68e-17	16.7742	8.45361	0.132945	0.408536	6	898788	+++++?+
DNMT3A	Multi-ancestry + MCPS	ITPR2	chr12:26436793:A:G	A	G	0.059882	0.147519	0.017217	0.113774	0.181264	8.56822	1.11e-17	16.9549	8.3551	0.137721	0.401563	6	898792	+++++?+
DNMT3A	Multi-ancestry + MCPS	ITPR2	chr12:26436837:G:A	G	A	0.057158	0.152576	0.017478	0.118319	0.186833	8.7296	2.7e-18	17.5682	6.4553	0.264401	0.225443	6	898787	+++++?+
DNMT3A	Multi-ancestry + MCPS	ITPR2	chr12:26437841:G:A	G	A	0.057139	0.153175	0.017482	0.11891	0.187439	8.76192	2.03e-18	17.6925	6.27367	0.280493	0.203018	6	898773	+++++?+
DNMT3A	Multi-ancestry + MCPS	ITPR2	chr12:26443055:A:G	A	G	0.700741	-0.067563	0.011024	-0.08917	-0.045956	-6.12873	9.13e-10	9.03977	13.5532	0.018711	0.631082	6	898773	---+-?-
DNMT3A	Multi-ancestry + MCPS	TCL1A	chr14:95682867:G:A	G	A	0.049892	0.115065	0.018693	0.078427	0.151704	6.15552	7.71e-10	9.1129	5.90435	0.315638	0.153167	6	898792	+++++?-
DNMT3A	Multi-ancestry + MCPS	TCL1A	chr14:95685677:C:T	C	T	0.055409	0.110462	0.017901	0.075375	0.145548	6.17063	7.01e-10	9.15429	4.17773	0.524121	0	6	898794	+++++?+
DNMT3A	Multi-ancestry + MCPS	TCL1A	chr14:95687472:CTAA:C	CTAA	C	0.055517	0.108092	0.017898	0.073011	0.143173	6.0392	1.59e-09	8.79751	4.11667	0.532743	0	6	898792	+++++?+
DNMT3A	Multi-ancestry + MCPS	TCL1A	chr14:95691357:T:A	T	A	0.049259	0.117949	0.018797	0.081107	0.15479	6.27493	3.61e-10	9.44266	4.72945	0.449783	0	6	898797	+++++?+
DNMT3A	Multi-ancestry + MCPS	TCL1A	chr14:95691735:G:A	G	A	0.049358	0.118252	0.018628	0.081741	0.154764	6.34799	2.25e-10	9.64741	5.67838	0.460164	0	7	953017	+++++++
DNMT3A	Multi-ancestry + MCPS	TCL1A	chr14:95696081:G:A	G	A	0.032694	0.134462	0.022173	0.091002	0.177921	6.06417	1.37e-09	8.86473	5.13837	0.526193	0	7	953018	+++++++
DNMT3A	Multi-ancestry + MCPS	TCL1A	chr14:95702177:T:G	T	G	0.156021	0.096564	0.012141	0.072767	0.120361	7.95329	1.91e-15	14.7199	23.0917	0.000766	0.740166	7	952996	++++++-
DNMT3A	Multi-ancestry + MCPS	TCL1A	chr14:95702345:G:A	G	A	0.135379	0.109607	0.012283	0.085532	0.133682	8.92337	4.79e-19	18.3195	25.9599	0.000227	0.768874	7	945785	++++++-
DNMT3A	Multi-ancestry + MCPS	TCL1A	chr14:95702794:A:G	A	G	0.193873	0.087106	0.011575	0.064418	0.109793	7.52529	5.5e-14	13.26	26.5113	0.000179	0.773681	7	953005	++++++-
DNMT3A	Multi-ancestry + MCPS	TCL1A	chr14:95702804:T:C	T	C	0.168082	0.095425	0.012325	0.071269	0.119582	7.74249	1.02e-14	13.9911	17.607	0.007293	0.659227	7	952990	++++++-
DNMT3A	Multi-ancestry + MCPS	TCL1A	chr14:95703240:A:G	A	G	0.193957	0.086789	0.011568	0.064115	0.109463	7.50221	6.55e-14	13.1834	26.4435	0.000184	0.773101	7	953002	++++++-
DNMT3A	Multi-ancestry + MCPS	TCL1A	chr14:95703625:G:C	G	C	0.193536	0.086917	0.011594	0.064192	0.109641	7.49669	6.84e-14	13.1652	26.7879	0.000159	0.776018	7	953010	++++++-
DNMT3A	Multi-ancestry + MCPS	TCL1A	chr14:95703788:C:T	C	T	0.139452	0.1051	0.012338	0.080916	0.129283	8.51813	1.71e-17	16.7667	17.3174	0.008185	0.653528	7	953019	+++++++
DNMT3A	Multi-ancestry + MCPS	TCL1A	chr14:95704769:A:T	A	T	0.173895	0.099219	0.012157	0.075391	0.123047	8.1613	3.48e-16	15.4578	18.9767	0.004203	0.683823	7	952938	++++++-
DNMT3A	Multi-ancestry + MCPS	TCL1A	chr14:95704808:G:C	G	C	0.117044	0.1161	0.012766	0.091078	0.141123	9.09426	1.01e-19	18.9955	23.5548	0.00063	0.745274	7	953000	++++++-
DNMT3A	Multi-ancestry + MCPS	TCL1A	chr14:95705514:A:G	A	G	0.174277	0.098991	0.012131	0.075214	0.122768	8.16015	3.52e-16	15.4537	18.9213	0.004299	0.682897	7	953001	++++++-
DNMT3A	Multi-ancestry + MCPS	TCL1A	chr14:95705590:T:C	T	C	0.174074	0.099587	0.012152	0.075769	0.123405	8.19511	2.63e-16	15.5795	19.04	0.004097	0.684874	7	953004	++++++-
DNMT3A	Multi-ancestry + MCPS	TCL1A	chr14:95706260:G:A	G	A	0.148842	0.102092	0.012299	0.077985	0.126198	8.30065	1.09e-16	15.9625	17.5003	0.00761	0.657148	7	952954	+++++++
DNMT3A	Multi-ancestry + MCPS	TCL1A	chr14:95706285:T:G	T	G	0.140387	0.104999	0.012333	0.080826	0.129172	8.5134	1.78e-17	16.749	17.2764	0.00832	0.652704	7	952972	+++++++
DNMT3A	Multi-ancestry + MCPS	TCL1A	chr14:95706493:CA:C	CA	C	0.167413	0.095865	0.012781	0.070815	0.120916	7.50064	6.63e-14	13.1783	17.994	0.002954	0.722129	6	879675	+++?++-
DNMT3A	Multi-ancestry + MCPS	TCL1A	chr14:95708669:A:C	A	C	0.143222	0.104984	0.012323	0.080831	0.129138	8.51918	1.7e-17	16.7707	17.2287	0.008478	0.651745	7	952944	+++++++
DNMT3A	Multi-ancestry + MCPS	TCL1A	chr14:95709188:T:C	T	C	0.134273	0.10894	0.012413	0.08461	0.13327	8.77606	1.79e-18	17.7469	21.2796	0.001634	0.71804	7	952990	++++++-
DNMT3A	Multi-ancestry + MCPS	TCL1A	chr14:95709641:C:G	C	G	0.150878	0.097866	0.011823	0.074692	0.121039	8.27751	1.32e-16	15.8781	31.5979	1.95e-05	0.810114	7	952971	++++++-
DNMT3A	Multi-ancestry + MCPS	TCL1A	chr14:95711836:G:A	G	A	0.163233	0.13826	0.011239	0.116231	0.160288	12.3017	9.68e-35	34.0141	40.8289	3.13e-07	0.853045	7	952999	++++++-
DNMT3A	Multi-ancestry + MCPS	TCL1A	chr14:95711986:T:C	T	C	0.168301	0.139342	0.011082	0.117621	0.161063	12.5734	3.23e-36	35.4905	40.5673	3.52e-07	0.852098	7	953005	++++++-
DNMT3A	Multi-ancestry + MCPS	TCL1A	chr14:95713905:C:A	C	A	0.167848	0.140147	0.011085	0.118421	0.161874	12.6432	1.34e-36	35.8744	39.4959	5.72e-07	0.848085	7	952993	++++++-
DNMT3A	Multi-ancestry + MCPS	TCL1A	chr14:95714348:T:G	T	G	0.264769	0.122225	0.009689	0.103235	0.141215	12.6153	1.9e-36	35.7209	43.2261	1.05e-07	0.861195	7	953008	++++++-
DNMT3A	Multi-ancestry + MCPS	TCL1A	chr14:95714358:G:T	G	T	0.212863	0.139959	0.010127	0.120111	0.159808	13.8205	2.12e-43	42.6745	33.8655	7.14e-06	0.822829	7	953016	++++++-
DNMT3A	Multi-ancestry + MCPS	TCL1A	chr14:95715023:A:T	A	T	0.167546	0.137795	0.011095	0.116049	0.159541	12.4195	2.24e-35	34.6503	37.8838	1.18e-06	0.841621	7	953007	++++++-
DNMT3A	Multi-ancestry + MCPS	TCL1A	chr14:95715188:G:A	G	A	0.153815	0.139096	0.011292	0.116964	0.161228	12.3181	7.9e-35	34.1023	35.4268	3.56e-06	0.830637	7	953018	++++++-
DNMT3A	Multi-ancestry + MCPS	TCL1A	chr14:95715245:A:G	A	G	0.167725	0.137598	0.011083	0.115876	0.15932	12.4157	2.34e-35	34.6299	37.8136	1.22e-06	0.841327	7	953009	++++++-
DNMT3A	Multi-ancestry + MCPS	TCL1A	chr14:95715635:C:T	C	T	0.16746	0.138001	0.011096	0.116253	0.159749	12.4371	1.8e-35	34.7457	38.1083	1.07e-06	0.842554	7	953010	++++++-
DNMT3A	Multi-ancestry + MCPS	TCL1A	chr14:95715725:A:G	A	G	0.190231	0.13899	0.010901	0.117623	0.160356	12.7496	3.43e-37	36.4649	37.0704	1.71e-06	0.838146	7	953014	++++++-
DNMT3A	Multi-ancestry + MCPS	TCL1A	chr14:95716279:A:C	A	C	0.230149	0.115812	0.010298	0.095627	0.135996	11.2456	2.63e-29	28.5796	45.1853	4.3e-08	0.867213	7	953016	++++++-
DNMT3A	Multi-ancestry + MCPS	TCL1A	chr14:95716662:G:A	G	A	0.178548	0.13503	0.011022	0.113427	0.156633	12.251	1.81e-34	33.7422	40.4306	3.75e-07	0.851598	7	953008	++++++-
DNMT3A	Multi-ancestry + MCPS	TCL1A	chr14:95719305:G:A	G	A	0.243446	0.110852	0.010406	0.090456	0.131248	10.6526	1.83e-26	25.7386	36.8114	1.92e-06	0.837007	7	953008	++++++-
DNMT3A	Multi-ancestry + MCPS	TCL1A	chr14:95722510:T:A	T	A	0.243256	0.111416	0.010421	0.090991	0.131842	10.6913	1.2e-26	25.9197	36.7599	1.96e-06	0.836779	7	953001	++++++-
DNMT3A	Multi-ancestry + MCPS	TCL1A	chr14:95724637:A:G	A	G	0.174843	0.129813	0.010878	0.108492	0.151133	11.9338	8.58e-33	32.0666	32.4477	1.34e-05	0.815087	7	953017	++++++-
DNMT3A	Multi-ancestry + MCPS	TCL1A	chr14:95727218:C:T	C	T	0.174943	0.128037	0.010895	0.106683	0.149392	11.7519	7.5e-32	31.1248	33.3558	8.96e-06	0.820121	7	953012	++++++-
DNMT3A	Multi-ancestry + MCPS	TCL1A	chr14:95729837:C:T	C	T	0.174812	0.128572	0.010896	0.107216	0.149928	11.7999	4.25e-32	31.3717	33.0465	1.03e-05	0.818438	7	953016	++++++-
DNMT3A	Multi-ancestry + MCPS	TCL1A	chr14:95732351:G:A	G	A	0.164149	0.12784	0.011075	0.106132	0.149547	11.5428	8.7e-31	30.0605	28.0198	9.32e-05	0.785865	7	953019	++++++-
DNMT3A	Multi-ancestry + MCPS	TCL1A	chr14:95732395:A:G	A	G	0.034392	0.142859	0.022159	0.099428	0.186289	6.44709	1.18e-10	9.92874	9.71079	0.137372	0.38213	7	953014	+++++++
DNMT3A	Multi-ancestry + MCPS	TCL1A	chr14:95735518:G:A	G	A	0.174593	0.12899	0.010919	0.107589	0.150391	11.8135	3.61e-32	31.4422	32.5849	1.26e-05	0.815866	7	953012	++++++-
DNMT3A	Multi-ancestry + MCPS	TCL1A	chr14:95737725:G:A	G	A	0.168693	0.118507	0.011978	0.09503	0.141984	9.89353	4.75e-23	22.3236	29.3664	1.96e-05	0.829737	6	731560	++?+++-
DNMT3A	Multi-ancestry + MCPS	TCL1A	chr14:95738122:A:G	A	G	0.163716	0.129712	0.011073	0.108009	0.151414	11.7146	1.16e-31	30.9337	28.3663	8.02e-05	0.788481	7	952989	++++++-
DNMT3A	Multi-ancestry + MCPS	TCL1A	chr14:95739733:G:A	G	A	0.372638	0.052652	0.009061	0.034893	0.070411	5.81094	6.38e-09	8.19523	23.3921	0.000675	0.743503	7	953018	++++++-
DNMT3A	Multi-ancestry + MCPS	TCL1A	chr14:95740492:G:T	G	T	0.16385	0.096276	0.011718	0.073309	0.119244	8.21614	2.21e-16	15.6554	23.6199	0.000613	0.745977	7	953020	++++++-
DNMT3A	Multi-ancestry + MCPS	TCL1A	chr14:95740509:T:C	T	C	0.142351	0.101843	0.011982	0.078359	0.125327	8.49996	2e-17	16.6988	23.8627	0.000554	0.748562	7	952997	++++++-
DNMT3A	Multi-ancestry + MCPS	TCL1A	chr14:95740774:AG:A	AG	A	0.164024	0.095784	0.01172	0.072814	0.118755	8.17302	3.16e-16	15.4999	23.3649	0.000683	0.743204	7	953018	++++++-
DNMT3A	Multi-ancestry + MCPS	TCL1A	chr14:95741021:C:A	C	A	0.244316	0.079078	0.01019	0.059106	0.099051	7.76036	8.87e-15	14.0521	35.6587	3.21e-06	0.831738	7	953017	++++++-
DNMT3A	Multi-ancestry + MCPS	TCL1A	chr14:95741453:G:T	G	T	0.169661	0.093441	0.011671	0.070566	0.116317	8.00609	1.24e-15	14.9055	21.7076	0.001368	0.7236	7	953010	++++++-
DNMT3A	Multi-ancestry + MCPS	TCL1A	chr14:95752838:C:A	C	A	0.208514	0.077125	0.010749	0.056057	0.098193	7.17506	7.52e-13	12.1235	28.3938	7.92e-05	0.788686	7	953013	++++++-
DNMT3A	Multi-ancestry + MCPS	TCL1A	chr14:95753229:C:A	C	A	0.208482	0.077076	0.010748	0.05601	0.098143	7.17097	7.75e-13	12.1105	28.7599	6.75e-05	0.791376	7	953010	++++++-
DNMT3A	Multi-ancestry + MCPS	TCL1A	chr14:95753488:G:A	G	A	0.152413	0.099654	0.011803	0.07652	0.122788	8.44315	3.26e-17	16.4872	21.6124	0.001423	0.722382	7	953006	+++++++
DNMT3A	Multi-ancestry + MCPS	TCL1A	chr14:95753493:A:G	A	G	0.212327	0.074592	0.010793	0.053438	0.095746	6.91132	4.99e-12	11.3023	27.7352	0.000105	0.783669	7	937134	++++++-
DNMT3A	Multi-ancestry + MCPS	TCL1A	chr14:95753846:A:G	A	G	0.241408	0.074402	0.010279	0.054254	0.094549	7.23793	4.75e-13	12.3237	34.1187	6.38e-06	0.824144	7	953007	++++++-
DNMT3A	Multi-ancestry + MCPS	TCL1A	chr14:95754100:C:T	C	T	0.194149	0.078272	0.010923	0.056863	0.09968	7.16592	8.04e-13	12.0945	30.2085	3.59e-05	0.80138	7	953019	++++++-
DNMT3A	Multi-ancestry + MCPS	TCL1A	chr14:95755290:G:A	G	A	0.152556	0.099647	0.011801	0.076517	0.122777	8.44399	3.23e-17	16.4903	21.2595	0.001648	0.717773	7	952990	+++++++
DNMT3A	Multi-ancestry + MCPS	TCL1A	chr14:95757742:C:T	C	T	0.152257	0.098999	0.011817	0.075838	0.12216	8.37777	5.68e-17	16.2454	20.3017	0.002447	0.704459	7	953018	+++++++
DNMT3A	Multi-ancestry + MCPS	TCL1A	chr14:95758414:A:C	A	C	0.409908	0.059078	0.009434	0.040587	0.07757	6.26206	3.92e-10	9.40682	13.8001	0.03195	0.565221	7	953013	++++++-
DNMT3A	Multi-ancestry + MCPS	TCL1A	chr14:95758887:C:T	C	T	0.151611	0.097883	0.011831	0.074695	0.121071	8.27365	1.37e-16	15.864	20.3944	0.002355	0.705802	7	953011	+++++++
DNMT3A	Multi-ancestry + MCPS	TCL1A	chr14:95759849:G:A	G	A	0.173907	0.075165	0.011243	0.053128	0.097201	6.68544	2.39e-11	10.6225	18.5826	0.00493	0.677118	7	953017	++++++-
DNMT3A	Multi-ancestry + MCPS	TCL1A	chr14:95760862:G:A	G	A	0.133896	0.086823	0.012823	0.061691	0.111955	6.77106	1.33e-11	10.8776	17.5034	0.007601	0.65721	7	953018	+++++++
DNMT3A	Multi-ancestry + MCPS	TCL1A	chr14:95762462:C:G	C	G	0.191657	0.086873	0.012325	0.062715	0.11103	7.04827	1.88e-12	11.725	11.5094	0.042165	0.565571	6	883551	+++++?+
DNMT3A	Multi-ancestry + MCPS	TCL1A	chr14:95764648:C:G	C	G	0.170352	0.077047	0.011549	0.054411	0.099683	6.67119	2.63e-11	10.5803	19.2954	0.003693	0.689046	7	953022	++++++-
DNMT3A	Multi-ancestry + MCPS	MPHOSPH6	chr16:82133468:C:T	C	T	0.804112	-0.06022	0.010866	-0.081517	-0.038922	-5.54195	3.06e-08	7.5138	4.53154	0.475675	0	6	898747	-----?-
DNMT3A	Multi-ancestry + MCPS	MPHOSPH6	chr16:82149227:C:G	C	G	0.801519	-0.059564	0.010767	-0.080668	-0.03846	-5.53188	3.24e-08	7.48887	4.8897	0.429489	0	6	898771	-----?-
DNMT3A	Multi-ancestry + MCPS	MPHOSPH6	chr16:82150595:A:G	A	G	0.810291	-0.060901	0.010889	-0.082243	-0.039559	-5.59311	2.29e-08	7.64104	3.70859	0.592086	0	6	898796	-----?-
DNMT3A	Multi-ancestry + MCPS	MPHOSPH6	chr16:82150596:A:C	A	C	0.808265	-0.061067	0.010905	-0.08244	-0.039694	-5.60013	2.19e-08	7.65859	3.7814	0.581298	0	6	898795	-----?-
DNMT3A	Multi-ancestry + MCPS	MPHOSPH6	chr16:82151715:A:G	A	G	0.801746	-0.060757	0.010731	-0.081791	-0.039723	-5.66156	1.54e-08	7.81304	4.39688	0.493798	0	6	898798	-----?-
DNMT3A	Multi-ancestry + MCPS	MPHOSPH6	chr16:82153114:C:G	C	G	0.808238	-0.061757	0.010901	-0.083122	-0.040392	-5.6655	1.5e-08	7.82299	4.05232	0.541908	0	6	898787	-----?-
DNMT3A	Multi-ancestry + MCPS	MPHOSPH6	chr16:82153576:T:C	T	C	0.801924	-0.060521	0.01073	-0.081551	-0.03949	-5.64044	1.74e-08	7.75976	4.38613	0.495262	0	6	898800	-----?-
DNMT3A	Multi-ancestry + MCPS	MPHOSPH6	chr16:82154641:A:G	A	G	0.802518	-0.060682	0.010776	-0.081803	-0.039561	-5.63115	1.83e-08	7.73639	4.31963	0.504372	0	6	898793	-----?-
DNMT3A	Multi-ancestry + MCPS	MPHOSPH6	chr16:82155196:C:T	C	T	0.801198	-0.058958	0.010721	-0.079971	-0.037946	-5.49946	3.9e-08	7.40894	4.38229	0.495785	0	6	898797	-----?-
DNMT3A	Multi-ancestry + MCPS	MPHOSPH6	chr16:82159550:A:G	A	G	0.807404	-0.060145	0.010882	-0.081473	-0.038817	-5.52715	3.33e-08	7.47718	3.89041	0.565299	0	6	898794	-----?-
DNMT3A	Multi-ancestry + MCPS	MPHOSPH6	chr16:82162525:T:C	T	C	0.786237	-0.058767	0.010413	-0.079177	-0.038357	-5.64339	1.71e-08	7.76719	4.62206	0.46372	0	6	898699	-----?-
DNMT3A	Multi-ancestry + MCPS	MPHOSPH6	chr16:82163071:T:C	T	C	0.806963	-0.05935	0.010828	-0.080571	-0.038128	-5.48137	4.32e-08	7.36453	3.35955	0.644738	0	6	898794	-----?-
DNMT3A	Multi-ancestry + MCPS	MSI2	chr17:57344653:T:C	T	C	0.039426	-0.135035	0.022918	-0.179955	-0.090114	-5.89197	3.92e-09	8.4065	4.66262	0.458425	0	6	898792	-----?-
DNMT3A	Multi-ancestry + MCPS	MSI2	chr17:57345895:G:A	G	A	0.03787	-0.140527	0.023305	-0.186205	-0.094849	-6.02985	1.69e-09	8.7724	4.3106	0.505616	0	6	898673	-----?-
DNMT3A	Multi-ancestry + MCPS	MSI2	chr17:57371711:C:T	C	T	0.039136	-0.16265	0.022958	-0.207648	-0.117652	-7.08458	1.45e-12	11.8384	6.16418	0.405052	0.026635	7	952985	-------
DNMT3A	Multi-ancestry + MCPS	MSI2	chr17:57372795:T:G	T	G	0.038908	-0.159871	0.022982	-0.204917	-0.114825	-6.95621	3.63e-12	11.44	7.22711	0.300354	0.169793	7	953011	-------
DNMT3A	Multi-ancestry + MCPS	MSI2	chr17:57374515:G:A	G	A	0.040244	-0.152755	0.0225	-0.196855	-0.108655	-6.78911	1.17e-11	10.9318	6.75889	0.343722	0.11228	7	952998	-------
DNMT3A	Multi-ancestry + MCPS	MSI2	chr17:57375765:T:G	T	G	0.044979	-0.158281	0.021477	-0.200377	-0.116185	-7.36965	1.78e-13	12.7485	8.31915	0.215641	0.278773	7	952997	-------
DNMT3A	Multi-ancestry + MCPS	MSI2	chr17:57376375:G:C	G	C	0.045222	-0.15508	0.022409	-0.199	-0.111159	-6.92056	4.67e-12	11.3305	7.55756	0.182364	0.338411	6	882346	---?---
DNMT3A	Multi-ancestry + MCPS	MSI2	chr17:57385975:G:A	G	A	0.045569	-0.161499	0.021574	-0.203784	-0.119215	-7.48592	7.42e-14	13.1296	7.56911	0.181636	0.33942	6	898787	-----?-
DNMT3A	Multi-ancestry + MCPS	MSI2	chr17:57385977:T:TG	T	TG	0.046468	-0.15781	0.022385	-0.201685	-0.113936	-7.04979	1.86e-12	11.7298	7.19978	0.1257	0.444428	5	828095	---?-?-
DNMT3A	Multi-ancestry + MCPS	MSI2	chr17:57385980:C:T	C	T	0.045555	-0.16208	0.021597	-0.204411	-0.119749	-7.50457	6.44e-14	13.1913	7.53557	0.183757	0.33648	6	898787	-----?-
DNMT3A	Multi-ancestry + MCPS	MSI2	chr17:57386376:A:T	A	T	0.133612	-0.075853	0.012654	-0.100654	-0.051052	-5.99454	2.1e-09	8.67794	9.39057	0.094464	0.467551	6	898790	-----?-
DNMT3A	Multi-ancestry + MCPS	MSI2	chr17:57386496:C:T	C	T	0.045535	-0.162567	0.021596	-0.204895	-0.120239	-7.52765	5.4e-14	13.2678	7.35178	0.195765	0.319893	6	898787	-----?-
DNMT3A	Multi-ancestry + MCPS	MSI2	chr17:57387585:C:T	C	T	0.0418	-0.155279	0.022046	-0.19849	-0.112069	-7.04335	1.95e-12	11.7097	6.93253	0.327132	0.134515	7	953019	-------
DNMT3A	Multi-ancestry + MCPS	MSI2	chr17:57388410:C:T	C	T	0.044459	-0.165914	0.021594	-0.208238	-0.12359	-7.68341	1.62e-14	13.7902	7.98855	0.238944	0.248925	7	953014	-------
DNMT3A	Multi-ancestry + MCPS	MSI2	chr17:57388934:G:A	G	A	0.041803	-0.155474	0.022077	-0.198746	-0.112202	-7.04221	1.97e-12	11.7061	6.39923	0.379984	0.062387	7	952872	-------
DNMT3A	Multi-ancestry + MCPS	MSI2	chr17:57389065:G:A	G	A	0.044595	-0.166106	0.021614	-0.208469	-0.123743	-7.68518	1.6e-14	13.7962	7.33665	0.290833	0.182188	7	948913	-------
DNMT3A	Multi-ancestry + MCPS	MSI2	chr17:57398112:G:A	G	A	0.032427	-0.148048	0.024962	-0.196973	-0.099122	-5.93091	3.1e-09	8.50904	0.787264	0.977839	0	6	898798	-----?-
DNMT3A	Multi-ancestry + MCPS	TP53	chr17:7828446:T:C	T	C	0.045097	-0.122833	0.02111	-0.164208	-0.081458	-5.81878	6.09e-09	8.21556	4.27822	0.639082	0	7	952989	-------
DNMT3A	Multi-ancestry + MCPS	TP53	chr17:7837211:C:T	C	T	0.044683	-0.12314	0.021149	-0.164593	-0.081687	-5.82237	5.96e-09	8.22488	3.21011	0.782052	0	7	952848	-------
DNMT3A	Multi-ancestry + MCPS	TP53	chr17:7877391:G:T	G	T	0.132012	-0.092744	0.013699	-0.119594	-0.065895	-6.77027	1.33e-11	10.8752	2.74583	0.739101	0	6	881644	---?---
DNMT3A	Multi-ancestry + MCPS	TP53	chr17:7877701:T:C	T	C	0.087047	-0.098106	0.015449	-0.128386	-0.067827	-6.3504	2.22e-10	9.65418	4.2757	0.639422	0	7	953016	-------
DNMT3A	Multi-ancestry + MCPS	TP53	chr17:7886730:C:A	C	A	0.061203	-0.100451	0.018254	-0.136228	-0.064674	-5.50307	3.82e-08	7.41781	2.45447	0.873528	0	7	953005	-------
DNMT3A	Multi-ancestry + MCPS	SETBP1	chr18:44388879:C:A	C	A	0.127532	0.0858	0.012752	0.060805	0.110794	6.72824	1.78e-11	10.7496	6.18695	0.402577	0.030218	7	953005	+++++-+
DNMT3A	Multi-ancestry + MCPS	SETBP1	chr18:44390570:A:G	A	G	0.128634	0.084491	0.012706	0.059587	0.109396	6.6495	3.05e-11	10.5163	6.21086	0.399989	0.03395	7	952966	+++++-+
DNMT3A	Multi-ancestry + MCPS	SETBP1	chr18:44391234:G:A	G	A	0.130747	0.086486	0.012578	0.061833	0.111139	6.87603	6.39e-12	11.1946	6.26205	0.394485	0.041847	7	952991	+++++-+
DNMT3A	Multi-ancestry + MCPS	SETBP1	chr18:44393003:T:C	T	C	0.125312	0.087121	0.012838	0.061958	0.112284	6.78602	1.2e-11	10.9225	6.50162	0.369401	0.077153	7	952957	+++++-+
DNMT3A	Multi-ancestry + MCPS	SETBP1	chr18:44398660:C:A	C	A	0.135022	0.084712	0.012927	0.059375	0.110049	6.55305	5.83e-11	10.2342	4.757	0.44625	0	6	881319	+++?+-+
DNMT3A	Multi-ancestry + MCPS	SETBP1	chr18:44398903:T:A	T	A	0.135227	0.083727	0.012995	0.058256	0.109198	6.44289	1.21e-10	9.91673	4.53341	0.475425	0	6	881170	+++?+-+
DNMT3A	Multi-ancestry + MCPS	SETBP1	chr18:44401884:A:G	A	G	0.139505	0.08326	0.012741	0.058288	0.108233	6.5349	6.58e-11	10.1815	4.74789	0.447416	0	6	881128	+++?+-+
DNMT3A	Multi-ancestry + MCPS	SETBP1	chr18:44402137:T:C	T	C	0.128607	0.08276	0.012704	0.057861	0.10766	6.51459	7.54e-11	10.1227	5.223	0.515546	0	7	952999	+++++-+
DNMT3A	Multi-ancestry + MCPS	SETBP1	chr18:44402411:T:C	T	C	0.131683	0.081673	0.012591	0.056995	0.106351	6.48679	9.07e-11	10.0426	4.69426	0.583581	0	7	952962	+++++-+
DNMT3A	Multi-ancestry + MCPS	SETBP1	chr18:44403221:G:T	G	T	0.111803	0.073872	0.013302	0.0478	0.099944	5.55354	2.87e-08	7.54251	6.57791	0.36165	0.087856	7	952998	+++++-+
DNMT3A	Multi-ancestry + MCPS	SETBP1	chr18:44403949:T:C	T	C	0.134208	0.083554	0.012452	0.059148	0.107959	6.71022	2.01e-11	10.696	5.42552	0.490504	0	7	953004	+++++-+
DNMT3A	Multi-ancestry + MCPS	SETBP1	chr18:44404107:A:T	A	T	0.130137	0.083356	0.012644	0.058575	0.108138	6.59269	4.47e-11	10.3497	5.11821	0.528743	0	7	953013	+++++-+
DNMT3A	Multi-ancestry + MCPS	SETBP1	chr18:44405229:G:A	G	A	0.111484	0.07472	0.013319	0.048615	0.100824	5.61014	2.07e-08	7.68365	6.39203	0.380736	0.061331	7	952992	+++++-+
DNMT3A	Multi-ancestry + MCPS	SETBP1	chr18:44405838:AC:A	AC	A	0.113471	0.077156	0.013174	0.051335	0.102977	5.85669	4.85e-09	8.31419	7.49906	0.277147	0.199899	7	953003	+++++-+
DNMT3A	Multi-ancestry + MCPS	SETBP1	chr18:44407177:T:C	T	C	0.063047	0.096266	0.017603	0.061764	0.130769	5.46863	4.64e-08	7.33334	4.124	0.6599	0	7	953011	+++-+++
DNMT3A	Multi-ancestry + MCPS	SETBP1	chr18:44407252:C:T	C	T	0.070095	0.092618	0.016885	0.059523	0.125712	5.48525	4.23e-08	7.37404	5.07461	0.53428	0	7	953009	+++-+++
DNMT3A	Multi-ancestry + MCPS	SETBP1	chr18:44410720:C:G	C	G	0.131411	0.083402	0.012597	0.058711	0.108093	6.62061	3.7e-11	10.4314	4.99993	0.543823	0	7	953005	+++++-+
DNMT3A	Multi-ancestry + MCPS	SETBP1	chr18:44411996:A:G	A	G	0.127265	0.084783	0.01276	0.059774	0.109793	6.64451	3.15e-11	10.5017	5.41499	0.49179	0	7	952999	+++++-+
DNMT3A	Multi-ancestry + MCPS	SETBP1	chr18:44412437:A:T	A	T	0.113855	0.095217	0.013494	0.068769	0.121665	7.05628	1.78e-12	11.75	3.11162	0.682781	0	6	898766	+++++?+
DNMT3A	Multi-ancestry + MCPS	SETBP1	chr18:44415493:TA:T	TA	T	0.109277	0.073761	0.013429	0.04744	0.100082	5.49269	4.05e-08	7.3923	6.60122	0.359304	0.091077	7	952149	+++++-+
DNMT3A	Multi-ancestry + MCPS	SETBP1	chr18:44415930:A:C	A	C	0.092644	0.086497	0.014456	0.058162	0.114831	5.98333	2.25e-09	8.64805	3.71844	0.590622	0	6	898777	+++++?+
DNMT3A	Multi-ancestry + MCPS	SETBP1	chr18:44416267:C:T	C	T	0.115668	0.076524	0.013038	0.050969	0.102079	5.86923	4.5e-09	8.34694	6.7537	0.344226	0.111599	7	952997	+++++-+
DNMT3A	Multi-ancestry + MCPS	SETBP1	chr18:44417811:C:A	C	A	0.038758	0.125563	0.022588	0.081291	0.169835	5.55889	2.78e-08	7.55581	9.74014	0.136031	0.383992	7	953009	++++-++
DNMT3A	Multi-ancestry + MCPS	SETBP1	chr18:44421262:C:T	C	T	0.069625	0.10115	0.017498	0.066854	0.135447	5.78056	7.64e-09	8.11674	1.74403	0.883306	0	6	882321	+++?+++
DNMT3A	Multi-ancestry + MCPS	SETBP1	chr18:44424562:A:G	A	G	0.349775	0.063044	0.009029	0.045347	0.08074	6.98257	3.01e-12	11.5212	1.86189	0.867907	0	6	898785	+++++?+
DNMT3A	Multi-ancestry + MCPS	SETBP1	chr18:44424652:T:C	T	C	0.130303	0.083707	0.012576	0.059058	0.108355	6.65608	2.91e-11	10.5357	5.36883	0.49745	0	7	953004	+++++-+
DNMT3A	Multi-ancestry + MCPS	SETBP1	chr18:44424836:T:C	T	C	0.038942	0.126218	0.022355	0.082403	0.170033	5.64614	1.68e-08	7.77412	10.2	0.11648	0.411763	7	953000	++++-++
DNMT3A	Multi-ancestry + MCPS	SETBP1	chr18:44426203:G:C	G	C	0.115991	0.078489	0.013017	0.052975	0.104003	6.02966	1.69e-09	8.77189	7.21618	0.301317	0.168535	7	952921	+++++-+
DNMT3A	Multi-ancestry + MCPS	SETBP1	chr18:44426433:T:C	T	C	0.131859	0.082327	0.012523	0.057781	0.106873	6.57389	5.07e-11	10.2948	4.80091	0.56959	0	7	952937	+++++-+
DNMT3A	Multi-ancestry + MCPS	SETBP1	chr18:44429351:C:T	C	T	0.109571	0.074811	0.013339	0.048667	0.100956	5.6085	2.09e-08	7.67955	7.23402	0.299747	0.170585	7	953015	+++++-+
DNMT3A	Multi-ancestry + MCPS	SETBP1	chr18:44431024:C:A	C	A	0.111221	0.074422	0.013339	0.048278	0.100567	5.5793	2.47e-08	7.60659	6.40468	0.379415	0.063186	7	953011	+++++-+
DNMT3A	Multi-ancestry + MCPS	SETBP1	chr18:44431043:G:C	G	C	0.34978	0.063675	0.009027	0.045982	0.081368	7.05373	1.81e-12	11.742	1.87146	0.86663	0	6	898747	+++++?+
DNMT3A	Multi-ancestry + MCPS	SETBP1	chr18:44431418:A:G	A	G	0.109669	0.075012	0.013334	0.048878	0.101147	5.62575	1.89e-08	7.7228	6.94261	0.326187	0.135771	7	953014	+++++-+
DNMT3A	Multi-ancestry + MCPS	SETBP1	chr18:44433297:C:G	C	G	0.128541	0.082874	0.012645	0.05809	0.107658	6.55398	5.8e-11	10.2369	5.30206	0.505696	0	7	953010	+++++-+
DNMT3A	Multi-ancestry + MCPS	SETBP1	chr18:44435652:G:A	G	A	0.131212	0.084506	0.01254	0.059927	0.109085	6.73877	1.66e-11	10.781	5.70861	0.456611	0	7	952978	+++++-+
DNMT3A	Multi-ancestry + MCPS	SETBP1	chr18:44437033:A:AG	A	AG	0.134903	0.086314	0.012367	0.062075	0.110553	6.9795	3.08e-12	11.5117	5.68259	0.459669	0	7	953001	+++++-+
DNMT3A	Multi-ancestry + MCPS	SETBP1	chr18:44438955:C:T	C	T	0.134843	0.086503	0.012366	0.062266	0.11074	6.99526	2.75e-12	11.5604	5.88861	0.435783	0	7	953000	+++++-+
DNMT3A	Multi-ancestry + MCPS	SETBP1	chr18:44439022:A:G	A	G	0.133972	0.085789	0.012399	0.061487	0.110091	6.91907	4.72e-12	11.326	5.63067	0.465807	0	7	953010	+++++-+
DNMT3A	Multi-ancestry + MCPS	SETBP1	chr18:44441304:T:C	T	C	0.130175	0.083551	0.012562	0.05893	0.108172	6.65123	3.01e-11	10.5214	5.14565	0.525273	0	7	952998	+++++-+
DNMT3A	Multi-ancestry + MCPS	SETBP1	chr18:44442221:C:T	C	T	0.134759	0.085194	0.012354	0.060981	0.109407	6.8963	5.54e-12	11.2564	5.68741	0.459102	0	7	952959	+++++-+
DNMT3A	Multi-ancestry + MCPS	SETBP1	chr18:44442837:G:T	G	T	0.129797	0.083178	0.012576	0.05853	0.107826	6.61427	3.87e-11	10.4128	5.33255	0.501921	0	7	952979	+++++-+
DNMT3A	Multi-ancestry + MCPS	SETBP1	chr18:44445813:T:A	T	A	0.129864	0.083043	0.012572	0.058402	0.107684	6.60542	4.1e-11	10.3869	5.30609	0.505196	0	7	953007	+++++-+
DNMT3A	Multi-ancestry + MCPS	SETBP1	chr18:44446018:C:T	C	T	0.133802	0.084977	0.012441	0.060593	0.10936	6.83065	8.77e-12	11.057	5.64178	0.464489	0	7	952991	+++++-+
DNMT3A	Multi-ancestry + MCPS	SETBP1	chr18:44447230:G:C	G	C	0.133731	0.084819	0.012392	0.060532	0.109107	6.84482	7.95e-12	11.0999	5.6247	0.466515	0	7	952978	+++++-+
DNMT3A	Multi-ancestry + MCPS	SETBP1	chr18:44447765:A:C	A	C	0.039187	0.12783	0.022359	0.084006	0.171654	5.71709	1.11e-08	7.95401	9.50433	0.147138	0.368709	7	953014	++++-++
DNMT3A	Multi-ancestry + MCPS	SETBP1	chr18:44447812:T:C	T	C	0.128515	0.083004	0.012626	0.058258	0.107751	6.57416	5.06e-11	10.2956	5.30694	0.50509	0	7	953020	+++++-+
DNMT3A	Multi-ancestry + MCPS	SETBP1	chr18:44448176:A:T	A	T	0.135659	0.082774	0.01283	0.057628	0.107919	6.45181	1.14e-10	9.94224	5.17034	0.395447	0.032946	6	882322	+++?+-+
DNMT3A	Multi-ancestry + MCPS	SETBP1	chr18:44448288:A:G	A	G	0.134612	0.085445	0.012354	0.061231	0.10966	6.91622	4.82e-12	11.3172	5.84219	0.441099	0	7	953002	+++++-+
DNMT3A	Multi-ancestry + MCPS	SETBP1	chr18:44448363:G:A	G	A	0.133782	0.084768	0.012386	0.060491	0.109045	6.84382	8e-12	11.0969	5.57963	0.471885	0	7	952996	+++++-+
DNMT3A	Multi-ancestry + MCPS	SETBP1	chr18:44448373:C:T	C	T	0.134612	0.085529	0.012354	0.061315	0.109742	6.92319	4.59e-12	11.3386	5.83729	0.441662	0	7	952984	+++++-+
DNMT3A	Multi-ancestry + MCPS	SETBP1	chr18:44448552:A:G	A	G	0.136229	0.083998	0.012307	0.059875	0.10812	6.82498	9.12e-12	11.0399	5.24116	0.513276	0	7	952993	+++++-+
DNMT3A	Multi-ancestry + MCPS	SETBP1	chr18:44451113:C:A	C	A	0.133596	0.085133	0.012392	0.060845	0.109421	6.87	6.66e-12	11.1763	5.62857	0.466055	0	7	952988	+++++-+
DNMT3A	Multi-ancestry + MCPS	SETBP1	chr18:44453582:A:G	A	G	0.130173	0.083327	0.012548	0.058733	0.107921	6.64074	3.23e-11	10.4905	5.38941	0.494923	0	7	952988	+++++-+
DNMT3A	Multi-ancestry + MCPS	SETBP1	chr18:44454053:C:T	C	T	0.128832	0.083292	0.012609	0.058579	0.108005	6.60587	4.09e-11	10.3882	5.40625	0.492859	0	7	952996	+++++-+
DNMT3A	Multi-ancestry + MCPS	SETBP1	chr18:44455877:C:A	C	A	0.129868	0.082763	0.012568	0.05813	0.107395	6.58543	4.69e-11	10.3285	5.26983	0.5097	0	7	952984	+++++-+
DNMT3A	Multi-ancestry + MCPS	SETBP1	chr18:44456319:G:C	G	C	0.136143	0.083985	0.012309	0.059859	0.10811	6.82297	9.25e-12	11.0338	5.20915	0.517282	0	7	952981	+++++-+
DNMT3A	Multi-ancestry + MCPS	SETBP1	chr18:44456410:G:A	G	A	0.136174	0.083825	0.01231	0.059698	0.107951	6.80972	1.01e-11	10.9938	5.16653	0.522638	0	7	952759	+++++-+
DNMT3A	Multi-ancestry + MCPS	SETBP1	chr18:44458414:A:C	A	C	0.347992	0.064694	0.009	0.047054	0.082334	7.18825	6.83e-13	12.1654	1.30484	0.934433	0	6	898742	+++++?+
DNMT3A	Multi-ancestry + MCPS	SETBP1	chr18:44458606:T:C	T	C	0.13482	0.086666	0.012339	0.062482	0.11085	7.02383	2.24e-12	11.649	5.79637	0.446383	0	7	952972	+++++-+
DNMT3A	Multi-ancestry + MCPS	SETBP1	chr18:44458632:T:C	T	C	0.1348	0.086106	0.01234	0.06192	0.110292	6.978	3.11e-12	11.5071	5.75479	0.451212	0	7	952969	+++++-+
DNMT3A	Multi-ancestry + MCPS	SETBP1	chr18:44458757:C:T	C	T	0.134831	0.086414	0.012339	0.062229	0.110599	7.00318	2.6e-12	11.5849	5.75163	0.45158	0	7	952982	+++++-+
DNMT3A	Multi-ancestry + MCPS	SETBP1	chr18:44459246:T:G	T	G	0.134843	0.086254	0.012339	0.062069	0.110439	6.99022	2.85e-12	11.5448	5.80312	0.445602	0	7	952959	+++++-+
DNMT3A	Multi-ancestry + MCPS	SETBP1	chr18:44459278:A:C	A	C	0.134806	0.086403	0.01234	0.062216	0.11059	7.00163	2.63e-12	11.5801	5.83074	0.442415	0	7	952957	+++++-+
DNMT3A	Multi-ancestry + MCPS	SETBP1	chr18:44459728:C:A	C	A	0.133799	0.08607	0.012426	0.061714	0.110425	6.92644	4.48e-12	11.3486	6.06237	0.41624	0.010288	7	952934	+++++-+
DNMT3A	Multi-ancestry + MCPS	SETBP1	chr18:44460589:G:C	G	C	0.133867	0.08616	0.012423	0.06181	0.11051	6.93533	4.21e-12	11.3758	5.55557	0.474766	0	7	952970	+++++-+
DNMT3A	Multi-ancestry + MCPS	SETBP1	chr18:44460766:C:A	C	A	0.133874	0.086056	0.012423	0.061706	0.110405	6.92705	4.46e-12	11.3504	5.67283	0.460818	0	7	952982	+++++-+
DNMT3A	Multi-ancestry + MCPS	SETBP1	chr18:44461149:C:A	C	A	0.133911	0.085945	0.012422	0.061598	0.110293	6.91868	4.73e-12	11.3248	5.65956	0.462385	0	7	952977	+++++-+
DNMT3A	Multi-ancestry + MCPS	SETBP1	chr18:44461308:T:A	T	A	0.134786	0.086149	0.012341	0.06196	0.110338	6.98063	3.05e-12	11.5152	5.81045	0.444755	0	7	952961	+++++-+
DNMT3A	Multi-ancestry + MCPS	SETBP1	chr18:44462090:G:A	G	A	0.133703	0.085034	0.012433	0.060666	0.109401	6.83956	8.24e-12	11.084	5.19532	0.519018	0	7	952966	+++++-+
DNMT3A	Multi-ancestry + MCPS	SETBP1	chr18:44462368:G:C	G	C	0.133822	0.085817	0.012428	0.061458	0.110175	6.90515	5.21e-12	11.2834	5.30183	0.505724	0	7	952963	+++++-+
DNMT3A	Multi-ancestry + MCPS	SETBP1	chr18:44463508:A:G	A	G	0.131766	0.084798	0.012496	0.060307	0.109289	6.78624	1.19e-11	10.9232	5.48784	0.482928	0	7	952978	+++++-+
DNMT3A	Multi-ancestry + MCPS	SETBP1	chr18:44463541:T:C	T	C	0.1312	0.083786	0.012518	0.059252	0.108321	6.69348	2.26e-11	10.6463	5.40324	0.493228	0	7	952968	+++++-+
DNMT3A	Multi-ancestry + MCPS	SETBP1	chr18:44464702:T:C	T	C	0.039129	0.12772	0.022403	0.08381	0.17163	5.70104	1.22e-08	7.91314	9.56487	0.144213	0.372705	7	952984	++++-++
DNMT3A	Multi-ancestry + MCPS	SETBP1	chr18:44464830:A:G	A	G	0.039215	0.129267	0.022377	0.085408	0.173126	5.77677	7.82e-09	8.10697	9.4728	0.148682	0.366608	7	952996	++++-++
DNMT3A	Multi-ancestry + MCPS	SETBP1	chr18:44469978:T:C	T	C	0.130337	0.084818	0.012539	0.06024	0.109395	6.76405	1.39e-11	10.8566	4.69389	0.58363	0	7	953009	+++++-+
DNMT3A	Multi-ancestry + MCPS	SETBP1	chr18:44470114:C:T	C	T	0.114484	0.096289	0.013363	0.070098	0.12248	7.20584	6.01e-13	12.2213	3.24232	0.662683	0	6	898788	+++++?+
DNMT3A	Multi-ancestry + MCPS	SETBP1	chr18:44471300:A:C	A	C	0.351618	0.065834	0.008981	0.048232	0.083437	7.33041	2.39e-13	12.6211	1.54343	0.908004	0	6	898792	+++++?+
DNMT3A	Multi-ancestry + MCPS	SETBP1	chr18:44473714:T:C	T	C	0.130226	0.085216	0.012542	0.060634	0.109799	6.79444	1.13e-11	10.9478	4.79906	0.569832	0	7	953016	+++++-+
DNMT3A	Multi-ancestry + MCPS	SETBP1	chr18:44474346:A:G	A	G	0.351472	0.06631	0.008981	0.048708	0.083913	7.38356	1.61e-13	12.7938	1.55624	0.906491	0	6	898793	+++++?+
DNMT3A	Multi-ancestry + MCPS	SETBP1	chr18:44476075:G:A	G	A	0.030836	0.133136	0.023258	0.087551	0.178721	5.7244	1.06e-08	7.97267	4.80338	0.569267	0	7	953002	+++++++
DNMT3A	Multi-ancestry + MCPS	SETBP1	chr18:44479329:G:T	G	T	0.116832	0.092776	0.013205	0.066895	0.118658	7.02593	2.21e-12	11.6555	2.56417	0.766801	0	6	898796	+++++?+
DNMT3A	Multi-ancestry + MCPS	SETBP1	chr18:44482504:A:C	A	C	0.114265	0.094852	0.013315	0.068754	0.12095	7.1235	1.09e-12	11.9606	3.28443	0.656226	0	6	898789	+++++?+
DNMT3A	Multi-ancestry + MCPS	SETBP1	chr18:44485891:T:A	T	A	0.116899	0.091982	0.013255	0.066003	0.117961	6.93961	4.08e-12	11.3889	2.50681	0.775469	0	6	898794	+++++?+
DNMT3A	Multi-ancestry + MCPS	SETBP1	chr18:44490083:G:T	G	T	0.114214	0.09535	0.013318	0.069247	0.121453	7.15955	8.43e-13	12.0744	3.33067	0.64915	0	6	898775	+++++?+
DNMT3A	Multi-ancestry + MCPS	SETBP1	chr18:44490920:T:C	T	C	0.136296	0.087054	0.012434	0.062683	0.111425	7.00123	2.64e-12	11.5789	1.95529	0.855296	0	6	898755	+++++?+
DNMT3A	Multi-ancestry + MCPS	SETBP1	chr18:44491062:A:G	A	G	0.177315	0.101305	0.01123	0.079294	0.123315	9.02098	1.98e-19	18.7041	3.76163	0.58422	0	6	898757	+++++?+
DNMT3A	Multi-ancestry + MCPS	SETBP1	chr18:44491260:C:T	C	T	0.346492	0.063396	0.009023	0.04571	0.081081	7.02572	2.21e-12	11.6548	1.6892	0.890258	0	6	898774	+++++?+
DNMT3A	Multi-ancestry + MCPS	SETBP1	chr18:44491509:T:C	T	C	0.346437	0.063299	0.009024	0.045611	0.080986	7.01432	2.4e-12	11.6195	1.69788	0.889167	0	6	898774	+++++?+
DNMT3A	Multi-ancestry + MCPS	SETBP1	chr18:44491709:AT:A	AT	A	0.344659	0.064456	0.009014	0.046789	0.082124	7.15066	8.99e-13	12.0463	1.29323	0.935627	0	6	898632	+++++?+
DNMT3A	Multi-ancestry + MCPS	SETBP1	chr18:44493340:G:T	G	T	0.34617	0.063481	0.009024	0.045794	0.081169	7.03447	2.08e-12	11.682	1.58616	0.902918	0	6	898779	+++++?+
DNMT3A	Multi-ancestry + MCPS	SETBP1	chr18:44495189:A:T	A	T	0.114278	0.094618	0.013374	0.068405	0.120831	7.0748	1.56e-12	11.8078	3.31822	0.651053	0	6	898791	+++++?+
DNMT3A	Multi-ancestry + MCPS	SETBP1	chr18:44496004:C:T	C	T	0.120868	0.094005	0.01303	0.068467	0.119543	7.21477	5.63e-13	12.2497	3.23662	0.663558	0	6	898793	+++++?+
DNMT3A	Multi-ancestry + MCPS	SETBP1	chr18:44497940:A:G	A	G	0.115486	0.092547	0.013315	0.06645	0.118643	6.95082	3.77e-12	11.4234	3.26633	0.659001	0	6	898760	+++++?+
DNMT3A	Multi-ancestry + MCPS	SETBP1	chr18:44498081:C:A	C	A	0.34686	0.063642	0.009017	0.045969	0.081314	7.05833	1.75e-12	11.7564	1.56063	0.905969	0	6	898780	+++++?+
DNMT3A	Multi-ancestry + MCPS	SETBP1	chr18:44499292:C:T	C	T	0.11697	0.092625	0.013242	0.066671	0.118578	6.99497	2.76e-12	11.5595	2.66107	0.752066	0	6	898761	+++++?+
DNMT3A	Multi-ancestry + MCPS	SETBP1	chr18:44499792:G:T	G	T	0.115754	0.090292	0.013284	0.064255	0.116329	6.79695	1.11e-11	10.9554	3.25302	0.661041	0	6	898788	+++++?+
DNMT3A	Multi-ancestry + MCPS	SETBP1	chr18:44500296:C:T	C	T	0.114237	0.094782	0.013312	0.06869	0.120874	7.11997	1.12e-12	11.9495	3.3525	0.645815	0	6	898785	+++++?+
DNMT3A	Multi-ancestry + MCPS	SETBP1	chr18:44500848:G:C	G	C	0.349964	0.063182	0.008983	0.045574	0.080789	7.03323	2.1e-12	11.6782	1.04401	0.958939	0	6	898789	+++++?+
DNMT3A	Multi-ancestry + MCPS	SETBP1	chr18:44501718:G:C	G	C	0.349217	0.064439	0.008988	0.046822	0.082057	7.16911	7.86e-13	12.1047	1.39472	0.92489	0	6	898791	+++++?+
DNMT3A	Multi-ancestry + MCPS	SETBP1	chr18:44502080:A:G	A	G	0.11686	0.092505	0.013248	0.066539	0.118472	6.98245	3.01e-12	11.5208	2.64014	0.755257	0	6	898772	+++++?+
DNMT3A	Multi-ancestry + MCPS	SETBP1	chr18:44502115:G:A	G	A	0.181265	0.099404	0.011162	0.077526	0.121283	8.90522	5.64e-19	18.2485	4.67521	0.456789	0	6	898771	+++++?+
DNMT3A	Multi-ancestry + MCPS	SETBP1	chr18:44503177:T:C	T	C	0.176809	0.098746	0.011245	0.076706	0.120787	8.78116	1.71e-18	17.7666	3.80009	0.578543	0	6	898791	+++++?+
DNMT3A	Multi-ancestry + MCPS	SETBP1	chr18:44503274:G:T	G	T	0.166499	0.093753	0.011626	0.070965	0.11654	8.06386	7.77e-16	15.1098	1.24337	0.94065	0	6	898758	+++++?+
DNMT3A	Multi-ancestry + MCPS	SETBP1	chr18:44503451:G:T	G	T	0.114238	0.094964	0.013311	0.068875	0.121053	7.13449	1.01e-12	11.9952	3.34101	0.647569	0	6	898772	+++++?+
DNMT3A	Multi-ancestry + MCPS	SETBP1	chr18:44504736:G:A	G	A	0.176894	0.098671	0.011242	0.076637	0.120704	8.77718	1.77e-18	17.7512	3.70391	0.592783	0	6	898639	+++++?+
DNMT3A	Multi-ancestry + MCPS	SETBP1	chr18:44505045:C:A	C	A	0.176937	0.098598	0.011236	0.076575	0.12062	8.77521	1.8e-18	17.7437	3.71164	0.591633	0	6	898790	+++++?+
DNMT3A	Multi-ancestry + MCPS	SETBP1	chr18:44505791:G:A	G	A	0.35088	0.064113	0.008978	0.046516	0.081711	7.14083	9.65e-13	12.0153	1.18534	0.946276	0	6	898778	+++++?+
DNMT3A	Multi-ancestry + MCPS	SETBP1	chr18:44506937:G:T	G	T	0.174887	0.098262	0.011141	0.076426	0.120099	8.81976	1.21e-18	17.9158	3.98156	0.679172	0	7	953014	+++++++
DNMT3A	Multi-ancestry + MCPS	SETBP1	chr18:44507017:A:G	A	G	0.354941	0.064187	0.008964	0.046618	0.081756	7.16081	8.35e-13	12.0784	1.51771	0.911018	0	6	898786	+++++?+
DNMT3A	Multi-ancestry + MCPS	SETBP1	chr18:44508457:G:A	G	A	0.349116	0.064416	0.008989	0.046797	0.082036	7.16574	8.05e-13	12.094	1.4487	0.918913	0	6	898788	+++++?+
DNMT3A	Multi-ancestry + MCPS	SETBP1	chr18:44510702:C:T	C	T	0.801646	-0.099718	0.010888	-0.121059	-0.078377	-9.15835	5.59e-20	19.2522	6.0571	0.300702	0.174523	6	898788	-----?-
DNMT3A	Multi-ancestry + MCPS	SETBP1	chr18:44511070:A:G	A	G	0.63392	-0.06428	0.008942	-0.081806	-0.046753	-7.18854	6.82e-13	12.1663	1.24253	0.940733	0	6	898787	-----?-
DNMT3A	Multi-ancestry + MCPS	SETBP1	chr18:44512928:G:A	G	A	0.033459	0.124568	0.02231	0.080841	0.168296	5.58352	2.41e-08	7.61711	6.88446	0.331665	0.128472	7	953012	++++++-
DNMT3A	Multi-ancestry + MCPS	SETBP1	chr18:44513934:GA:G	GA	G	0.630346	-0.064302	0.008939	-0.081822	-0.046781	-7.19335	6.58e-13	12.1816	1.35912	0.928733	0	6	898775	-----?-
DNMT3A	Multi-ancestry + MCPS	SETBP1	chr18:44514546:C:T	C	T	0.634103	-0.064148	0.008942	-0.081674	-0.046623	-7.17424	7.57e-13	12.1209	1.29837	0.935099	0	6	898776	-----?-
DNMT3A	Multi-ancestry + MCPS	SETBP1	chr18:44515775:A:C	A	C	0.634091	-0.064405	0.008974	-0.081994	-0.046817	-7.17699	7.42e-13	12.1296	1.33532	0.931256	0	6	898760	-----?-
DNMT3A	Multi-ancestry + MCPS	SETBP1	chr18:44517910:C:T	C	T	0.796375	-0.100296	0.010896	-0.121652	-0.07894	-9.20502	3.63e-20	19.4403	7.0024	0.220462	0.285959	6	898774	-----?-
DNMT3A	Multi-ancestry + MCPS	SETBP1	chr18:44518977:T:G	T	G	0.633136	-0.064942	0.008959	-0.082501	-0.047383	-7.24915	4.37e-13	12.3595	1.43954	0.91994	0	6	898781	-----?-
DNMT3A	Multi-ancestry + MCPS	SETBP1	chr18:44523903:G:A	G	A	0.127802	0.097932	0.01282	0.072805	0.123058	7.63917	2.29e-14	13.6408	4.57163	0.470356	0	6	898791	+++++?+
DNMT3A	Multi-ancestry + MCPS	SETBP1	chr18:44527882:C:T	C	T	0.638736	-0.067956	0.008962	-0.085521	-0.050391	-7.58308	3.53e-14	13.4525	1.91364	0.860961	0	6	898160	-----?-
DNMT3A	Multi-ancestry + MCPS	SETBP1	chr18:44528537:T:C	T	C	0.127673	0.097645	0.012825	0.072508	0.122782	7.61359	2.79e-14	13.5547	4.50962	0.478597	0	6	898780	+++++?+
DNMT3A	Multi-ancestry + MCPS	SETBP1	chr18:44529265:G:C	G	C	0.124997	0.097961	0.012936	0.072607	0.123315	7.57292	3.81e-14	13.4185	3.87124	0.568099	0	6	898794	+++++?+
DNMT3A	Multi-ancestry + MCPS	SETBP1	chr18:44530124:G:A	G	A	0.785335	-0.099832	0.010585	-0.120579	-0.079085	-9.43121	4.32e-21	20.365	10.5481	0.061114	0.525981	6	898798	-----?-
DNMT3A	Multi-ancestry + MCPS	SETBP1	chr18:44530509:T:C	T	C	0.140427	0.103436	0.012172	0.079578	0.127293	8.49767	2.04e-17	16.6902	5.35676	0.373908	0.0666	6	898780	+++++?+
DNMT3A	Multi-ancestry + MCPS	SETBP1	chr18:44533305:G:T	G	T	0.634557	-0.067466	0.008947	-0.085003	-0.04993	-7.54038	4.9e-14	13.3101	1.1547	0.949149	0	6	898798	-----?-
DNMT3A	Multi-ancestry + MCPS	SETBP1	chr18:44536460:T:A	T	A	0.142946	0.10161	0.012088	0.077917	0.125302	8.40574	4.48e-17	16.3486	3.97194	0.553463	0	6	898785	+++++?+
DNMT3A	Multi-ancestry + MCPS	SETBP1	chr18:44537425:CA:C	CA	C	0.141661	0.102265	0.012133	0.078483	0.126046	8.42835	3.7e-17	16.4323	4.41206	0.491735	0	6	898482	+++++?+
DNMT3A	Multi-ancestry + MCPS	SETBP1	chr18:44537720:T:C	T	C	0.78662	-0.101163	0.010608	-0.121954	-0.080371	-9.53655	1.57e-21	20.8032	10.3859	0.065012	0.518577	6	898788	-----?-
DNMT3A	Multi-ancestry + MCPS	SETBP1	chr18:44537809:T:G	T	G	0.632962	-0.068192	0.008947	-0.085727	-0.050657	-7.62209	2.61e-14	13.5833	1.55685	0.906417	0	6	898772	-----?-
DNMT3A	Multi-ancestry + MCPS	SETBP1	chr18:44541023:C:G	C	G	0.168189	0.113259	0.011209	0.09129	0.135229	10.1045	5.65e-24	23.2477	4.22404	0.517631	0	6	898743	+++++?+
DNMT3A	Multi-ancestry + MCPS	SETBP1	chr18:44542508:A:C	A	C	0.447868	-0.076999	0.008591	-0.093837	-0.060161	-8.96308	3.35e-19	18.4755	4.75225	0.575958	0	7	952943	-------
DNMT3A	Multi-ancestry + MCPS	SETBP1	chr18:44546856:CA:C	CA	C	0.169185	0.113521	0.01118	0.091609	0.135433	10.1543	3.4e-24	23.4687	4.35783	0.499128	0	6	898557	+++++?+
DNMT3A	Multi-ancestry + MCPS	SETBP1	chr18:44547025:G:T	G	T	0.169069	0.112824	0.011184	0.090902	0.134745	10.0875	6.72e-24	23.1727	4.19862	0.521189	0	6	898743	+++++?+
DNMT3A	Multi-ancestry + MCPS	SETBP1	chr18:44551977:G:C	G	C	0.389164	-0.068272	0.008834	-0.085587	-0.050957	-7.7282	1.14e-14	13.9423	2.95542	0.81442	0	7	953005	-------
DNMT3A	Multi-ancestry + MCPS	SETBP1	chr18:44554482:A:G	A	G	0.387729	-0.069245	0.008835	-0.086561	-0.051929	-7.83797	4.8e-15	14.3189	3.90911	0.688975	0	7	952990	-------
DNMT3A	Multi-ancestry + MCPS	SETBP1	chr18:44554732:T:C	T	C	0.385931	-0.067885	0.008837	-0.085205	-0.050565	-7.68219	1.64e-14	13.7861	3.21334	0.781634	0	7	952979	-------
DNMT3A	Multi-ancestry + MCPS	SETBP1	chr18:44555065:T:C	T	C	0.447245	-0.049737	0.008577	-0.066548	-0.032926	-5.79892	6.85e-09	8.16413	5.89473	0.435086	0	7	952997	-------
DNMT3A	Multi-ancestry + MCPS	SETBP1	chr18:44555289:C:T	C	T	0.166108	0.116908	0.011258	0.094841	0.138974	10.384	3.15e-25	24.5019	4.47297	0.483509	0	6	898780	+++++?+
DNMT3A	Multi-ancestry + MCPS	SETBP1	chr18:44557236:T:C	T	C	0.949897	-0.117295	0.021114	-0.158679	-0.075911	-5.55519	2.84e-08	7.54662	12.6022	0.049807	0.523892	7	953011	----+--
DNMT3A	Multi-ancestry + MCPS	SETBP1	chr18:44558619:A:G	A	G	0.162258	0.114818	0.011246	0.092776	0.13686	10.2099	1.92e-24	23.7169	6.3465	0.385515	0.054597	7	952996	+++++++
DNMT3A	Multi-ancestry + MCPS	SETBP1	chr18:44561990:T:C	T	C	0.402599	-0.069914	0.008777	-0.087117	-0.052712	-7.96584	1.72e-15	14.7639	3.81565	0.701608	0	7	952906	-------
DNMT3A	Multi-ancestry + MCPS	SETBP1	chr18:44562969:G:C	G	C	0.946255	-0.13079	0.020878	-0.171712	-0.089868	-6.26433	3.86e-10	9.41314	15.067	0.019742	0.60178	7	953013	----+--
DNMT3A	Multi-ancestry + MCPS	SETBP1	chr18:44566494:C:T	C	T	0.167416	0.116315	0.011227	0.09431	0.138319	10.3603	4.03e-25	24.3944	5.14606	0.398316	0.028383	6	898786	+++++?+
DNMT3A	Multi-ancestry + MCPS	SETBP1	chr18:44567360:C:T	C	T	0.946173	-0.130566	0.020872	-0.171475	-0.089657	-6.25559	4.08e-10	9.38885	14.9547	0.020612	0.598789	7	953006	----+--
DNMT3A	Multi-ancestry + MCPS	SETBP1	chr18:44567627:A:G	A	G	0.398478	-0.068866	0.008776	-0.086068	-0.051665	-7.84707	4.46e-15	14.3503	3.2021	0.783087	0	7	953007	-------
DNMT3A	Multi-ancestry + MCPS	SETBP1	chr18:44569779:G:A	G	A	0.778924	-0.126641	0.010179	-0.146591	-0.106691	-12.4418	1.69e-35	34.7712	11.3176	0.079042	0.469853	7	953018	-------
DNMT3A	Multi-ancestry + MCPS	SETBP1	chr18:44571183:G:A	G	A	0.397884	-0.069584	0.008778	-0.086789	-0.05238	-7.92723	2.35e-15	14.6288	3.16664	0.787659	0	7	953004	-------
DNMT3A	Multi-ancestry + MCPS	SETBP1	chr18:44571296:C:T	C	T	0.730655	-0.12819	0.009476	-0.146763	-0.109616	-13.5271	1.19e-41	40.9241	8.15475	0.226984	0.264232	7	953019	-------
DNMT3A	Multi-ancestry + MCPS	SETBP1	chr18:44571861:G:A	G	A	0.16861	0.114704	0.0112	0.092752	0.136657	10.2412	1.39e-24	23.8569	4.80084	0.440666	0	6	898773	+++++?+
DNMT3A	Multi-ancestry + MCPS	SETBP1	chr18:44575002:G:A	G	A	0.166862	0.116574	0.011243	0.094538	0.13861	10.3687	3.69e-25	24.4326	5.60276	0.346809	0.107583	6	898787	+++++?+
DNMT3A	Multi-ancestry + MCPS	SETBP1	chr18:44575797:T:G	T	G	0.16687	0.116374	0.011243	0.094337	0.13841	10.3505	4.47e-25	24.35	5.56779	0.35057	0.101977	6	898797	+++++?+
DNMT3A	Multi-ancestry + MCPS	SETBP1	chr18:44578217:A:AT	A	AT	0.165757	0.116145	0.011295	0.094006	0.138284	10.2826	9.06e-25	24.0429	5.08477	0.405622	0.016672	6	898615	+++++?+
DNMT3A	Multi-ancestry + MCPS	SETBP1	chr18:44578784:TA:T	TA	T	0.899757	-0.114876	0.014557	-0.143408	-0.086343	-7.89118	3.14e-15	14.5032	4.34793	0.629703	0	7	953020	-------
DNMT3A	Multi-ancestry + MCPS	SETBP1	chr18:44579878:A:T	A	T	0.166935	0.116297	0.011239	0.094269	0.138325	10.348	4.59e-25	24.3383	5.44698	0.363795	0.08206	6	898784	+++++?+
DNMT3A	Multi-ancestry + MCPS	SETBP1	chr18:44579937:G:A	G	A	0.166863	0.116051	0.011241	0.094018	0.138084	10.3235	5.92e-25	24.2275	5.50614	0.357273	0.091922	6	898797	+++++?+
DNMT3A	Multi-ancestry + MCPS	SETBP1	chr18:44580102:T:C	T	C	0.166981	0.116092	0.011237	0.094067	0.138117	10.3309	5.48e-25	24.261	5.47441	0.36076	0.08666	6	898777	+++++?+
DNMT3A	Multi-ancestry + MCPS	SETBP1	chr18:44581594:C:T	C	T	0.901611	-0.115161	0.014609	-0.143795	-0.086527	-7.88291	3.35e-15	14.4745	3.9714	0.680547	0	7	953021	-------
DNMT3A	Multi-ancestry + MCPS	SETBP1	chr18:44581678:G:T	G	T	0.734845	-0.131239	0.0095	-0.14986	-0.112619	-13.8143	2.31e-43	42.6372	8.00804	0.237515	0.250753	7	953018	-------
DNMT3A	Multi-ancestry + MCPS	SETBP1	chr18:44581755:G:T	G	T	0.90161	-0.115014	0.014608	-0.143646	-0.086381	-7.87313	3.63e-15	14.4405	4.02428	0.67339	0	7	953019	-------
DNMT3A	Multi-ancestry + MCPS	SETBP1	chr18:44582573:G:A	G	A	0.167022	0.115554	0.011235	0.093533	0.137575	10.285	8.83e-25	24.0539	5.38626	0.370579	0.071712	6	898784	+++++?+
DNMT3A	Multi-ancestry + MCPS	SETBP1	chr18:44582863:C:CCTT	C	CCTT	0.071414	0.106768	0.018401	0.070702	0.142835	5.80228	6.72e-09	8.17282	2.37619	0.666935	0	5	660899	++??+++
DNMT3A	Multi-ancestry + MCPS	SETBP1	chr18:44582864:C:CTTA	C	CTTA	0.9055	-0.112434	0.014957	-0.14175	-0.083118	-7.5171	5.85e-14	13.2328	3.94128	0.684623	0	7	948718	-------
DNMT3A	Multi-ancestry + MCPS	SETBP1	chr18:44583616:C:A	C	A	0.166958	0.115712	0.011244	0.093674	0.13775	10.2909	8.31e-25	24.0806	5.29782	0.380625	0.056215	6	898797	+++++?+
DNMT3A	Multi-ancestry + MCPS	SETBP1	chr18:44583720:A:C	A	C	0.169193	0.112712	0.011695	0.089789	0.135634	9.63748	5.92e-22	21.2275	4.16701	0.383875	0.04008	5	828118	+++?+?+
DNMT3A	Multi-ancestry + MCPS	SETBP1	chr18:44586099:T:C	T	C	0.167948	0.114742	0.011222	0.092747	0.136737	10.2249	1.64e-24	23.7838	4.62831	0.462902	0	6	898790	+++++?+
DNMT3A	Multi-ancestry + MCPS	SETBP1	chr18:44586165:A:G	A	G	0.397235	-0.073656	0.008787	-0.090879	-0.056433	-8.38214	5.48e-17	16.2615	5.74448	0.452413	0	7	953008	-------
DNMT3A	Multi-ancestry + MCPS	SETBP1	chr18:44587751:A:C	A	C	0.167953	0.114544	0.011222	0.092549	0.136539	10.2072	1.97e-24	23.7046	4.59899	0.466749	0	6	898778	+++++?+
DNMT3A	Multi-ancestry + MCPS	SETBP1	chr18:44587771:G:A	G	A	0.167964	0.114459	0.011222	0.092463	0.136454	10.1993	2.14e-24	23.6696	4.6212	0.463833	0	6	898772	+++++?+
DNMT3A	Multi-ancestry + MCPS	SETBP1	chr18:44588235:G:A	G	A	0.167922	0.114494	0.011223	0.092497	0.136492	10.2015	2.09e-24	23.6793	4.62261	0.463648	0	6	898783	+++++?+
DNMT3A	Multi-ancestry + MCPS	SETBP1	chr18:44589673:G:C	G	C	0.167926	0.114555	0.011223	0.092558	0.136552	10.2072	1.97e-24	23.7048	4.62803	0.462939	0	6	898782	+++++?+
DNMT3A	Multi-ancestry + MCPS	SETBP1	chr18:44590262:G:A	G	A	0.167088	0.11591	0.011241	0.093877	0.137943	10.3113	6.73e-25	24.1723	5.31079	0.379139	0.058521	6	898795	+++++?+
DNMT3A	Multi-ancestry + MCPS	SETBP1	chr18:44590512:T:C	T	C	0.902737	-0.115121	0.014547	-0.143634	-0.086608	-7.91346	2.63e-15	14.5808	3.87222	0.693964	0	7	953015	-------
DNMT3A	Multi-ancestry + MCPS	SETBP1	chr18:44592272:GTA:G	GTA	G	0.16413	0.11725	0.011276	0.09515	0.139351	10.3984	2.71e-25	24.5673	6.13333	0.29346	0.184783	6	898779	+++++?+
DNMT3A	Multi-ancestry + MCPS	SETBP1	chr18:44594610:C:G	C	G	0.164032	0.118233	0.011287	0.09611	0.140355	10.4751	1.21e-25	24.9177	6.8057	0.235496	0.265322	6	898779	+++++?+
DNMT3A	Multi-ancestry + MCPS	SETBP1	chr18:44595369:G:T	G	T	0.163999	0.117881	0.011289	0.095755	0.140008	10.4422	1.71e-25	24.7671	6.54265	0.256935	0.235783	6	898788	+++++?+
DNMT3A	Multi-ancestry + MCPS	SETBP1	chr18:44595623:C:T	C	T	0.900094	-0.100862	0.014459	-0.129201	-0.072522	-6.97563	3.16e-12	11.4998	2.95604	0.814344	0	7	953022	-------
DNMT3A	Multi-ancestry + MCPS	SETBP1	chr18:44596190:T:G	T	G	0.164055	0.118021	0.011287	0.095899	0.140144	10.4565	1.47e-25	24.8326	6.67837	0.24568	0.251314	6	898779	+++++?+
DNMT3A	Multi-ancestry + MCPS	SETBP1	chr18:44596860:T:G	T	G	0.164071	0.117901	0.011287	0.095778	0.140024	10.4455	1.65e-25	24.7825	6.6309	0.249569	0.245955	6	898699	+++++?+
DNMT3A	Multi-ancestry + MCPS	SETBP1	chr18:44598240:C:T	C	T	0.164005	0.117861	0.011289	0.095735	0.139987	10.4406	1.74e-25	24.7598	6.59042	0.252926	0.241323	6	898794	+++++?+
DNMT3A	Multi-ancestry + MCPS	SETBP1	chr18:44598781:G:A	G	A	0.164071	0.117992	0.011287	0.09587	0.140115	10.4537	1.51e-25	24.8201	6.64836	0.248133	0.247935	6	898786	+++++?+
DNMT3A	Multi-ancestry + MCPS	SETBP1	chr18:44598861:T:TTAA	T	TTAA	0.163488	0.118388	0.011321	0.0962	0.140577	10.4578	1.45e-25	24.8387	7.02534	0.218763	0.28829	6	898787	+++++?+
DNMT3A	Multi-ancestry + MCPS	SETBP1	chr18:44599876:T:C	T	C	0.16404	0.11796	0.011288	0.095836	0.140085	10.4499	1.58e-25	24.8026	6.63	0.249644	0.245852	6	898792	+++++?+
DNMT3A	Multi-ancestry + MCPS	SETBP1	chr18:44600589:T:A	T	A	0.164034	0.11791	0.011289	0.095784	0.140036	10.4449	1.66e-25	24.7797	6.48053	0.262227	0.228458	6	898794	+++++?+
DNMT3A	Multi-ancestry + MCPS	SETBP1	chr18:44601766:T:C	T	C	0.412781	-0.070574	0.008749	-0.087723	-0.053426	-8.06629	7.61e-16	15.1185	4.18247	0.651998	0	7	953013	-------
DNMT3A	Multi-ancestry + MCPS	SETBP1	chr18:44603871:T:A	T	A	0.164037	0.117959	0.011288	0.095835	0.140083	10.4502	1.57e-25	24.8039	6.54538	0.256705	0.236102	6	898795	+++++?+
DNMT3A	Multi-ancestry + MCPS	SETBP1	chr18:44603961:G:T	G	T	0.164092	0.1179	0.011287	0.095778	0.140022	10.4458	1.65e-25	24.7836	6.57024	0.254613	0.238993	6	898796	+++++?+
DNMT3A	Multi-ancestry + MCPS	SETBP1	chr18:44604176:A:T	A	T	0.41224	-0.070852	0.008751	-0.088005	-0.0537	-8.09619	5.96e-16	15.2248	4.09263	0.664143	0	7	952990	-------
DNMT3A	Multi-ancestry + MCPS	SETBP1	chr18:44604185:T:C	T	C	0.164051	0.118048	0.011288	0.095923	0.140172	10.4577	1.45e-25	24.8382	6.51467	0.259308	0.232501	6	898730	+++++?+
DNMT3A	Multi-ancestry + MCPS	SETBP1	chr18:44604599:G:A	G	A	0.164026	0.118212	0.011288	0.096088	0.140337	10.4724	1.24e-25	24.9057	6.60421	0.251778	0.242907	6	898786	+++++?+
DNMT3A	Multi-ancestry + MCPS	SETBP1	chr18:44604675:G:T	G	T	0.164036	0.118052	0.011288	0.095928	0.140177	10.4582	1.44e-25	24.8405	6.52486	0.258441	0.2337	6	898793	+++++?+
DNMT3A	Multi-ancestry + MCPS	SETBP1	chr18:44605072:C:G	C	G	0.412394	-0.070513	0.008749	-0.087662	-0.053364	-8.05923	8.06e-16	15.0934	3.88537	0.692186	0	7	953015	-------
DNMT3A	Multi-ancestry + MCPS	SETBP1	chr18:44605232:G:A	G	A	0.163994	0.117815	0.01129	0.095686	0.139944	10.435	1.84e-25	24.7345	6.33019	0.275403	0.210134	6	898789	+++++?+
DNMT3A	Multi-ancestry + MCPS	SETBP1	chr18:44605484:T:C	T	C	0.164038	0.118342	0.011289	0.096216	0.140468	10.4831	1.11e-25	24.9545	6.37777	0.271176	0.216026	6	898794	+++++?+
DNMT3A	Multi-ancestry + MCPS	SETBP1	chr18:44606350:G:C	G	C	0.163991	0.117927	0.01129	0.095799	0.140055	10.4455	1.65e-25	24.7823	6.40637	0.26866	0.219527	6	898792	+++++?+
DNMT3A	Multi-ancestry + MCPS	SETBP1	chr18:44606857:C:G	C	G	0.163974	0.117816	0.011291	0.095686	0.139946	10.4346	1.85e-25	24.7325	6.38407	0.27062	0.216801	6	898790	+++++?+
DNMT3A	Multi-ancestry + MCPS	SETBP1	chr18:44608246:G:C	G	C	0.164036	0.118141	0.011287	0.096018	0.140263	10.4669	1.32e-25	24.8802	6.6305	0.249602	0.245909	6	898789	+++++?+
DNMT3A	Multi-ancestry + MCPS	SETBP1	chr18:44608676:G:A	G	A	0.896777	-0.099247	0.014415	-0.127501	-0.070993	-6.88488	6e-12	11.2216	2.84519	0.828012	0	7	953020	-------
DNMT3A	Multi-ancestry + MCPS	SETBP1	chr18:44608975:T:A	T	A	0.164587	0.118219	0.011274	0.096121	0.140317	10.4857	1.08e-25	24.9667	6.54595	0.256657	0.236169	6	898781	+++++?+
DNMT3A	Multi-ancestry + MCPS	SETBP1	chr18:44609651:AAG:A	AAG	A	0.584783	-0.06811	0.009105	-0.085956	-0.050264	-7.48045	7.74e-14	13.1115	3.52973	0.473372	0	5	828119	---?-?-
DNMT3A	Multi-ancestry + MCPS	SETBP1	chr18:44612260:T:C	T	C	0.897124	-0.100602	0.014351	-0.128731	-0.072474	-7.01008	2.48e-12	11.6063	3.03316	0.804674	0	7	953018	-------
DNMT3A	Multi-ancestry + MCPS	SETBP1	chr18:44612453:A:G	A	G	0.896302	-0.100683	0.014369	-0.128847	-0.072519	-7.00684	2.53e-12	11.5963	3.07011	0.799997	0	7	953023	-------
DNMT3A	Multi-ancestry + MCPS	SETBP1	chr18:44613628:T:C	T	C	0.159795	0.116697	0.011296	0.094557	0.138837	10.3309	5.48e-25	24.261	7.17823	0.304679	0.164139	7	953012	+++++++
DNMT3A	Multi-ancestry + MCPS	SETBP1	chr18:44615647:C:T	C	T	0.159674	0.116701	0.011301	0.094552	0.13885	10.3269	5.71e-25	24.2431	6.96798	0.323819	0.138918	7	953005	+++++++
DNMT3A	Multi-ancestry + MCPS	SETBP1	chr18:44616238:C:G	C	G	0.1019	0.100671	0.014362	0.072522	0.12882	7.00964	2.48e-12	11.605	2.85314	0.827041	0	7	953004	+++++++
DNMT3A	Multi-ancestry + MCPS	SETBP1	chr18:44617198:C:T	C	T	0.141973	-0.068846	0.012356	-0.093064	-0.044628	-5.57189	2.58e-08	7.58814	7.62934	0.266535	0.213562	7	953000	----+--
DNMT3A	Multi-ancestry + MCPS	SETBP1	chr18:44617237:A:C	A	C	0.093298	0.09985	0.01484	0.070763	0.128937	6.72827	1.78e-11	10.7497	2.95786	0.814117	0	7	953000	+++++++
DNMT3A	Multi-ancestry + MCPS	SETBP1	chr18:44617568:AAAC:A	AAAC	A	0.164441	0.117806	0.01129	0.095677	0.139935	10.4343	1.86e-25	24.7312	5.62285	0.344663	0.110771	6	898740	+++++?+
DNMT3A	Multi-ancestry + MCPS	SETBP1	chr18:44617957:A:G	A	G	0.040763	0.115037	0.02028	0.075287	0.154787	5.67231	1.44e-08	7.84022	2.26893	0.893379	0	7	953012	+++++++
DNMT3A	Multi-ancestry + MCPS	SETBP1	chr18:44619259:C:G	C	G	0.104094	0.099586	0.014277	0.071603	0.127569	6.97518	3.17e-12	11.4984	2.92441	0.818273	0	7	953016	+++++++
DNMT3A	Multi-ancestry + MCPS	SETBP1	chr18:44619978:A:G	A	G	0.628112	0.063652	0.009004	0.046005	0.081299	7.06959	1.62e-12	11.7915	3.69922	0.717303	0	7	952988	+++++++
DNMT3A	Multi-ancestry + MCPS	SETBP1	chr18:44620322:AAAG:A	AAAG	A	0.040752	0.115392	0.020444	0.075321	0.155462	5.64425	1.7e-08	7.76935	2.28778	0.891421	0	7	952870	+++++++
DNMT3A	Multi-ancestry + MCPS	SETBP1	chr18:44620999:C:T	C	T	0.141926	-0.069128	0.012359	-0.093352	-0.044905	-5.59334	2.28e-08	7.64162	7.15796	0.306486	0.161773	7	952995	----+--
DNMT3A	Multi-ancestry + MCPS	SETBP1	chr18:44622920:CT:C	CT	C	0.103267	0.098018	0.014372	0.069849	0.126187	6.82006	9.44e-12	11.025	2.74314	0.840326	0	7	951599	+++++++
DNMT3A	Multi-ancestry + MCPS	SETBP1	chr18:44622961:C:T	C	T	0.162271	0.117521	0.011356	0.095262	0.139779	10.3483	4.57e-25	24.34	6.10152	0.296465	0.180532	6	898742	+++++?+
DNMT3A	Multi-ancestry + MCPS	SETBP1	chr18:44625115:C:G	C	G	0.627974	0.063144	0.009003	0.045498	0.080791	7.0134	2.42e-12	11.6166	3.76068	0.709026	0	7	953020	+++++++
DNMT3A	Multi-ancestry + MCPS	SETBP1	chr18:44628425:C:G	C	G	0.164563	0.117519	0.011288	0.095394	0.139644	10.4107	2.38e-25	24.6235	5.91487	0.314591	0.154673	6	898789	+++++?+
DNMT3A	Multi-ancestry + MCPS	SETBP1	chr18:44629631:A:T	A	T	0.630005	0.06196	0.009014	0.044292	0.079628	6.87356	6.5e-12	11.1871	6.38232	0.381751	0.059903	7	953002	+++++++
DNMT3A	Multi-ancestry + MCPS	SETBP1	chr18:44630843:A:G	A	G	0.414904	0.067163	0.008728	0.050056	0.08427	7.69512	1.48e-14	13.8299	2.6674	0.7511	0	6	898786	+++++?+
DNMT3A	Multi-ancestry + MCPS	SETBP1	chr18:44631083:T:C	T	C	0.042748	0.11505	0.020015	0.075821	0.15428	5.74827	9.25e-09	8.03373	4.14475	0.657094	0	7	952999	++++++-
DNMT3A	Multi-ancestry + MCPS	SETBP1	chr18:44633285:T:C	T	C	0.164571	0.117504	0.011289	0.095377	0.139631	10.4086	2.43e-25	24.6137	5.61056	0.345975	0.108823	6	898769	+++++?+
DNMT3A	Multi-ancestry + MCPS	SETBP1	chr18:44635103:C:T	C	T	0.164055	0.116174	0.011304	0.094019	0.138329	10.2777	9.53e-25	24.0209	5.00426	0.41536	0.000852	6	898792	+++++?+
DNMT3A	Multi-ancestry + MCPS	SETBP1	chr18:44635663:C:T	C	T	0.163762	0.116358	0.011311	0.094188	0.138528	10.2869	8.66e-25	24.0624	5.52886	0.354791	0.095655	6	898786	+++++?+
DNMT3A	Multi-ancestry + MCPS	SETBP1	chr18:44636741:C:G	C	G	0.160355	0.1159	0.01143	0.093497	0.138304	10.1397	3.94e-24	23.4041	4.88257	0.430379	0	6	898771	+++++?+
DNMT3A	Multi-ancestry + MCPS	SETBP1	chr18:44637325:G:A	G	A	0.163963	0.11685	0.011308	0.094687	0.139013	10.3337	5.32e-25	24.2738	4.07341	0.538895	0	6	898786	+++++?+
DNMT3A	Multi-ancestry + MCPS	SETBP1	chr18:44643805:A:C	A	C	0.298547	0.084015	0.009278	0.06583	0.102199	9.05541	1.44e-19	18.8407	5.54082	0.353491	0.097606	6	898789	+++++?+
DNMT3A	Multi-ancestry + MCPS	SETBP1	chr18:44650207:C:A	C	A	0.373643	0.063854	0.008719	0.046766	0.080943	7.32394	2.51e-13	12.6002	2.72667	0.842287	0	7	953016	+++++++
DNMT3A	Multi-ancestry + MCPS	SETBP1	chr18:44651231:A:G	A	G	0.194354	0.104055	0.01059	0.083299	0.124811	9.82591	9.3e-23	22.0313	2.7396	0.740056	0	6	898783	+++++?+
DNMT3A	Multi-ancestry + MCPS	SETBP1	chr18:44652632:A:G	A	G	0.682678	0.050943	0.009338	0.032641	0.069244	5.4557	4.99e-08	7.30175	7.32747	0.197402	0.317637	6	898797	+++++?+
DNMT3A	Multi-ancestry + MCPS	SETBP1	chr18:44664207:G:C	G	C	0.709757	0.052332	0.009564	0.033588	0.071077	5.47199	4.55e-08	7.34158	9.24065	0.099842	0.458913	6	898790	++++-?+
DNMT3A	Multi-ancestry + MCPS	SETBP1	chr18:44665314:T:C	T	C	0.190937	0.105896	0.010559	0.0852	0.126592	10.0287	1.22e-23	22.9134	3.29232	0.771364	0	7	952771	+++++++
DNMT3A	Multi-ancestry + MCPS	SETBP1	chr18:44665801:C:T	C	T	0.203026	0.101852	0.010384	0.081499	0.122205	9.80859	1.1e-22	21.9568	3.32954	0.766493	0	7	952990	+++++++
DNMT3A	Multi-ancestry + MCPS	SETBP1	chr18:44666476:T:C	T	C	0.199115	0.105443	0.010451	0.084958	0.125927	10.089	6.62e-24	23.1794	3.50196	0.74371	0	7	953002	+++++++
DNMT3A	Multi-ancestry + MCPS	SETBP1	chr18:44667356:A:G	A	G	0.199143	0.105641	0.01045	0.08516	0.126123	10.1094	5.38e-24	23.2696	3.53566	0.739219	0	7	953011	+++++++
DNMT3A	Multi-ancestry + MCPS	SETBP1	chr18:44675481:C:T	C	T	0.200043	0.104478	0.01044	0.084016	0.12494	10.0077	1.51e-23	22.8213	2.90446	0.82074	0	7	953014	+++++++
DNMT3A	Multi-ancestry + MCPS	SETBP1	chr18:44682904:G:A	G	A	0.180903	0.110531	0.010796	0.089371	0.131691	10.2383	1.43e-24	23.8438	3.5524	0.736985	0	7	953013	+++++++
DNMT3A	Multi-ancestry + MCPS	SETBP1	chr18:44708738:AAAAAGAAAAG:A	AAAAAGAAAAG	A	0.709121	0.055344	0.010019	0.035707	0.07498	5.52409	3.39e-08	7.46963	5.81056	0.21375	0.311598	5	828001	+++?-?+
DNMT3A	Multi-ancestry + MCPS	SETBP1	chr18:44709636:G:T	G	T	0.714948	0.054169	0.009597	0.035359	0.072979	5.64429	1.7e-08	7.76944	5.95843	0.310285	0.160853	6	898780	++++-?+
DNMT3A	Multi-ancestry + MCPS	SETBP1	chr18:44712119:C:T	C	T	0.168076	0.105879	0.011088	0.084146	0.127611	9.54895	1.4e-21	20.8551	3.06681	0.800416	0	7	953009	+++++++
DNMT3A	Multi-ancestry + MCPS	SETBP1	chr18:44712373:T:G	T	G	0.171233	0.104021	0.011047	0.082369	0.125672	9.41651	4.96e-21	20.3042	3.30028	0.770324	0	7	953016	+++++++
DNMT3A	Multi-ancestry + MCPS	SETBP1	chr18:44716295:A:C	A	C	0.717369	0.055347	0.009706	0.036323	0.07437	5.70241	1.21e-08	7.9166	6.53713	0.257402	0.235138	6	898793	++++-?+
DNMT3A	Multi-ancestry + MCPS	SETBP1	chr18:44717891:T:C	T	C	0.168252	0.104038	0.011172	0.082141	0.125935	9.31233	1.33e-20	19.8763	3.87381	0.693749	0	7	953008	+++++++
DNMT3A	Multi-ancestry + MCPS	SETBP1	chr18:44718358:A:G	A	G	0.167798	0.104817	0.011217	0.082831	0.126803	9.34413	9.85e-21	20.0064	3.70163	0.716978	0	7	952997	+++++++
DNMT3A	Multi-ancestry + MCPS	DNM2	chr19:10720212:A:T	A	T	0.584049	0.048344	0.008806	0.031085	0.065603	5.49008	4.11e-08	7.38589	1.47746	0.915656	0	6	893467	+++++?+
DNMT3A	Multi-ancestry + MCPS	DNM2	chr19:10724662:C:G	C	G	0.589775	0.048007	0.008788	0.030782	0.065232	5.46267	4.8e-08	7.31877	1.13951	0.950547	0	6	898785	+++++?+
DNMT3A	Multi-ancestry + MCPS	DNM2	chr19:10738518:C:T	C	T	0.59069	0.048999	0.008797	0.031756	0.066241	5.56989	2.61e-08	7.58314	0.440605	0.994137	0	6	898770	+++++?+
DNMT3A	Multi-ancestry + MCPS	DNM2	chr19:10742620:G:A	G	A	0.588171	0.048255	0.00879	0.031025	0.065484	5.48942	4.13e-08	7.38428	0.522339	0.991282	0	6	898786	+++++?+
DNMT3A	Multi-ancestry + MCPS	DNM2	chr19:10746734:G:T	G	T	0.639106	0.05197	0.009393	0.033559	0.07038	5.53276	3.23e-08	7.49104	2.5653	0.766631	0	6	875146	+++?+++
DNMT3A	Multi-ancestry + MCPS	ATP5PO; MRPS6	chr21:33976984:T:C	T	C	0.239726	-0.057531	0.010061	-0.07725	-0.037813	-5.7185	1.1e-08	7.95762	2.7987	0.833654	0	7	952973	-------
DNMT3A	Multi-ancestry + MCPS	ATP5PO; MRPS6	chr21:33977070:T:C	T	C	0.23073	-0.057722	0.010177	-0.077669	-0.037775	-5.67182	1.45e-08	7.83898	3.37536	0.760472	0	7	953006	-------
DNMT3A	Multi-ancestry + MCPS	RUNX1	chr21:34968743:T:C	T	C	0.342426	0.049925	0.009151	0.031989	0.067861	5.45571	4.99e-08	7.30179	9.66913	0.139295	0.379468	7	952985	+++++++
DNMT3A	Multi-ancestry + MCPS	RUNX1	chr21:34968748:T:C	T	C	0.342458	0.049936	0.009151	0.032001	0.067871	5.45722	4.95e-08	7.30548	9.62714	0.141258	0.376762	7	952953	+++++++
DNMT3A	Multi-ancestry + MCPS	RUNX1	chr21:34969388:G:C	G	C	0.313277	0.052199	0.009315	0.033942	0.070457	5.60377	2.15e-08	7.66769	6.99836	0.320999	0.142657	7	952989	+++++++
TET2	Multi-ancestry + MCPS	PARP1	chr1:226349687:C:T	C	T	0.199912	-0.090187	0.015915	-0.12138	-0.058994	-5.66693	1.49e-08	7.8266	4.29093	0.637371	0	7	936829	-------
TET2	Multi-ancestry + MCPS	PARP1	chr1:226349834:C:T	C	T	0.200785	-0.091322	0.015899	-0.122483	-0.060161	-5.74403	9.49e-09	8.02287	4.17899	0.652469	0	7	936829	-------
TET2	Multi-ancestry + MCPS	PARP1	chr1:226350353:C:A	C	A	0.198767	-0.09234	0.015932	-0.123566	-0.061114	-5.79599	6.97e-09	8.15657	5.24242	0.513117	0	7	936830	-------
TET2	Multi-ancestry + MCPS	PARP1	chr1:226351602:C:CA	C	CA	0.20619	-0.088488	0.015843	-0.119542	-0.057435	-5.58516	2.39e-08	7.62119	2.49144	0.869424	0	7	935892	-------
TET2	Multi-ancestry + MCPS	PARP1	chr1:226351652:T:C	T	C	0.201053	-0.092368	0.015873	-0.12348	-0.061256	-5.81909	6.08e-09	8.21637	4.24984	0.642907	0	7	936644	-------
TET2	Multi-ancestry + MCPS	PARP1	chr1:226357732:A:C	A	C	0.206117	-0.090281	0.015651	-0.120957	-0.059604	-5.76823	8.22e-09	8.08499	3.80817	0.702617	0	7	936831	-------
TET2	Multi-ancestry + MCPS	PARP1	chr1:226358084:G:C	G	C	0.20602	-0.08963	0.015654	-0.120312	-0.058949	-5.72579	1.06e-08	7.97623	3.7056	0.716445	0	7	936853	-------
TET2	Multi-ancestry + MCPS	PARP1	chr1:226362736:G:A	G	A	0.77648	0.088524	0.015447	0.058249	0.118799	5.73096	1.02e-08	7.98943	2.49825	0.868664	0	7	936853	+++++++
TET2	Multi-ancestry + MCPS	PARP1	chr1:226362741:T:C	T	C	0.776519	0.088461	0.015448	0.058184	0.118738	5.72655	1.05e-08	7.97816	2.52537	0.865617	0	7	936854	+++++++
TET2	Multi-ancestry + MCPS	PARP1	chr1:226363759:T:C	T	C	0.778655	0.089213	0.015481	0.058871	0.119555	5.76281	8.49e-09	8.07105	3.46691	0.748367	0	7	936852	+++++++
TET2	Multi-ancestry + MCPS	PARP1	chr1:226363828:C:G	C	G	0.782799	0.089114	0.015546	0.058645	0.119584	5.73241	1.02e-08	7.99313	2.30131	0.890008	0	7	936852	+++++++
TET2	Multi-ancestry + MCPS	PARP1	chr1:226366233:A:C	A	C	0.781467	0.087393	0.01551	0.056994	0.117793	5.63468	1.8e-08	7.74526	3.38195	0.759604	0	7	936850	+++++++
TET2	Multi-ancestry + MCPS	PARP1	chr1:226367601:A:G	A	G	0.206726	-0.090722	0.015628	-0.121354	-0.060091	-5.805	6.61e-09	8.17985	3.45037	0.75056	0	7	936850	-------
TET2	Multi-ancestry + MCPS	PARP1	chr1:226373487:G:A	G	A	0.776561	0.088649	0.015443	0.058379	0.118918	5.74019	9.7e-09	8.01305	2.5983	0.857308	0	7	936847	+++++++
TET2	Multi-ancestry + MCPS	PARP1	chr1:226373524:C:T	C	T	0.776598	0.08836	0.015443	0.058091	0.118629	5.72153	1.08e-08	7.96534	2.4689	0.871931	0	7	936853	+++++++
TET2	Multi-ancestry + MCPS	PARP1	chr1:226373847:A:G	A	G	0.778943	0.087146	0.015439	0.056885	0.117406	5.64445	1.7e-08	7.76986	2.31651	0.888411	0	7	936855	+++++++
TET2	Multi-ancestry + MCPS	PARP1	chr1:226374060:G:C	G	C	0.776607	0.0887	0.015444	0.05843	0.118969	5.74345	9.52e-09	8.02139	2.56808	0.860772	0	7	936855	+++++++
TET2	Multi-ancestry + MCPS	PARP1	chr1:226374920:A:C	A	C	0.781303	0.087139	0.015513	0.056733	0.117545	5.61703	1.99e-08	7.70091	2.59354	0.857855	0	7	936843	+++++++
TET2	Multi-ancestry + MCPS	PARP1	chr1:226376158:C:T	C	T	0.78113	0.087822	0.015506	0.057431	0.118214	5.66378	1.52e-08	7.81865	3.19834	0.783573	0	7	936856	+++++++
TET2	Multi-ancestry + MCPS	PARP1	chr1:226378700:T:G	T	G	0.206595	-0.090389	0.01564	-0.121043	-0.059736	-5.77952	7.69e-09	8.11407	3.5239	0.740788	0	7	936811	-------
TET2	Multi-ancestry + MCPS	PARP1	chr1:226379025:A:C	A	C	0.776755	0.08866	0.015445	0.058387	0.118933	5.74027	9.7e-09	8.01324	2.90882	0.820201	0	7	936856	+++++++
TET2	Multi-ancestry + MCPS	PARP1	chr1:226382510:C:T	C	T	0.781164	0.087934	0.015511	0.057533	0.118335	5.66922	1.47e-08	7.83239	3.34132	0.764947	0	7	936827	+++++++
TET2	Multi-ancestry + MCPS	PARP1	chr1:226383139:T:C	T	C	0.785341	0.089214	0.015595	0.058648	0.119781	5.72072	1.09e-08	7.96327	3.41857	0.75477	0	7	936857	+++++++
TET2	Multi-ancestry + MCPS	PARP1	chr1:226383918:G:A	G	A	0.781141	0.088319	0.015517	0.057905	0.118733	5.69169	1.29e-08	7.88937	3.41621	0.755083	0	7	936856	+++++++
TET2	Multi-ancestry + MCPS	PARP1	chr1:226388569:A:G	A	G	0.217759	-0.087106	0.015459	-0.117406	-0.056807	-5.63467	1.8e-08	7.74522	2.5446	0.863443	0	7	936852	-------
TET2	Multi-ancestry + MCPS	PARP1	chr1:226389605:C:T	C	T	0.204399	-0.092874	0.0157	-0.123646	-0.062101	-5.91542	3.4e-09	8.46818	4.8019	0.569461	0	7	936850	-------
TET2	Multi-ancestry + MCPS	PARP1	chr1:226390346:G:T	G	T	0.211402	-0.088553	0.015571	-0.119073	-0.058033	-5.68697	1.33e-08	7.87738	3.32429	0.767181	0	7	936831	-------
TET2	Multi-ancestry + MCPS	PARP1	chr1:226395441:A:G	A	G	0.215673	-0.087836	0.015494	-0.118205	-0.057468	-5.66901	1.47e-08	7.83186	3.36851	0.761373	0	7	936837	-------
TET2	Multi-ancestry + MCPS	PARP1	chr1:226399219:C:T	C	T	0.224732	-0.084175	0.015329	-0.11422	-0.054129	-5.49109	4.09e-08	7.38839	1.46139	0.962018	0	7	936771	-------
TET2	Multi-ancestry + MCPS	PARP1	chr1:226399741:A:G	A	G	0.213797	-0.088628	0.015531	-0.119068	-0.058189	-5.70672	1.18e-08	7.92757	2.51398	0.866899	0	7	936827	-------
TET2	Multi-ancestry + MCPS	PARP1	chr1:226402257:G:A	G	A	0.213744	-0.089474	0.015543	-0.119939	-0.059009	-5.75641	8.82e-09	8.05462	2.54951	0.862887	0	7	936851	-------
TET2	Multi-ancestry + MCPS	PARP1	chr1:226405440:A:C	A	C	0.211401	-0.089368	0.015586	-0.119916	-0.05882	-5.73402	1.01e-08	7.99724	3.37692	0.760266	0	7	936829	-------
TET2	Multi-ancestry + MCPS	PARP1	chr1:226406174:GA:G	GA	G	0.21003	-0.088316	0.01557	-0.118833	-0.057799	-5.6722	1.45e-08	7.83995	4.20709	0.648674	0	7	936487	-------
TET2	Multi-ancestry + MCPS	PARP1	chr1:226406337:T:G	T	G	0.214706	-0.085618	0.01549	-0.115979	-0.055256	-5.52713	3.33e-08	7.47713	3.90756	0.689185	0	7	936829	-------
TET2	Multi-ancestry + MCPS	PARP1	chr1:226407676:C:G	C	G	0.215609	-0.088027	0.015479	-0.118366	-0.057688	-5.68682	1.33e-08	7.877	4.05186	0.669659	0	7	936603	-------
TET2	Multi-ancestry + MCPS	PARP1	chr1:226407946:C:G	C	G	0.209549	-0.088191	0.01558	-0.118728	-0.057654	-5.66045	1.55e-08	7.81022	4.28442	0.638247	0	7	936845	-------
TET2	Multi-ancestry + MCPS	PARP1	chr1:226408985:T:A	T	A	0.214746	-0.086046	0.015491	-0.116408	-0.055684	-5.55467	2.85e-08	7.54533	3.76972	0.707805	0	7	936692	-------
TET2	Multi-ancestry + MCPS	PARP1	chr1:226421638:A:C	A	C	0.224091	-0.083326	0.015253	-0.113222	-0.05343	-5.46291	4.79e-08	7.31937	3.11028	0.794884	0	7	936808	-------
TET2	Multi-ancestry + MCPS	PARP1	chr1:226422811:C:G	C	G	0.217275	-0.088044	0.015305	-0.118042	-0.058047	-5.75274	9.01e-09	8.0452	3.35666	0.762932	0	7	936768	-------
TET2	Multi-ancestry + MCPS	PARP1	chr1:226423662:C:T	C	T	0.22128	-0.086679	0.015181	-0.116433	-0.056925	-5.70976	1.16e-08	7.93533	2.04363	0.915642	0	7	936845	-------
TET2	Multi-ancestry + MCPS	PARP1	chr1:226423804:T:C	T	C	0.226758	-0.085653	0.015137	-0.115322	-0.055984	-5.65846	1.57e-08	7.8052	2.1665	0.903766	0	7	936802	-------
TET2	Multi-ancestry + MCPS	THRB	chr3:24288792:G:A	G	A	0.421204	0.071946	0.013094	0.046281	0.097612	5.49444	4.01e-08	7.3966	9.25307	0.099386	0.459639	6	882626	+++++?+
TET2	Multi-ancestry + MCPS	THRB	chr3:24294671:T:C	T	C	0.308245	0.074919	0.013427	0.048603	0.101235	5.57991	2.47e-08	7.60812	15.6692	0.015644	0.617084	7	936845	+++++-+
TET2	Multi-ancestry + MCPS	THRB	chr3:24298243:A:G	A	G	0.414162	0.070527	0.012799	0.045441	0.095612	5.51051	3.66e-08	7.43615	18.8276	0.004465	0.68132	7	936839	+++++-+
TET2	Multi-ancestry + MCPS	THRB	chr3:24301839:T:C	T	C	0.660156	0.107733	0.014031	0.080233	0.135233	7.67838	1.69e-14	13.7732	8.89897	0.17934	0.325765	7	936851	+++++-+
TET2	Multi-ancestry + MCPS	THRB	chr3:24304045:A:AT	A	AT	0.601093	0.09065	0.0142	0.062818	0.118481	6.38397	1.78e-10	9.74906	3.31378	0.506752	0	5	813364	+++?+?+
TET2	Multi-ancestry + MCPS	THRB	chr3:24304285:A:G	A	G	0.609067	0.084462	0.013634	0.057738	0.111185	6.19471	6.02e-10	9.22048	2.44574	0.784644	0	6	882394	+++++?+
TET2	Multi-ancestry + MCPS	THRB	chr3:24304618:A:G	A	G	0.608978	0.084621	0.013633	0.0579	0.111341	6.20709	5.56e-10	9.25458	2.51526	0.774194	0	6	882489	+++++?+
TET2	Multi-ancestry + MCPS	THRB	chr3:24306309:T:C	T	C	0.704496	0.104361	0.01464	0.075667	0.133055	7.12864	1.05e-12	11.9768	0.84581	0.97402	0	6	882624	+++++?+
TET2	Multi-ancestry + MCPS	THRB	chr3:24306517:T:C	T	C	0.697358	0.099829	0.014511	0.071388	0.12827	6.87965	6.23e-12	11.2057	1.14827	0.949743	0	6	882625	+++++?+
TET2	Multi-ancestry + MCPS	THRB	chr3:24309320:A:G	A	G	0.701912	0.106374	0.014566	0.077825	0.134924	7.30281	2.94e-13	12.532	1.36253	0.928368	0	6	882626	+++++?+
TET2	Multi-ancestry + MCPS	THRB	chr3:24315752:C:A	C	A	0.684207	0.098746	0.014276	0.070765	0.126727	6.91698	4.79e-12	11.3196	8.54551	0.200798	0.297877	7	936849	+++++-+
TET2	Multi-ancestry + MCPS	THRB	chr3:24315795:T:C	T	C	0.751979	0.094695	0.015452	0.06441	0.124981	6.12851	9.14e-10	9.03915	8.96614	0.175491	0.330816	7	936854	+++++-+
TET2	Multi-ancestry + MCPS	RPN1	chr3:128633535:C:T	C	T	0.206255	0.090171	0.016276	0.058271	0.122071	5.54028	3.09e-08	7.50965	7.56442	0.181931	0.339011	6	882610	+++++?+
TET2	Multi-ancestry + MCPS	SMC4	chr3:160286238:A:G	A	G	0.504199	0.097985	0.012855	0.07279	0.12318	7.62258	2.6e-14	13.585	5.97909	0.308259	0.163752	6	882625	+++++?+
TET2	Multi-ancestry + MCPS	SMC4	chr3:160289746:T:C	T	C	0.247956	0.087757	0.01441	0.059513	0.116	6.08989	1.16e-09	8.93426	3.55676	0.614818	0	6	882616	+++++?+
TET2	Multi-ancestry + MCPS	SMC4	chr3:160298658:T:C	T	C	0.497392	0.097655	0.012836	0.072496	0.122814	7.60772	2.92e-14	13.535	6.87067	0.230438	0.272269	6	882607	+++++?+
TET2	Multi-ancestry + MCPS	SMC4	chr3:160303893:G:A	G	A	0.497382	0.097799	0.012836	0.072641	0.122957	7.61915	2.67e-14	13.5734	7.11242	0.212413	0.297005	6	882584	+++++?+
TET2	Multi-ancestry + MCPS	SMC4	chr3:160305532:G:C	G	C	0.222501	0.081725	0.014898	0.052525	0.110925	5.48561	4.22e-08	7.37493	2.08754	0.836905	0	6	882485	+++++?+
TET2	Multi-ancestry + MCPS	SMC4	chr3:160307450:G:A	G	A	0.426633	0.092228	0.012924	0.066896	0.117559	7.136	1e-12	12	5.65034	0.341742	0.115097	6	882620	+++++?+
TET2	Multi-ancestry + MCPS	SMC4	chr3:160307499:C:T	C	T	0.426659	0.092086	0.012925	0.066754	0.117418	7.12489	1.08e-12	11.965	5.65396	0.341358	0.115664	6	882620	+++++?+
TET2	Multi-ancestry + MCPS	SMC4	chr3:160308842:T:C	T	C	0.248384	0.086629	0.014394	0.058416	0.114841	6.01836	1.81e-09	8.74161	3.57138	0.612615	0	6	882618	+++++?+
TET2	Multi-ancestry + MCPS	SMC4	chr3:160309569:C:T	C	T	0.24835	0.086294	0.014396	0.058078	0.114509	5.99439	2.1e-09	8.67752	3.54394	0.61675	0	6	882618	+++++?+
TET2	Multi-ancestry + MCPS	SMC4	chr3:160310226:T:C	T	C	0.497365	0.097783	0.012835	0.072626	0.122941	7.61832	2.69e-14	13.5706	6.88916	0.229015	0.274222	6	882614	+++++?+
TET2	Multi-ancestry + MCPS	SMC4	chr3:160311344:A:G	A	G	0.248158	0.086715	0.0144	0.058492	0.114938	6.02205	1.77e-09	8.75148	3.53545	0.618031	0	6	882620	+++++?+
TET2	Multi-ancestry + MCPS	SMC4	chr3:160312176:G:C	G	C	0.49711	0.097748	0.012837	0.072586	0.122909	7.61436	2.77e-14	13.5573	6.84772	0.232214	0.26983	6	882606	+++++?+
TET2	Multi-ancestry + MCPS	SMC4	chr3:160316786:A:G	A	G	0.42468	0.090479	0.012933	0.06513	0.115828	6.9958	2.74e-12	11.5621	6.09347	0.29723	0.179449	6	882555	+++++?+
TET2	Multi-ancestry + MCPS	SMC4	chr3:160318161:T:G	T	G	0.248406	0.086558	0.014385	0.058364	0.114753	6.01736	1.82e-09	8.73893	3.54852	0.616058	0	6	882595	+++++?+
TET2	Multi-ancestry + MCPS	SMC4	chr3:160318288:T:C	T	C	0.426743	0.092167	0.012915	0.066853	0.117481	7.1362	9.98e-13	12.0007	5.7821	0.328002	0.135262	6	882596	+++++?+
TET2	Multi-ancestry + MCPS	SMC4	chr3:160320184:T:A	T	A	0.250845	0.084926	0.014367	0.056767	0.113084	5.91136	3.49e-09	8.45748	3.0712	0.68901	0	6	882528	+++++?+
TET2	Multi-ancestry + MCPS	SMC4	chr3:160322916:A:T	A	T	0.248245	0.086715	0.014393	0.058505	0.114924	6.02489	1.74e-09	8.75909	3.62211	0.604997	0	6	882593	+++++?+
TET2	Multi-ancestry + MCPS	SMC4	chr3:160323028:C:G	C	G	0.222326	0.08268	0.014893	0.053489	0.111871	5.55141	2.9e-08	7.53724	2.2465	0.814091	0	6	882610	+++++?+
TET2	Multi-ancestry + MCPS	SMC4	chr3:160324671:G:T	G	T	0.497192	0.097989	0.012828	0.072845	0.123132	7.63851	2.3e-14	13.6386	6.95609	0.223927	0.281205	6	882606	+++++?+
TET2	Multi-ancestry + MCPS	SMC4	chr3:160328389:A:G	A	G	0.498546	0.09787	0.012831	0.072721	0.123019	7.62758	2.5e-14	13.6018	7.21665	0.20502	0.307158	6	882343	+++++?+
TET2	Multi-ancestry + MCPS	SMC4	chr3:160329518:T:C	T	C	0.424699	0.091194	0.012932	0.065847	0.116541	7.05176	1.84e-12	11.7359	5.94731	0.31138	0.159284	6	882618	+++++?+
TET2	Multi-ancestry + MCPS	SMC4	chr3:160329652:T:C	T	C	0.497159	0.097944	0.012828	0.0728	0.123088	7.63497	2.36e-14	13.6266	6.92294	0.226435	0.277763	6	882623	+++++?+
TET2	Multi-ancestry + MCPS	SMC4	chr3:160329824:CT:C	CT	C	0.242867	0.087059	0.014467	0.058704	0.115415	6.01775	1.82e-09	8.73996	3.50771	0.622222	0	6	882449	+++++?+
TET2	Multi-ancestry + MCPS	SMC4	chr3:160332012:TC:T	TC	T	0.248181	0.086552	0.014395	0.058339	0.114766	6.01278	1.88e-09	8.72666	3.63701	0.602765	0	6	882620	+++++?+
TET2	Multi-ancestry + MCPS	SMC4	chr3:160333036:A:G	A	G	0.248269	0.086502	0.014392	0.058295	0.11471	6.01064	1.9e-09	8.72093	3.64311	0.601852	0	6	882629	+++++?+
TET2	Multi-ancestry + MCPS	SMC4	chr3:160340272:T:C	T	C	0.24837	0.085736	0.014369	0.057573	0.113898	5.96688	2.49e-09	8.6043	3.57538	0.612013	0	6	882622	+++++?+
TET2	Multi-ancestry + MCPS	SMC4	chr3:160340774:G:C	G	C	0.497302	0.097567	0.012805	0.072469	0.122665	7.61932	2.67e-14	13.574	6.82256	0.234175	0.267137	6	882625	+++++?+
TET2	Multi-ancestry + MCPS	SMC4	chr3:160342960:C:T	C	T	0.496291	0.097605	0.012803	0.072511	0.1227	7.62342	2.58e-14	13.5877	7.23321	0.203866	0.308744	6	882628	+++++?+
TET2	Multi-ancestry + MCPS	SMC4	chr3:160343357:G:A	G	A	0.498539	0.097795	0.012805	0.072697	0.122892	7.63725	2.32e-14	13.6343	6.8545	0.231688	0.270552	6	882615	+++++?+
TET2	Multi-ancestry + MCPS	SMC4	chr3:160345568:A:C	A	C	0.497334	0.097736	0.012805	0.072637	0.122834	7.6324	2.41e-14	13.618	6.91628	0.226941	0.277068	6	882538	+++++?+
TET2	Multi-ancestry + MCPS	SMC4	chr3:160349108:A:AT	A	AT	0.249338	0.086176	0.014423	0.057906	0.114445	5.97478	2.37e-09	8.6253	3.48375	0.625848	0	6	882609	+++++?+
TET2	Multi-ancestry + MCPS	SMC4	chr3:160350142:T:C	T	C	0.498568	0.09782	0.012806	0.07272	0.122921	7.63839	2.3e-14	13.6381	6.94887	0.224471	0.280459	6	882538	+++++?+
TET2	Multi-ancestry + MCPS	SMC4	chr3:160352276:G:A	G	A	0.248371	0.086031	0.014367	0.057873	0.11419	5.98825	2.18e-09	8.66116	3.5359	0.617963	0	6	882616	+++++?+
TET2	Multi-ancestry + MCPS	SMC4	chr3:160353630:C:T	C	T	0.424875	0.090436	0.012909	0.065133	0.115738	7.00539	2.56e-12	11.5918	6.11251	0.295425	0.182005	6	882621	+++++?+
TET2	Multi-ancestry + MCPS	SMC4	chr3:160354590:C:T	C	T	0.496404	0.096682	0.012807	0.07158	0.121783	7.54923	4.58e-14	13.3395	7.1576	0.209181	0.301441	6	882616	+++++?+
TET2	Multi-ancestry + MCPS	SMC4	chr3:160356979:A:G	A	G	0.424463	0.090837	0.012912	0.06553	0.116144	7.03519	2.07e-12	11.6843	6.15744	0.2912	0.187974	6	882625	+++++?+
TET2	Multi-ancestry + MCPS	SMC4	chr3:160359856:A:T	A	T	0.24841	0.086177	0.014366	0.05802	0.114334	5.99879	2.05e-09	8.68926	3.41948	0.635605	0	6	882614	+++++?+
TET2	Multi-ancestry + MCPS	SMC4	chr3:160360058:A:G	A	G	0.52312	0.095033	0.012841	0.069864	0.120202	7.40061	1.41e-13	12.8494	4.70259	0.453243	0	6	882624	+++++?+
TET2	Multi-ancestry + MCPS	SMC4	chr3:160360155:C:G	C	G	0.424841	0.090572	0.012909	0.065271	0.115874	7.01626	2.37e-12	11.6255	5.9728	0.308875	0.162872	6	882619	+++++?+
TET2	Multi-ancestry + MCPS	SMC4	chr3:160361086:T:C	T	C	0.425142	0.090358	0.012908	0.065058	0.115657	7.00024	2.66e-12	11.5758	6.24698	0.282923	0.199613	6	882623	+++++?+
TET2	Multi-ancestry + MCPS	SMC4	chr3:160364366:A:G	A	G	0.497631	0.097738	0.012807	0.072637	0.122839	7.63171	2.42e-14	13.6157	7.20602	0.205764	0.306136	6	882603	+++++?+
TET2	Multi-ancestry + MCPS	SMC4	chr3:160364496:T:C	T	C	0.42514	0.090344	0.012909	0.065042	0.115646	6.99843	2.69e-12	11.5703	6.25991	0.281744	0.201266	6	882622	+++++?+
TET2	Multi-ancestry + MCPS	SMC4	chr3:160375010:C:T	C	T	0.248313	0.086064	0.014372	0.057895	0.114233	5.9883	2.18e-09	8.66129	3.34152	0.647491	0	6	882591	+++++?+
TET2	Multi-ancestry + MCPS	SMC4	chr3:160380749:C:T	C	T	0.24835	0.086064	0.014372	0.057894	0.114233	5.98818	2.18e-09	8.66098	3.3024	0.653475	0	6	882610	+++++?+
TET2	Multi-ancestry + MCPS	SMC4	chr3:160388342:C:T	C	T	0.248317	0.086324	0.014369	0.058159	0.114488	6.00745	1.94e-09	8.7124	3.24058	0.66295	0	6	882589	+++++?+
TET2	Multi-ancestry + MCPS	SMC4	chr3:160391869:A:G	A	G	0.497369	0.098475	0.012804	0.073379	0.123571	7.69079	1.53e-14	13.8152	6.98496	0.221761	0.284176	6	882627	+++++?+
TET2	Multi-ancestry + MCPS	SMC4	chr3:160392467:G:A	G	A	0.243143	0.086761	0.01443	0.058478	0.115044	6.01249	1.88e-09	8.7259	3.23569	0.663701	0	6	882619	+++++?+
TET2	Multi-ancestry + MCPS	SMC4	chr3:160395681:A:T	A	T	0.497321	0.097985	0.012804	0.072889	0.123081	7.65261	2.06e-14	13.6861	7.13029	0.211129	0.298767	6	882625	+++++?+
TET2	Multi-ancestry + MCPS	SMC4	chr3:160396346:CAT:C	CAT	C	0.222404	0.082188	0.014872	0.053038	0.111337	5.5263	3.35e-08	7.47508	1.97633	0.852411	0	6	882535	+++++?+
TET2	Multi-ancestry + MCPS	SMC4	chr3:160397216:C:T	C	T	0.497197	0.098521	0.012805	0.073424	0.123618	7.69415	1.49e-14	13.8266	7.10228	0.213144	0.296	6	882572	+++++?+
TET2	Multi-ancestry + MCPS	SMC4	chr3:160399019:T:G	T	G	0.248353	0.08605	0.01437	0.057886	0.114215	5.98831	2.18e-09	8.66131	3.27479	0.657703	0	6	882590	+++++?+
TET2	Multi-ancestry + MCPS	SMC4	chr3:160401737:G:A	G	A	0.523457	0.09532	0.012841	0.070151	0.120488	7.42293	1.2e-13	12.9224	4.93074	0.424391	0	6	882625	+++++?+
TET2	Multi-ancestry + MCPS	SMC4	chr3:160402237:T:A	T	A	0.562498	0.095393	0.012812	0.070281	0.120505	7.44556	1.01e-13	12.9966	2.52449	0.865716	0	7	936674	+++++++
TET2	Multi-ancestry + MCPS	SMC4	chr3:160404051:C:A	C	A	0.248381	0.086215	0.014371	0.058048	0.114382	5.99919	2.04e-09	8.69035	3.25273	0.661085	0	6	882563	+++++?+
TET2	Multi-ancestry + MCPS	SMC4	chr3:160405585:A:G	A	G	0.424921	0.089998	0.012909	0.064698	0.115299	6.97197	3.25e-12	11.4885	6.02941	0.303367	0.170732	6	882517	+++++?+
TET2	Multi-ancestry + MCPS	SMC4	chr3:160408248:G:T	G	T	0.495136	0.099123	0.012801	0.074033	0.124213	7.74338	1.01e-14	13.9941	6.20615	0.286673	0.194348	6	882613	+++++?+
TET2	Multi-ancestry + MCPS	SMC4	chr3:160412322:G:A	G	A	0.495157	0.099091	0.0128	0.074003	0.12418	7.74134	1.03e-14	13.9872	6.14894	0.291995	0.186852	6	882613	+++++?+
TET2	Multi-ancestry + MCPS	SMC4	chr3:160412726:T:C	T	C	0.248389	0.086385	0.014372	0.058216	0.114553	6.01075	1.9e-09	8.72125	3.11136	0.682822	0	6	882609	+++++?+
TET2	Multi-ancestry + MCPS	SMC4	chr3:160412766:G:A	G	A	0.248392	0.086443	0.014371	0.058276	0.11461	6.01505	1.85e-09	8.73273	3.17924	0.672375	0	6	882531	+++++?+
TET2	Multi-ancestry + MCPS	SMC4	chr3:160413788:G:C	G	C	0.495169	0.099035	0.0128	0.073947	0.124123	7.73705	1.07e-14	13.9725	6.11685	0.295014	0.182586	6	882609	+++++?+
TET2	Multi-ancestry + MCPS	SMC4	chr3:160415551:T:C	T	C	0.424958	0.090377	0.012907	0.06508	0.115674	7.00241	2.61e-12	11.5826	5.94127	0.311975	0.158429	6	882632	+++++?+
TET2	Multi-ancestry + MCPS	SMC4	chr3:160417640:C:T	C	T	0.426923	0.091634	0.012894	0.066361	0.116907	7.10662	1.24e-12	11.9076	5.58732	0.348465	0.105117	6	882614	+++++?+
TET2	Multi-ancestry + MCPS	SMC4	chr3:160419960:A:T	A	T	0.490595	0.09752	0.012807	0.072418	0.122622	7.61457	2.77e-14	13.558	5.57092	0.350232	0.102482	6	882058	+++++?+
TET2	Multi-ancestry + MCPS	SMC4	chr3:160420383:C:G	C	G	0.248348	0.086218	0.014372	0.058049	0.114387	5.99903	2.04e-09	8.68992	3.23735	0.663445	0	6	882621	+++++?+
TET2	Multi-ancestry + MCPS	SMC4	chr3:160424830:A:C	A	C	0.426849	0.091875	0.012893	0.066606	0.117145	7.12619	1.07e-12	11.9691	5.89803	0.316268	0.152259	6	882628	+++++?+
TET2	Multi-ancestry + MCPS	SMC4	chr3:160430968:C:T	C	T	0.493714	0.099553	0.012796	0.074473	0.124632	7.78013	7.59e-15	14.1198	6.42626	0.266922	0.221943	6	882614	+++++?+
TET2	Multi-ancestry + MCPS	SMC4	chr3:160432073:G:A	G	A	0.246564	0.087588	0.014408	0.059349	0.115827	6.07922	1.24e-09	8.90537	3.25729	0.660387	0	6	882625	+++++?+
TET2	Multi-ancestry + MCPS	SMC4	chr3:160434511:C:A	C	A	0.495528	0.098757	0.012809	0.073653	0.123862	7.71028	1.31e-14	13.8813	7.2244	0.204479	0.307901	6	882621	+++++?+
TET2	Multi-ancestry + MCPS	SMC4	chr3:160434908:A:G	A	G	0.246584	0.08745	0.014409	0.059209	0.115692	6.06919	1.32e-09	8.87826	3.28048	0.656832	0	6	882618	+++++?+
TET2	Multi-ancestry + MCPS	SMC4	chr3:160434982:T:C	T	C	0.241231	0.087912	0.014482	0.059527	0.116296	6.0705	1.31e-09	8.88182	3.19999	0.669184	0	6	882624	+++++?+
TET2	Multi-ancestry + MCPS	SMC4	chr3:160435517:A:G	A	G	0.495788	0.098222	0.012811	0.073113	0.123331	7.66714	1.84e-14	13.7351	7.33169	0.197117	0.318029	6	882618	+++++?+
TET2	Multi-ancestry + MCPS	SMC4	chr3:160436201:C:T	C	T	0.422863	0.091595	0.012924	0.066265	0.116925	7.08749	1.42e-12	11.8475	6.28624	0.279354	0.204612	6	882623	+++++?+
TET2	Multi-ancestry + MCPS	SMC4	chr3:160436959:A:G	A	G	0.493064	0.099852	0.012811	0.074743	0.124962	7.79432	6.78e-15	14.1685	6.32575	0.2758	0.209579	6	882613	+++++?+
TET2	Multi-ancestry + MCPS	SMC4	chr3:160437259:C:T	C	T	0.246509	0.087266	0.014413	0.059016	0.115516	6.05453	1.45e-09	8.83876	3.27003	0.658434	0	6	882606	+++++?+
TET2	Multi-ancestry + MCPS	SMC4	chr3:160442133:T:C	T	C	0.42515	0.092433	0.012897	0.067154	0.117711	7.16689	7.99e-13	12.0976	5.94956	0.311158	0.159601	6	882619	+++++?+
TET2	Multi-ancestry + MCPS	SMC4	chr3:160442664:G:C	G	C	0.424869	0.092256	0.012908	0.066956	0.117556	7.1471	9.22e-13	12.0351	5.74406	0.331925	0.129535	6	882631	+++++?+
TET2	Multi-ancestry + MCPS	SMC4	chr3:160447820:G:T	G	T	0.423235	0.093449	0.01291	0.068145	0.118752	7.23852	4.73e-13	12.3255	5.62313	0.344633	0.110816	6	882630	+++++?+
TET2	Multi-ancestry + MCPS	SMC4	chr3:160449406:A:G	A	G	0.494753	0.097516	0.012811	0.072407	0.122625	7.61195	2.82e-14	13.5492	6.90506	0.227798	0.275893	6	882618	+++++?+
TET2	Multi-ancestry + MCPS	SMC4	chr3:160450504:A:G	A	G	0.492091	0.098342	0.012808	0.073237	0.123446	7.67793	1.69e-14	13.7716	7.82511	0.166141	0.361031	6	882621	+++++?+
TET2	Multi-ancestry + MCPS	SMC4	chr3:160450981:T:C	T	C	0.497584	0.096851	0.012817	0.07173	0.121972	7.55649	4.33e-14	13.3637	7.29644	0.19951	0.314735	6	882175	+++++?+
TET2	Multi-ancestry + MCPS	SMC4	chr3:160451409:T:C	T	C	0.499343	0.096148	0.012816	0.071028	0.121268	7.50195	6.57e-14	13.1826	6.74591	0.240234	0.25881	6	882578	+++++?+
TET2	Multi-ancestry + MCPS	SMC4	chr3:160452455:G:A	G	A	0.250426	0.084263	0.014347	0.056144	0.112383	5.87341	4.39e-09	8.35788	3.63774	0.602656	0	6	882626	+++++?+
TET2	Multi-ancestry + MCPS	SMC4	chr3:160453304:C:T	C	T	0.463533	0.094935	0.01289	0.06967	0.1202	7.36483	1.85e-13	12.7328	6.5087	0.259816	0.231798	6	882632	+++++?+
TET2	Multi-ancestry + MCPS	SMC4	chr3:160453688:G:T	G	T	0.250446	0.084076	0.014346	0.055959	0.112194	5.86079	4.73e-09	8.32489	3.78473	0.580807	0	6	882621	+++++?+
TET2	Multi-ancestry + MCPS	SMC4	chr3:160454486:C:A	C	A	0.495267	0.09748	0.012811	0.07237	0.122591	7.60883	2.89e-14	13.5388	7.71045	0.172932	0.35153	6	882571	+++++?+
TET2	Multi-ancestry + MCPS	SMC4	chr3:160455812:A:C	A	C	0.245079	0.085388	0.014417	0.057131	0.113645	5.92281	3.25e-09	8.48765	3.67019	0.597807	0	6	882617	+++++?+
TET2	Multi-ancestry + MCPS	SMC4	chr3:160458109:A:C	A	C	0.249178	0.083226	0.014375	0.055052	0.111401	5.78974	7.24e-09	8.14043	3.38349	0.641085	0	6	882581	+++++?+
TET2	Multi-ancestry + MCPS	SMC4	chr3:160460767:C:T	C	T	0.248637	0.081466	0.014387	0.053268	0.109665	5.6625	1.53e-08	7.81541	3.00831	0.698705	0	6	882609	+++++?+
TET2	Multi-ancestry + MCPS	SMC4	chr3:160461715:G:A	G	A	0.48751	0.095495	0.012818	0.070371	0.120619	7.44987	9.75e-14	13.0108	5.54541	0.352992	0.098353	6	882627	+++++?+
TET2	Multi-ancestry + MCPS	SMC4	chr3:160465123:C:G	C	G	0.245266	0.083606	0.014415	0.055354	0.111859	5.80011	6.8e-09	8.16722	2.89845	0.715638	0	6	882622	+++++?+
TET2	Multi-ancestry + MCPS	SMC4	chr3:160470454:T:C	T	C	0.48943	0.095586	0.012818	0.070464	0.120709	7.45733	9.22e-14	13.0353	5.61951	0.345019	0.110243	6	882631	+++++?+
TET2	Multi-ancestry + MCPS	SMC4	chr3:160473448:C:A	C	A	0.423161	0.090626	0.012937	0.065269	0.115982	7.00524	2.56e-12	11.5913	6.36004	0.272744	0.213842	6	882626	+++++?+
TET2	Multi-ancestry + MCPS	SMC4	chr3:160473586:C:T	C	T	0.464564	0.092584	0.012889	0.067322	0.117846	7.1833	7.09e-13	12.1496	6.7405	0.240666	0.258215	6	882628	+++++?+
TET2	Multi-ancestry + MCPS	SMC4	chr3:160474730:T:G	T	G	0.499273	0.096039	0.012817	0.070917	0.121161	7.49297	7.03e-14	13.1529	6.2151	0.285848	0.195507	6	882619	+++++?+
TET2	Multi-ancestry + MCPS	SMC4	chr3:160480900:G:A	G	A	0.412207	0.090481	0.012994	0.065012	0.11595	6.96307	3.46e-12	11.4611	4.36155	0.498619	0	6	882623	+++++?+
TET2	Multi-ancestry + MCPS	SMC4	chr3:160481648:C:T	C	T	0.412195	0.09024	0.012994	0.064772	0.115708	6.9448	3.94e-12	11.4049	4.55989	0.471911	0	6	882609	+++++?+
TET2	Multi-ancestry + MCPS	SMC4	chr3:160491238:A:T	A	T	0.412372	0.08963	0.012994	0.064163	0.115098	6.89798	5.48e-12	11.2615	4.73967	0.44847	0	6	882624	+++++?+
TET2	Multi-ancestry + MCPS	SMC4	chr3:160492686:A:G	A	G	0.51835	0.08982	0.012861	0.064613	0.115028	6.98388	2.98e-12	11.5253	3.5445	0.616665	0	6	882597	+++++?+
TET2	Multi-ancestry + MCPS	SMC4	chr3:160494083:A:G	A	G	0.484573	0.087867	0.012867	0.062648	0.113085	6.82901	8.87e-12	11.0521	7.37534	0.194189	0.322065	6	882625	+++++?+
TET2	Multi-ancestry + MCPS	SMC4	chr3:160494691:T:A	T	A	0.51867	0.089939	0.012868	0.064719	0.115159	6.98962	2.86e-12	11.543	3.55566	0.614983	0	6	882613	+++++?+
TET2	Multi-ancestry + MCPS	SMC4	chr3:160495314:G:A	G	A	0.527389	0.092799	0.012874	0.067567	0.118032	7.2084	5.9e-13	12.2294	4.50246	0.479555	0	6	882627	+++++?+
TET2	Multi-ancestry + MCPS	SMC4	chr3:160496681:G:A	G	A	0.412201	0.089147	0.013	0.063667	0.114627	6.85742	7.28e-12	11.1381	4.69544	0.454167	0	6	882626	+++++?+
TET2	Multi-ancestry + MCPS	SMC4	chr3:160497760:T:C	T	C	0.519537	0.090486	0.012869	0.065263	0.11571	7.03126	2.13e-12	11.6721	3.42136	0.635319	0	6	882622	+++++?+
TET2	Multi-ancestry + MCPS	SMC4	chr3:160499695:G:A	G	A	0.531054	0.092709	0.012885	0.067454	0.117964	7.1951	6.5e-13	12.1871	3.99093	0.550722	0	6	882606	+++++?+
TET2	Multi-ancestry + MCPS	SMC4	chr3:160503954:A:T	A	T	0.531254	0.092557	0.012884	0.067305	0.11781	7.18403	7.05e-13	12.152	3.89613	0.564465	0	6	882598	+++++?+
TET2	Multi-ancestry + MCPS	SMC4	chr3:160505244:C:T	C	T	0.553368	0.091806	0.012927	0.066469	0.117144	7.10175	1.28e-12	11.8922	4.49825	0.480117	0	6	882596	+++++?+
TET2	Multi-ancestry + MCPS	SMC4	chr3:160506178:A:T	A	T	0.477688	0.092437	0.012857	0.067237	0.117638	7.18948	6.77e-13	12.1693	2.61036	0.75979	0	6	882368	+++++?+
TET2	Multi-ancestry + MCPS	SMC4	chr3:160506326:A:G	A	G	0.52062	0.09138	0.012868	0.066159	0.1166	7.10147	1.28e-12	11.8914	3.48346	0.625892	0	6	882615	+++++?+
TET2	Multi-ancestry + MCPS	SMC4	chr3:160508787:T:C	T	C	0.430076	0.08687	0.012952	0.061484	0.112256	6.70703	2.06e-11	10.6865	6.31734	0.276553	0.208528	6	882603	+++++?+
TET2	Multi-ancestry + MCPS	SMC4	chr3:160514644:C:T	C	T	0.495684	0.091188	0.012851	0.066001	0.116376	7.09591	1.34e-12	11.8739	5.73318	0.333053	0.127884	6	882627	+++++?+
TET2	Multi-ancestry + MCPS	SMC4	chr3:160516960:T:G	T	G	0.519792	0.090443	0.012864	0.065229	0.115657	7.03045	2.14e-12	11.6695	3.43023	0.633971	0	6	882595	+++++?+
TET2	Multi-ancestry + MCPS	SMC4	chr3:160519560:T:C	T	C	0.506496	0.092053	0.01285	0.066868	0.117239	7.16388	8.16e-13	12.0881	6.26183	0.281569	0.201511	6	882313	+++++?+
TET2	Multi-ancestry + MCPS	SMC4	chr3:160519663:T:C	T	C	0.493253	0.08987	0.012859	0.064667	0.115074	6.98894	2.88e-12	11.5409	5.43652	0.364957	0.080293	6	882569	+++++?+
TET2	Multi-ancestry + MCPS	SMC4	chr3:160523869:A:G	A	G	0.503604	0.092424	0.012845	0.067248	0.117601	7.19521	6.49e-13	12.1875	7.06639	0.215749	0.292425	6	882604	+++++?+
TET2	Multi-ancestry + MCPS	SMC4	chr3:160523886:G:C	G	C	0.485309	0.08741	0.012868	0.062189	0.112632	6.79282	1.14e-11	10.9429	7.72706	0.171933	0.352923	6	882595	+++++?+
TET2	Multi-ancestry + MCPS	SMC4	chr3:160525386:TTG:T	TTG	T	0.470894	0.088524	0.012925	0.06319	0.113858	6.84886	7.72e-12	11.1121	6.87951	0.229757	0.273204	6	882614	+++++?+
TET2	Multi-ancestry + MCPS	SMC4	chr3:160528160:A:G	A	G	0.506334	0.091934	0.012847	0.066754	0.117115	7.15591	8.65e-13	12.0629	6.27755	0.280141	0.20351	6	882624	+++++?+
TET2	Multi-ancestry + MCPS	SMC4	chr3:160528192:C:T	C	T	0.480406	0.090297	0.012893	0.065026	0.115567	7.00355	2.59e-12	11.5861	4.97257	0.419238	0	6	882622	+++++?+
TET2	Multi-ancestry + MCPS	SMC4	chr3:160528334:G:A	G	A	0.502691	0.092625	0.012847	0.067446	0.117805	7.20997	5.83e-13	12.2344	6.52293	0.258605	0.233473	6	882594	+++++?+
TET2	Multi-ancestry + MCPS	SMC4	chr3:160533092:T:C	T	C	0.484418	0.086845	0.01287	0.06162	0.112071	6.74779	1.56e-11	10.808	7.46992	0.187971	0.330649	6	882612	+++++?+
TET2	Multi-ancestry + MCPS	SMC4	chr3:160537917:T:C	T	C	0.502848	0.091131	0.012848	0.065949	0.116313	7.09305	1.36e-12	11.865	6.95255	0.224193	0.280839	6	882409	+++++?+
TET2	Multi-ancestry + MCPS	SMC4	chr3:160539598:G:C	G	C	0.48445	0.086256	0.01287	0.061031	0.111481	6.7022	2.13e-11	10.6722	7.33704	0.196756	0.318526	6	882622	+++++?+
TET2	Multi-ancestry + MCPS	SMC4	chr3:160540493:G:A	G	A	0.495697	0.089889	0.012853	0.064698	0.115081	6.99384	2.78e-12	11.5561	5.45059	0.363395	0.082667	6	882623	+++++?+
TET2	Multi-ancestry + MCPS	SMC4	chr3:160541081:A:T	A	T	0.452468	0.087793	0.012859	0.062588	0.112997	6.82714	8.99e-12	11.0464	5.01834	0.413646	0.003654	6	882617	+++++?+
TET2	Multi-ancestry + MCPS	SMC4	chr3:160543096:GA:G	GA	G	0.471087	0.087231	0.012924	0.0619	0.112563	6.74935	1.54e-11	10.8126	6.89122	0.228857	0.274439	6	882602	+++++?+
TET2	Multi-ancestry + MCPS	SMC4	chr3:160545596:T:A	T	A	0.47003	0.085148	0.012954	0.059759	0.110538	6.57324	5.09e-11	10.2929	6.94771	0.224558	0.280339	6	882615	+++++?+
TET2	Multi-ancestry + MCPS	SMC4	chr3:160546751:A:AT	A	AT	0.493029	0.089283	0.012871	0.064056	0.114511	6.93664	4.17e-12	11.3798	5.41601	0.367244	0.076811	6	882612	+++++?+
TET2	Multi-ancestry + MCPS	SMC4	chr3:160550070:C:T	C	T	0.495234	0.08998	0.012857	0.06478	0.11518	6.99848	2.69e-12	11.5704	5.42888	0.365808	0.078999	6	882619	+++++?+
TET2	Multi-ancestry + MCPS	SMC4	chr3:160551071:A:ATTC	A	ATTC	0.494862	0.08995	0.012864	0.064736	0.115164	6.99213	2.81e-12	11.5507	5.81808	0.324325	0.14061	6	882620	+++++?+
TET2	Multi-ancestry + MCPS	SMC4	chr3:160554600:A:T	A	T	0.429751	0.085567	0.012956	0.060172	0.110961	6.60421	4.14e-11	10.3833	5.97509	0.308651	0.163192	6	882625	+++++?+
TET2	Multi-ancestry + MCPS	SMC4	chr3:160555970:C:T	C	T	0.506253	0.091707	0.012848	0.066526	0.116889	7.138	9.86e-13	12.0063	6.2225	0.285167	0.196464	6	882618	+++++?+
TET2	Multi-ancestry + MCPS	SMC4	chr3:160557558:G:A	G	A	0.495479	0.090635	0.012851	0.065447	0.115823	7.05272	1.82e-12	11.7389	5.61946	0.345024	0.110235	6	882619	+++++?+
TET2	Multi-ancestry + MCPS	SMC4	chr3:160558107:G:C	G	C	0.506333	0.091311	0.012848	0.066129	0.116493	7.10705	1.23e-12	11.9089	6.20157	0.287097	0.193752	6	882624	+++++?+
TET2	Multi-ancestry + MCPS	SMC4	chr3:160558279:A:C	A	C	0.493596	0.089587	0.012856	0.064389	0.114784	6.96849	3.33e-12	11.4778	5.37255	0.372124	0.069343	6	882621	+++++?+
TET2	Multi-ancestry + MCPS	SMC4	chr3:160560372:G:A	G	A	0.493604	0.089663	0.012856	0.064465	0.11486	6.97442	3.19e-12	11.4961	5.50786	0.357085	0.092206	6	882560	+++++?+
TET2	Multi-ancestry + MCPS	SMC4	chr3:160560690:C:T	C	T	0.565818	0.093783	0.01298	0.068341	0.119224	7.22501	5.22e-13	12.2824	2.54717	0.769376	0	6	882532	+++++?+
TET2	Multi-ancestry + MCPS	SMC4	chr3:160562091:T:A	T	A	0.531292	0.091802	0.012885	0.066546	0.117057	7.1245	1.09e-12	11.9638	3.80422	0.577934	0	6	882582	+++++?+
TET2	Multi-ancestry + MCPS	SMC4	chr3:160566406:G:A	G	A	0.470668	0.087579	0.012926	0.062244	0.112913	6.77541	1.29e-11	10.8907	6.90155	0.228066	0.275525	6	882627	+++++?+
TET2	Multi-ancestry + MCPS	SMC4	chr3:160568110:C:T	C	T	0.427491	0.086908	0.012971	0.061485	0.11233	6.70026	2.16e-11	10.6664	6.42243	0.267256	0.221479	6	882626	+++++?+
TET2	Multi-ancestry + MCPS	SMC4	chr3:160568858:C:T	C	T	0.468956	0.087629	0.012935	0.062276	0.112982	6.7745	1.29e-11	10.8879	7.23865	0.203488	0.309264	6	882603	+++++?+
TET2	Multi-ancestry + MCPS	SMC4	chr3:160572511:A:G	A	G	0.485834	0.086401	0.012891	0.061134	0.111667	6.70232	2.13e-11	10.6725	7.39297	0.193016	0.323682	6	879215	+++++?+
TET2	Multi-ancestry + MCPS	SMC4	chr3:160573643:C:T	C	T	0.483918	0.086381	0.012872	0.061151	0.11161	6.71068	2.01e-11	10.6974	7.2402	0.20338	0.309411	6	882625	+++++?+
TET2	Multi-ancestry + MCPS	SMC4	chr3:160573680:C:T	C	T	0.483457	0.086936	0.012876	0.061699	0.112173	6.7519	1.51e-11	10.8203	6.999	0.220715	0.285612	6	882180	+++++?+
TET2	Multi-ancestry + MCPS	SMC4	chr3:160574078:C:A	C	A	0.469104	0.086332	0.012935	0.06098	0.111684	6.67444	2.57e-11	10.59	7.20672	0.205714	0.306204	6	882615	+++++?+
TET2	Multi-ancestry + MCPS	SMC4	chr3:160575112:G:A	G	A	0.469176	0.0864	0.012936	0.061045	0.111755	6.67895	2.49e-11	10.6033	7.24284	0.203198	0.309663	6	882277	+++++?+
TET2	Multi-ancestry + MCPS	SMC4	chr3:160575931:A:T	A	T	0.493322	0.088455	0.012858	0.063254	0.113656	6.87951	6.23e-12	11.2052	5.16751	0.395782	0.032415	6	882626	+++++?+
TET2	Multi-ancestry + MCPS	SMC4	chr3:160576397:G:A	G	A	0.502208	0.091127	0.012848	0.065945	0.11631	7.09255	1.37e-12	11.8634	6.1938	0.287815	0.192742	6	882623	+++++?+
TET2	Multi-ancestry + MCPS	SMC4	chr3:160576669:C:T	C	T	0.495276	0.089522	0.012854	0.064328	0.114716	6.96448	3.42e-12	11.4654	5.22274	0.389306	0.042649	6	882617	+++++?+
TET2	Multi-ancestry + MCPS	SMC4	chr3:160576773:T:C	T	C	0.484023	0.085661	0.012872	0.060433	0.110889	6.65506	2.93e-11	10.5327	7.09652	0.21356	0.29543	6	882627	+++++?+
TET2	Multi-ancestry + MCPS	SMC4	chr3:160578278:T:C	T	C	0.493451	0.088698	0.012858	0.063496	0.113901	6.89813	5.47e-12	11.262	5.18611	0.393592	0.035886	6	882627	+++++?+
TET2	Multi-ancestry + MCPS	SMC4	chr3:160585803:C:T	C	T	0.497544	0.086311	0.01286	0.061105	0.111517	6.71145	2e-11	10.6997	4.35306	0.499781	0	6	882627	+++++?+
TET2	Multi-ancestry + MCPS	SMC4	chr3:160586396:G:A	G	A	0.458894	0.086333	0.012941	0.060969	0.111696	6.6715	2.62e-11	10.5813	8.45972	0.132654	0.408964	6	882606	+++++?+
TET2	Multi-ancestry + MCPS	SMC4	chr3:160586826:C:T	C	T	0.502208	0.088684	0.01285	0.063499	0.11387	6.9016	5.34e-12	11.2726	6.56804	0.254798	0.238737	6	882630	+++++?+
TET2	Multi-ancestry + MCPS	SMC4	chr3:160591741:G:A	G	A	0.491126	0.087879	0.012846	0.062701	0.113056	6.84115	8.15e-12	11.0888	5.7815	0.328064	0.135173	6	882599	+++++?+
TET2	Multi-ancestry + MCPS	SMC4	chr3:160682774:A:C	A	C	0.406342	0.072882	0.013024	0.047355	0.098409	5.59609	2.25e-08	7.64848	3.94136	0.557889	0	6	882590	+++++?+
TET2	Multi-ancestry + MCPS	SMC4	chr3:160682867:G:C	G	C	0.406123	0.073005	0.013045	0.047436	0.098574	5.5962	2.25e-08	7.64877	3.85601	0.570327	0	6	882628	+++++?+
TET2	Multi-ancestry + MCPS	SMC4	chr3:160682963:A:G	A	G	0.406232	0.073307	0.013029	0.047771	0.098843	5.62662	1.88e-08	7.72499	4.03779	0.543988	0	6	882616	+++++?+
TET2	Multi-ancestry + MCPS	SMC4	chr3:160683292:T:C	T	C	0.415744	0.073303	0.0131	0.047627	0.098979	5.59571	2.25e-08	7.64755	3.39993	0.638581	0	6	882618	+++++?+
TET2	Multi-ancestry + MCPS	TERT	chr5:1104823:C:T	C	T	0.493368	-0.077182	0.013226	-0.103104	-0.05126	-5.83581	5.5e-09	8.25978	8.9709	0.110231	0.442642	6	882624	-----?-
TET2	Multi-ancestry + MCPS	TERT	chr5:1108135:A:G	A	G	0.342563	-0.07564	0.013842	-0.10277	-0.04851	-5.4646	4.75e-08	7.3235	3.89135	0.565162	0	6	882625	-----?-
TET2	Multi-ancestry + MCPS	TERT	chr5:1109199:G:C	G	C	0.489125	-0.07583	0.013383	-0.102061	-0.0496	-5.66619	1.5e-08	7.82474	6.03809	0.302531	0.171923	6	882584	-----?-
TET2	Multi-ancestry + MCPS	TERT	chr5:1267766:C:G	C	G	0.019488	0.293065	0.042642	0.209486	0.376643	6.87266	6.54e-12	11.1844	1.89329	0.863704	0	6	882629	+++++?+
TET2	Multi-ancestry + MCPS	TERT	chr5:1277462:G:A	G	A	0.483257	-0.153697	0.013093	-0.179361	-0.128034	-11.7385	8.78e-32	31.0563	7.7683	0.169476	0.356358	6	882626	-----?-
TET2	Multi-ancestry + MCPS	TERT	chr5:1278469:C:T	C	T	0.193765	-0.16115	0.017709	-0.195859	-0.12644	-9.09988	9.6e-20	19.0179	2.86525	0.720751	0	6	882623	-----?-
TET2	Multi-ancestry + MCPS	TERT	chr5:1279675:C:T	C	T	0.267329	0.116653	0.014682	0.087877	0.145429	7.94552	2.03e-15	14.6927	2.0953	0.910729	0	7	936848	+++++++
TET2	Multi-ancestry + MCPS	TERT	chr5:1279849:G:C	G	C	0.39481	0.18391	0.013001	0.158429	0.209391	14.1464	2.18e-45	44.6625	6.42579	0.37722	0.066262	7	936840	+++++++
TET2	Multi-ancestry + MCPS	TERT	chr5:1279913:G:A	G	A	0.17293	0.108578	0.01665	0.075945	0.141212	6.52135	7.21e-11	10.1423	0.919697	0.988474	0	7	936844	+++++++
TET2	Multi-ancestry + MCPS	TERT	chr5:1280013:T:C	T	C	0.413253	0.200904	0.012948	0.175527	0.226281	15.5168	2.98e-54	53.5257	8.93619	0.177198	0.328573	7	936844	+++++++
TET2	Multi-ancestry + MCPS	TERT	chr5:1280362:G:A	G	A	0.116775	0.192205	0.018705	0.155542	0.228868	10.2753	9.76e-25	24.0104	13.8958	0.016285	0.640179	6	882626	+++++?+
TET2	Multi-ancestry + MCPS	TERT	chr5:1280715:G:C	G	C	0.32003	0.190663	0.013332	0.164533	0.216794	14.3013	2.38e-46	45.6238	7.6798	0.262513	0.21873	7	936829	+++++++
TET2	Multi-ancestry + MCPS	TERT	chr5:1280823:A:G	A	G	0.391783	0.191786	0.013006	0.166293	0.217279	14.7454	3.66e-49	48.4368	7.77492	0.255062	0.228287	7	936845	+++++++
TET2	Multi-ancestry + MCPS	TERT	chr5:1280825:GAGCCCACC:G	GAGCCCACC	G	0.350458	0.192712	0.013104	0.167028	0.218395	14.7066	6.49e-49	48.1876	7.82134	0.251487	0.232868	7	936846	+++++++
TET2	Multi-ancestry + MCPS	TERT	chr5:1282204:C:A	C	A	0.30227	0.236525	0.013335	0.210388	0.262663	17.7367	2.47e-70	69.6071	9.92847	0.077287	0.496398	6	882623	+++++?+
TET2	Multi-ancestry + MCPS	TERT	chr5:1282299:G:A	G	A	0.33518	0.231715	0.013148	0.205946	0.257485	17.6243	1.81e-69	68.7416	9.08744	0.105627	0.44979	6	882618	+++++?+
TET2	Multi-ancestry + MCPS	TERT	chr5:1284861:C:T	C	T	0.330125	-0.087221	0.015373	-0.117351	-0.057091	-5.67377	1.43e-08	7.84392	6.74501	0.240305	0.258711	6	718252	--?----
TET2	Multi-ancestry + MCPS	TERT	chr5:1285859:C:A	C	A	0.297405	0.25333	0.013383	0.227099	0.27956	18.9291	7.46e-80	79.127	11.9059	0.0361	0.580042	6	882603	+++++?+
TET2	Multi-ancestry + MCPS	TERT	chr5:1286401:C:A	C	A	0.538691	-0.234027	0.0128	-0.259115	-0.20894	-18.2838	1.26e-74	73.8987	12.9318	0.024026	0.613357	6	882622	-----?-
TET2	Multi-ancestry + MCPS	TERT	chr5:1287079:G:A	G	A	0.622492	-0.239395	0.013028	-0.264929	-0.21386	-18.3756	2.34e-75	74.6313	18.0618	0.00287	0.723173	6	882627	-----?-
TET2	Multi-ancestry + MCPS	TERT	chr5:1287225:A:G	A	G	0.685553	-0.214692	0.013478	-0.241108	-0.188275	-15.9293	4.44e-57	56.3528	18.792	0.00453	0.680715	7	936832	-------
TET2	Multi-ancestry + MCPS	TERT	chr5:1287390:T:C	T	C	0.886962	-0.155599	0.020305	-0.195398	-0.115801	-7.66294	1.9e-14	13.7209	7.606	0.179328	0.342624	6	882627	-----?-
TET2	Multi-ancestry + MCPS	TERT	chr5:1288432:T:C	T	C	0.75267	-0.133424	0.014702	-0.16224	-0.104609	-9.07545	1.2e-19	18.9205	22.7995	0.000369	0.780697	6	882630	-----?-
TET2	Multi-ancestry + MCPS	TERT	chr5:1292868:C:A	C	A	0.521674	-0.215221	0.012876	-0.240458	-0.189985	-16.7152	1.14e-62	61.9422	16.4963	0.005561	0.696902	6	882628	-----?-
TET2	Multi-ancestry + MCPS	TERT	chr5:1293971:C:T	C	T	0.248954	0.159139	0.014169	0.131367	0.18691	11.2314	3.09e-29	28.5099	17.1762	0.008657	0.65068	7	936849	+++++++
TET2	Multi-ancestry + MCPS	TERT	chr5:1295234:A:G	A	G	0.280156	0.159073	0.013838	0.131951	0.186195	11.4955	1.51e-30	29.8222	16.8013	0.004892	0.702404	6	882411	+++++?+
TET2	Multi-ancestry + MCPS	TERT	chr5:1295957:A:G	A	G	0.879419	-0.159212	0.019241	-0.196924	-0.1215	-8.27469	1.36e-16	15.8678	4.70561	0.452853	0	6	882625	-----?-
TET2	Multi-ancestry + MCPS	TERT	chr5:1296140:A:AG	A	AG	0.27921	0.160663	0.013877	0.133463	0.187863	11.5773	5.83e-31	30.2347	17.1108	0.004294	0.707787	6	882599	+++++?+
TET2	Multi-ancestry + MCPS	TERT	chr5:1296371:A:G	A	G	0.522882	-0.214168	0.012864	-0.239382	-0.188954	-16.6481	3.51e-62	61.4549	17.0193	0.004463	0.706216	6	882619	-----?-
TET2	Multi-ancestry + MCPS	TERT	chr5:1296962:ACC:A	ACC	A	0.275374	0.162377	0.014881	0.133211	0.191543	10.912	1.09e-27	26.9625	14.0935	0.007003	0.716181	5	664074	++?++?+
TET2	Multi-ancestry + MCPS	TERT	chr5:1297143:T:C	T	C	0.893539	-0.17107	0.020243	-0.210747	-0.131394	-8.45077	3.05e-17	16.5155	5.73157	0.333221	0.127639	6	882632	-----?-
TET2	Multi-ancestry + MCPS	TERT	chr5:1297373:C:T	C	T	0.271193	0.161089	0.013914	0.133817	0.18836	11.5776	5.81e-31	30.2359	14.4823	0.012819	0.654752	6	882628	+++++?+
TET2	Multi-ancestry + MCPS	TERT	chr5:1297739:C:T	C	T	0.259018	0.167686	0.014121	0.140008	0.195363	11.8748	1.74e-32	31.7594	14.8609	0.010974	0.663547	6	882621	+++++?+
TET2	Multi-ancestry + MCPS	TERT	chr5:1297803:T:C	T	C	0.878093	-0.159498	0.019156	-0.197043	-0.121953	-8.32646	8.77e-17	16.0569	4.63157	0.462475	0	6	882633	-----?-
TET2	Multi-ancestry + MCPS	TERT	chr5:1298972:C:T	C	T	0.197547	-0.154258	0.016644	-0.18688	-0.121637	-9.26837	2.01e-20	19.697	18.7729	0.004565	0.68039	7	936851	-----+-
TET2	Multi-ancestry + MCPS	TERT	chr5:1299264:C:G	C	G	0.496104	0.074107	0.012714	0.049187	0.099028	5.82862	5.74e-09	8.2411	23.7571	0.000579	0.747444	7	936851	+++++-+
TET2	Multi-ancestry + MCPS	TERT	chr5:1299277:G:A	G	A	0.112499	-0.131142	0.021392	-0.17307	-0.089213	-6.13037	9.03e-10	9.04422	5.67266	0.339385	0.118579	6	882630	-----?-
TET2	Multi-ancestry + MCPS	TERT	chr5:1299744:G:C	G	C	0.288682	-0.118643	0.014197	-0.146469	-0.090817	-8.35697	6.78e-17	16.1688	22.2471	0.001092	0.730302	7	936843	-----+-
TET2	Multi-ancestry + MCPS	TERT	chr5:1299747:G:C	G	C	0.297126	-0.115933	0.014032	-0.143437	-0.08843	-8.26197	1.51e-16	15.8215	23.116	0.000759	0.740439	7	936850	-----+-
TET2	Multi-ancestry + MCPS	TERT	chr5:1299910:G:T	G	T	0.272617	0.097489	0.01421	0.069636	0.125341	6.86039	7.13e-12	11.1471	13.2475	0.039269	0.547086	7	936847	+++++-+
TET2	Multi-ancestry + MCPS	TERT	chr5:1300195:G:T	G	T	0.283507	-0.131508	0.014459	-0.159847	-0.103169	-9.09551	9.99e-20	19.0004	16.7248	0.01035	0.64125	7	936825	-----+-
TET2	Multi-ancestry + MCPS	TERT	chr5:1300286:T:C	T	C	0.39468	0.105583	0.012894	0.080311	0.130855	8.18851	2.78e-16	15.5557	20.655	0.002116	0.709514	7	936810	+++++-+
TET2	Multi-ancestry + MCPS	TERT	chr5:1300469:C:G	C	G	0.181104	0.133983	0.015941	0.102739	0.165227	8.40498	4.51e-17	16.3458	5.05295	0.409452	0.01048	6	882627	+++++?+
TET2	Multi-ancestry + MCPS	TERT	chr5:1304317:C:T	C	T	0.093116	-0.157482	0.023582	-0.203704	-0.111261	-6.67795	2.51e-11	10.6003	6.65366	0.247698	0.248533	6	882555	-----?-
TET2	Multi-ancestry + MCPS	TERT	chr5:1306406:G:C	G	C	0.139466	-0.15651	0.019758	-0.195236	-0.117784	-7.92122	2.47e-15	14.6078	3.94599	0.557217	0	6	882598	-----?-
TET2	Multi-ancestry + MCPS	TERT	chr5:1308437:G:A	G	A	0.184277	-0.144022	0.018062	-0.179423	-0.108621	-7.97387	1.61e-15	14.7921	3.33281	0.648823	0	6	882617	-----?-
TET2	Multi-ancestry + MCPS	TERT	chr5:1311083:C:T	C	T	0.861428	-0.105932	0.018777	-0.142735	-0.06913	-5.64166	1.73e-08	7.76284	5.82293	0.323832	0.141326	6	882630	-----?-
TET2	Multi-ancestry + MCPS	TERT	chr5:1311327:G:C	G	C	0.032697	-0.211642	0.037644	-0.285424	-0.13786	-5.62222	1.93e-08	7.71395	7.22991	0.300108	0.170114	7	936850	-------
TET2	Multi-ancestry + MCPS	TERT	chr5:1312214:C:T	C	T	0.160148	-0.151839	0.018685	-0.188462	-0.115216	-8.12614	4.66e-16	15.3318	2.91254	0.713468	0	6	882620	-----?-
TET2	Multi-ancestry + MCPS	TERT	chr5:1313127:G:C	G	C	0.159972	-0.151112	0.018692	-0.187748	-0.114476	-8.08434	6.57e-16	15.1826	2.84327	0.724133	0	6	882604	-----?-
TET2	Multi-ancestry + MCPS	TERT	chr5:1314579:C:T	C	T	0.032943	-0.215184	0.037551	-0.288784	-0.141585	-5.73048	1.03e-08	7.98819	7.64709	0.265115	0.215388	7	936839	-------
TET2	Multi-ancestry + MCPS	TERT	chr5:1317366:A:G	A	G	0.175461	-0.149723	0.018108	-0.185214	-0.114231	-8.26839	1.43e-16	15.8449	2.3517	0.798645	0	6	882626	-----?-
TET2	Multi-ancestry + MCPS	TERT	chr5:1319565:C:A	C	A	0.172872	-0.149211	0.018203	-0.184889	-0.113534	-8.19724	2.59e-16	15.5872	1.97734	0.852271	0	6	882625	-----?-
TET2	Multi-ancestry + MCPS	TERT	chr5:1322548:T:C	T	C	0.805776	-0.132561	0.015667	-0.163267	-0.101854	-8.46129	2.79e-17	16.5546	6.56804	0.254798	0.238738	6	882626	-----?-
TET2	Multi-ancestry + MCPS	TERT	chr5:1323081:T:C	T	C	0.834972	-0.151098	0.01641	-0.183262	-0.118935	-9.20769	3.54e-20	19.4511	5.39831	0.369226	0.073784	6	882628	-----?-
TET2	Multi-ancestry + MCPS	TERT	chr5:1331558:CAGGCCCTGAGCTGTGCAGCCGCTGG:C	CAGGCCCTGAGCTGTGCAGCCGCTGG	C	0.205414	-0.133285	0.016429	-0.165486	-0.101084	-8.11272	5.2e-16	15.2838	13.7263	0.017445	0.635735	6	867616	---?-+-
TET2	Multi-ancestry + MCPS	TERT	chr5:1335270:CTG:C	CTG	C	0.176139	-0.144057	0.018011	-0.179357	-0.108756	-7.99847	1.32e-15	14.8786	1.12922	0.951485	0	6	882610	-----?-
TET2	Multi-ancestry + MCPS	TERT	chr5:1343679:C:T	C	T	0.200294	-0.129262	0.016153	-0.160921	-0.097603	-8.00259	1.28e-15	14.8931	12.9469	0.043888	0.536567	7	936846	-----+-
TET2	Multi-ancestry + MCPS	TERT	chr5:1345966:T:C	T	C	0.238944	-0.100982	0.016122	-0.132581	-0.069382	-6.26346	3.88e-10	9.41072	3.54513	0.61657	0	6	882621	-----?-
TET2	Multi-ancestry + MCPS	TERT	chr5:1347124:C:T	C	T	0.236774	-0.102969	0.016145	-0.134614	-0.071324	-6.37758	1.86e-10	9.73098	3.45294	0.63052	0	6	882631	-----?-
TET2	Multi-ancestry + MCPS	TERT	chr5:1356569:C:T	C	T	0.182239	-0.134203	0.017695	-0.168886	-0.09952	-7.58403	3.5e-14	13.4557	2.02786	0.845277	0	6	882626	-----?-
TET2	Multi-ancestry + MCPS	TERT	chr5:1358786:C:T	C	T	0.520234	-0.086605	0.013068	-0.112218	-0.060993	-6.62749	3.54e-11	10.4516	7.98096	0.157288	0.373509	6	882582	-----?-
TET2	Multi-ancestry + MCPS	TERT	chr5:1359018:T:C	T	C	0.844874	-0.137976	0.016983	-0.171263	-0.104689	-8.12433	4.73e-16	15.3253	12.9017	0.044624	0.534944	7	936839	-----+-
TET2	Multi-ancestry + MCPS	TERT	chr5:1359140:G:A	G	A	0.512528	-0.088281	0.012982	-0.113727	-0.062836	-6.80003	1.08e-11	10.9646	9.20538	0.101148	0.456839	6	882615	-----?-
TET2	Multi-ancestry + MCPS	TERT	chr5:1359823:T:C	T	C	0.848245	-0.136608	0.016997	-0.169921	-0.103294	-8.0372	9.65e-16	15.0154	12.1543	0.058615	0.506346	7	936851	-----+-
TET2	Multi-ancestry + MCPS	TERT	chr5:1360126:TTTTGA:T	TTTTGA	T	0.532039	-0.073415	0.013003	-0.098902	-0.047928	-5.64585	1.69e-08	7.77338	13.4895	0.019199	0.629341	6	882630	+----?-
TET2	Multi-ancestry + MCPS	TERT	chr5:1361285:G:C	G	C	0.583225	-0.079015	0.013177	-0.104843	-0.053188	-5.99625	2.08e-09	8.6825	11.5469	0.041553	0.566982	6	882618	+----?-
TET2	Multi-ancestry + MCPS	TERT	chr5:1361773:T:C	T	C	0.865451	-0.156357	0.017993	-0.191623	-0.121092	-8.69001	3.83e-18	17.4168	7.1587	0.30642	0.161859	7	936854	-----+-
TET2	Multi-ancestry + MCPS	TERT	chr5:1362678:T:C	T	C	0.573926	-0.071036	0.012907	-0.096333	-0.045738	-5.50373	3.81e-08	7.41945	15.1917	0.018817	0.605046	7	936848	+----+-
TET2	Multi-ancestry + MCPS	TERT	chr5:1372402:G:C	G	C	0.254642	0.088367	0.014531	0.059886	0.116849	6.08116	1.23e-09	8.91063	8.92003	0.178126	0.327357	7	936839	+++++-+
TET2	Multi-ancestry + MCPS	TERT	chr5:1374597:G:A	G	A	0.739435	-0.098572	0.014334	-0.126666	-0.070477	-6.87678	6.35e-12	11.1969	8.45142	0.133049	0.408384	6	882627	-----?-
TET2	Multi-ancestry + MCPS	TERT	chr5:1376046:A:G	A	G	0.742457	-0.101097	0.014365	-0.129253	-0.072942	-7.03771	2.03e-12	11.6921	8.28875	0.141024	0.396772	6	882628	-----?-
TET2	Multi-ancestry + MCPS	TERT	chr5:1377071:T:C	T	C	0.204067	-0.114255	0.016576	-0.146745	-0.081766	-6.89268	5.68e-12	11.2454	14.9697	0.020494	0.59919	7	936833	-----+-
TET2	Multi-ancestry + MCPS	TERT	chr5:1377448:G:A	G	A	0.739664	-0.096302	0.01441	-0.124546	-0.068058	-6.68295	2.43e-11	10.6151	9.32897	0.09664	0.464035	6	882634	-----?-
TET2	Multi-ancestry + MCPS	TERT	chr5:1380029:A:G	A	G	0.486616	0.074765	0.013195	0.048903	0.100626	5.66622	1.5e-08	7.82482	2.6269	0.757273	0	6	882601	+++++?+
TET2	Multi-ancestry + MCPS	HLA-C	chr6:31257927:C:T	C	T	0.649325	-0.07601	0.013878	-0.10321	-0.04881	-5.47715	4.42e-08	7.3542	8.0137	0.155482	0.376068	6	867604	--+?---
TET2	Multi-ancestry + MCPS	HLA-C	chr6:31260124:G:A	G	A	0.649506	-0.075973	0.013878	-0.103175	-0.048771	-5.47417	4.5e-08	7.34691	7.69537	0.173843	0.350258	6	867652	---?---
TET2	Multi-ancestry + MCPS	HLA-C	chr6:31260816:G:A	G	A	0.649518	-0.075884	0.013878	-0.103086	-0.048683	-5.46778	4.66e-08	7.33128	7.58078	0.180903	0.340438	6	867635	---?---
TET2	Multi-ancestry + MCPS	HLA-C	chr6:31261273:C:G	C	G	0.650415	-0.076144	0.01389	-0.103369	-0.048919	-5.48182	4.31e-08	7.36564	7.47438	0.187682	0.331048	6	866470	---?---
TET2	Multi-ancestry + MCPS	MKLN1	chr7:131057307:A:G	A	G	0.580181	-0.081534	0.014786	-0.110515	-0.052553	-5.51416	3.59e-08	7.44513	4.58294	0.468863	0	6	882614	-----?-
TET2	Multi-ancestry + MCPS	MKLN1	chr7:131062196:C:A	C	A	0.578057	-0.08091	0.014738	-0.109797	-0.052023	-5.48987	4.12e-08	7.38538	5.24094	0.387188	0.045974	6	882255	-----?-
TET2	Multi-ancestry + MCPS	MKLN1	chr7:131076476:G:A	G	A	0.580833	-0.080205	0.014607	-0.108835	-0.051574	-5.49066	4.1e-08	7.38733	4.24986	0.514032	0	6	882622	-----?-
TET2	Multi-ancestry + MCPS	ATM	chr11:108146044:GA:G	GA	G	0.337881	0.075751	0.013882	0.048543	0.10296	5.4569	4.96e-08	7.30469	6.10138	0.191704	0.344411	5	811781	+++?+?+
TET2	Multi-ancestry + MCPS	ATM	chr11:108174268:A:G	A	G	0.430604	0.090918	0.013011	0.065416	0.116419	6.98778	2.9e-12	11.5373	5.83595	0.322511	0.143241	6	882397	+++++?+
TET2	Multi-ancestry + MCPS	ATM	chr11:108227732:TAA:T	TAA	T	0.426123	0.085755	0.013006	0.060262	0.111247	6.5933	4.45e-11	10.3515	6.66867	0.24647	0.250226	6	882610	+++++?+
TET2	Multi-ancestry + MCPS	ATM	chr11:108234866:G:A	G	A	0.427554	0.086529	0.013002	0.061046	0.112013	6.65514	2.93e-11	10.533	6.61652	0.250757	0.244316	6	882181	+++++?+
TET2	Multi-ancestry + MCPS	ATM	chr11:108262507:C:T	C	T	0.564572	0.079279	0.014488	0.050882	0.107676	5.4719	4.56e-08	7.34135	3.52707	0.317268	0.149435	4	594931	++??+?+
TET2	Multi-ancestry + MCPS	ATM	chr11:108270974:G:T	G	T	0.424161	0.086284	0.012977	0.06085	0.111718	6.64914	3.05e-11	10.5153	6.89325	0.228701	0.274652	6	882616	+++++?+
TET2	Multi-ancestry + MCPS	ATM	chr11:108306370:T:A	T	A	0.426738	0.088509	0.012992	0.063045	0.113973	6.8126	9.94e-12	11.0025	6.39469	0.269685	0.218101	6	882556	+++++?+
TET2	Multi-ancestry + MCPS	ATM	chr11:108339531:T:C	T	C	0.431346	0.086498	0.012979	0.061059	0.111937	6.6644	2.75e-11	10.5603	6.69301	0.244491	0.252952	6	882619	+++++?+
TET2	Multi-ancestry + MCPS	ATM	chr11:108418081:G:T	G	T	0.452778	0.07991	0.012901	0.054624	0.105196	6.1941	6.04e-10	9.21878	6.88351	0.229449	0.273627	6	882580	+++++?+
TET2	Multi-ancestry + MCPS	ATM	chr11:108420232:A:G	A	G	0.452193	0.081904	0.012913	0.056594	0.107214	6.34257	2.33e-10	9.63214	7.03258	0.218228	0.289024	6	882620	+++++?+
TET2	Multi-ancestry + MCPS	ATM	chr11:108423380:A:G	A	G	0.451763	0.081685	0.012914	0.056373	0.106997	6.32527	2.61e-10	9.58348	7.02052	0.219119	0.287802	6	882610	+++++?+
TET2	Multi-ancestry + MCPS	ATM	chr11:108424588:C:T	C	T	0.437962	0.084994	0.012943	0.059626	0.110362	6.56682	5.32e-11	10.2742	6.80031	0.23592	0.264739	6	882614	+++++?+
TET2	Multi-ancestry + MCPS	ATM	chr11:108425953:C:T	C	T	0.451453	0.081749	0.012915	0.056437	0.107062	6.32999	2.53e-10	9.59675	6.67616	0.24586	0.251066	6	882624	+++++?+
TET2	Multi-ancestry + MCPS	ATM	chr11:108426681:T:C	T	C	0.451694	0.081832	0.012914	0.05652	0.107145	6.33657	2.43e-10	9.61525	6.85988	0.231271	0.271124	6	882566	+++++?+
TET2	Multi-ancestry + MCPS	ATM	chr11:108427292:C:G	C	G	0.451803	0.082572	0.012916	0.057257	0.107886	6.3932	1.68e-10	9.77524	7.30509	0.198921	0.315546	6	882420	+++++?+
TET2	Multi-ancestry + MCPS	ATM	chr11:108427486:G:T	G	T	0.451708	0.082136	0.012918	0.056817	0.107456	6.35827	2.11e-10	9.67638	6.8544	0.231696	0.270541	6	882492	+++++?+
TET2	Multi-ancestry + MCPS	ATM	chr11:108427596:T:C	T	C	0.451882	0.082591	0.012925	0.057259	0.107924	6.39008	1.71e-10	9.76637	6.89519	0.228553	0.274857	6	881204	+++++?+
TET2	Multi-ancestry + MCPS	ATM	chr11:108427647:G:A	G	A	0.443591	0.088542	0.013423	0.062233	0.114851	6.59624	4.36e-11	10.36	5.79464	0.215018	0.309707	5	807878	+++?+?+
TET2	Multi-ancestry + MCPS	ATM	chr11:108427717:G:A	G	A	0.457674	0.092123	0.014323	0.06405	0.120196	6.43187	1.3e-10	9.88527	4.89305	0.179798	0.386886	4	594931	++??+?+
TET2	Multi-ancestry + MCPS	ATM	chr11:108428125:A:G	A	G	0.451687	0.081842	0.012916	0.056527	0.107158	6.33645	2.43e-10	9.61491	6.79182	0.236589	0.26382	6	882603	+++++?+
TET2	Multi-ancestry + MCPS	ATM	chr11:108435509:C:A	C	A	0.44686	0.082565	0.012904	0.057273	0.107858	6.39824	1.62e-10	9.78953	6.25822	0.281897	0.201051	6	882598	+++++?+
TET2	Multi-ancestry + MCPS	ATM	chr11:108437448:G:A	G	A	0.437812	0.085125	0.012945	0.059753	0.110498	6.57595	5e-11	10.3008	7.29266	0.199769	0.314379	6	882548	+++++?+
TET2	Multi-ancestry + MCPS	ATM	chr11:108437783:G:A	G	A	0.440684	0.093284	0.013779	0.066276	0.120291	6.76976	1.34e-11	10.8737	5.17416	0.26989	0.226927	5	664067	++?++?+
TET2	Multi-ancestry + MCPS	ATM	chr11:108440879:G:C	G	C	0.442674	0.084471	0.01293	0.059128	0.109814	6.53289	6.67e-11	10.1757	7.63922	0.177272	0.345483	6	882627	+++++?+
TET2	Multi-ancestry + MCPS	ATM	chr11:108440928:T:C	T	C	0.450905	0.082986	0.012916	0.057671	0.1083	6.42518	1.36e-10	9.86616	6.99061	0.22134	0.284754	6	882619	+++++?+
TET2	Multi-ancestry + MCPS	ATM	chr11:108441238:G:A	G	A	0.437892	0.084763	0.012943	0.059395	0.110131	6.54906	5.99e-11	10.2226	7.12272	0.211672	0.298021	6	882627	+++++?+
TET2	Multi-ancestry + MCPS	ATM	chr11:108441262:G:A	G	A	0.434281	0.0852	0.012957	0.059804	0.110596	6.57561	5.01e-11	10.2998	7.82247	0.166295	0.360815	6	882628	+++++?+
TET2	Multi-ancestry + MCPS	ATM	chr11:108442872:T:C	T	C	0.44615	0.082942	0.012924	0.057612	0.108272	6.41788	1.43e-10	9.84537	6.42923	0.266663	0.222302	6	882598	+++++?+
TET2	Multi-ancestry + MCPS	ATM	chr11:108443401:C:G	C	G	0.450629	0.082858	0.012975	0.057427	0.108289	6.3859	1.76e-10	9.75454	6.49539	0.260953	0.230223	6	882613	+++++?+
TET2	Multi-ancestry + MCPS	ATM	chr11:108443635:A:C	A	C	0.475267	0.080827	0.012997	0.055354	0.1063	6.21913	5.15e-10	9.28783	8.48652	0.131383	0.41083	6	882618	+++++?+
TET2	Multi-ancestry + MCPS	ATM	chr11:108443967:T:A	T	A	0.450725	0.083312	0.012975	0.057881	0.108743	6.421	1.4e-10	9.85427	6.47836	0.262413	0.228199	6	882594	+++++?+
TET2	Multi-ancestry + MCPS	ATM	chr11:108444159:A:G	A	G	0.44563	0.084006	0.012983	0.058559	0.109453	6.47038	1.01e-10	9.99546	6.19282	0.287906	0.192614	6	882618	+++++?+
TET2	Multi-ancestry + MCPS	ATM	chr11:108444736:C:G	C	G	0.450592	0.083584	0.012974	0.058155	0.109014	6.44239	1.22e-10	9.91529	6.44245	0.265515	0.223897	6	882618	+++++?+
TET2	Multi-ancestry + MCPS	ATM	chr11:108446446:C:G	C	G	0.44999	0.084263	0.012996	0.058791	0.109736	6.48367	9.25e-11	10.0336	6.56428	0.255113	0.238302	6	882587	+++++?+
TET2	Multi-ancestry + MCPS	ATM	chr11:108466180:C:A	C	A	0.437638	0.084049	0.013015	0.05854	0.109558	6.45796	1.1e-10	9.95986	6.35336	0.273338	0.213015	6	882622	+++++?+
TET2	Multi-ancestry + MCPS	ATM	chr11:108470827:C:A	C	A	0.433921	0.08329	0.013031	0.05775	0.108831	6.39174	1.69e-10	9.77109	7.50973	0.185406	0.334197	6	882600	+++++?+
TET2	Multi-ancestry + MCPS	ATM	chr11:108471137:C:T	C	T	0.455123	0.07838	0.013	0.052901	0.10386	6.02937	1.69e-09	8.77111	7.22227	0.204628	0.307697	6	882610	+++++?+
TET2	Multi-ancestry + MCPS	ATM	chr11:108473354:G:A	G	A	0.452038	0.08053	0.01301	0.05503	0.10603	6.18983	6.21e-10	9.20705	6.56454	0.255092	0.238331	6	882626	+++++?+
TET2	Multi-ancestry + MCPS	ATM	chr11:108474788:G:GA	G	GA	0.454625	0.077332	0.012996	0.051859	0.102804	5.95034	2.75e-09	8.56042	6.8994	0.22823	0.2753	6	882617	+++++?+
TET2	Multi-ancestry + MCPS	ATM	chr11:108475376:A:G	A	G	0.437861	0.08026	0.013055	0.054673	0.105848	6.14799	8.09e-10	9.09231	7.25547	0.202323	0.310865	6	882434	+++++?+
TET2	Multi-ancestry + MCPS	ATM	chr11:108478799:A:C	A	C	0.436017	0.079278	0.013058	0.053685	0.104872	6.07122	1.31e-09	8.88376	7.37048	0.194513	0.321618	6	882619	+++++?+
TET2	Multi-ancestry + MCPS	ATM	chr11:108479724:A:T	A	T	0.428296	0.084988	0.01308	0.05935	0.110626	6.4973	8.46e-11	10.0729	6.78053	0.237481	0.262595	6	882625	+++++?+
TET2	Multi-ancestry + MCPS	ATM	chr11:108483375:C:T	C	T	0.44966	0.079537	0.013034	0.05399	0.105084	6.10214	1.08e-09	8.96747	6.65973	0.247201	0.249219	6	882625	+++++?+
TET2	Multi-ancestry + MCPS	ATM	chr11:108484147:C:G	C	G	0.442465	0.080542	0.013056	0.054953	0.106132	6.16902	7.08e-10	9.14988	5.68694	0.337882	0.120793	6	882625	+++++?+
TET2	Multi-ancestry + MCPS	ATM	chr11:108485953:T:C	T	C	0.456688	0.075585	0.01304	0.050026	0.101145	5.79623	6.96e-09	8.15718	6.98846	0.2215	0.284534	6	882618	+++++?+
TET2	Multi-ancestry + MCPS	ATM	chr11:108490551:A:G	A	G	0.428005	0.082969	0.013106	0.057281	0.108658	6.33047	2.52e-10	9.59809	6.39461	0.269692	0.218091	6	882605	+++++?+
TET2	Multi-ancestry + MCPS	ATM	chr11:108494455:C:T	C	T	0.42738	0.083186	0.013127	0.057457	0.108916	6.33694	2.42e-10	9.6163	6.61129	0.251191	0.243718	6	882623	+++++?+
TET2	Multi-ancestry + MCPS	ATM	chr11:108495722:A:C	A	C	0.457378	0.077761	0.013062	0.05216	0.103363	5.95325	2.7e-09	8.56814	6.56695	0.254889	0.238611	6	882609	+++++?+
TET2	Multi-ancestry + MCPS	TCL1A	chr14:95709641:C:G	C	G	0.152224	-0.103411	0.018494	-0.13966	-0.067163	-5.59159	2.31e-08	7.63725	11.4631	0.042934	0.563816	6	882581	-----?-
TET2	Multi-ancestry + MCPS	TCL1A	chr14:95711836:G:A	G	A	0.162864	-0.13624	0.018651	-0.172797	-0.099683	-7.30455	2.9e-13	12.5376	23.7032	0.000248	0.789058	6	882610	-----?-
TET2	Multi-ancestry + MCPS	TCL1A	chr14:95711986:T:C	T	C	0.167774	-0.141829	0.018425	-0.177943	-0.105715	-7.69748	1.45e-14	13.8379	25.8726	9.45e-05	0.806745	6	882614	-----?-
TET2	Multi-ancestry + MCPS	TCL1A	chr14:95713905:C:A	C	A	0.167306	-0.142902	0.018439	-0.179042	-0.106762	-7.75004	9.62e-15	14.0168	25.6811	0.000103	0.805305	6	882603	-----?-
TET2	Multi-ancestry + MCPS	TCL1A	chr14:95714348:T:G	T	G	0.265567	-0.111969	0.015294	-0.141946	-0.081992	-7.32093	2.57e-13	12.5905	25.4737	0.000113	0.803719	6	882618	-----?-
TET2	Multi-ancestry + MCPS	TCL1A	chr14:95714358:G:T	G	T	0.211922	-0.110185	0.016582	-0.142687	-0.077684	-6.64473	3.15e-11	10.5023	22.5569	0.00041	0.778339	6	882626	-----?-
TET2	Multi-ancestry + MCPS	TCL1A	chr14:95715023:A:T	A	T	0.167086	-0.140524	0.018432	-0.176651	-0.104396	-7.62374	2.58e-14	13.5888	25.408	0.000116	0.803212	6	882616	-----?-
TET2	Multi-ancestry + MCPS	TCL1A	chr14:95715188:G:A	G	A	0.152617	-0.134924	0.018769	-0.171712	-0.098136	-7.18854	6.82e-13	12.1663	20.0689	0.001213	0.750858	6	882628	-----?-
TET2	Multi-ancestry + MCPS	TCL1A	chr14:95715245:A:G	A	G	0.167278	-0.139793	0.018386	-0.17583	-0.103756	-7.60314	3.02e-14	13.5197	25.8263	9.64e-05	0.806399	6	882619	-----?-
TET2	Multi-ancestry + MCPS	TCL1A	chr14:95715635:C:T	C	T	0.166997	-0.140612	0.018435	-0.176745	-0.104478	-7.62723	2.51e-14	13.6006	25.4196	0.000116	0.803302	6	882619	-----?-
TET2	Multi-ancestry + MCPS	TCL1A	chr14:95715725:A:G	A	G	0.190623	-0.134396	0.017928	-0.169534	-0.099258	-7.49662	6.84e-14	13.1649	28.0844	3.5e-05	0.821966	6	882623	-----?-
TET2	Multi-ancestry + MCPS	TCL1A	chr14:95716279:A:C	A	C	0.231623	-0.12636	0.016287	-0.158282	-0.094437	-7.75823	9.02e-15	14.0448	28.1792	3.36e-05	0.822564	6	882626	-----?-
TET2	Multi-ancestry + MCPS	TCL1A	chr14:95716662:G:A	G	A	0.178695	-0.140995	0.018189	-0.176645	-0.105345	-7.75173	9.49e-15	14.0226	22.314	0.000456	0.775925	6	882618	-----?-
TET2	Multi-ancestry + MCPS	TCL1A	chr14:95719305:G:A	G	A	0.245735	-0.107794	0.01628	-0.139703	-0.075884	-6.62108	3.69e-11	10.4328	19.5789	0.001499	0.744623	6	882618	-----?-
TET2	Multi-ancestry + MCPS	TCL1A	chr14:95722510:T:A	T	A	0.245537	-0.107015	0.016305	-0.138972	-0.075058	-6.5635	5.44e-11	10.2646	19.2495	0.001727	0.740253	6	882610	-----?-
TET2	Multi-ancestry + MCPS	TCL1A	chr14:95724637:A:G	A	G	0.173887	-0.132791	0.017991	-0.168053	-0.097528	-7.38089	1.64e-13	12.785	27.9008	3.81e-05	0.820793	6	882627	-----?-
TET2	Multi-ancestry + MCPS	TCL1A	chr14:95727218:C:T	C	T	0.173989	-0.136028	0.018036	-0.17138	-0.100677	-7.54186	4.84e-14	13.315	27.206	5.2e-05	0.816217	6	882623	-----?-
TET2	Multi-ancestry + MCPS	TCL1A	chr14:95729837:C:T	C	T	0.173851	-0.134637	0.018038	-0.169992	-0.099282	-7.46402	8.76e-14	13.0573	26.3824	7.52e-05	0.81048	6	882624	-----?-
TET2	Multi-ancestry + MCPS	TCL1A	chr14:95732351:G:A	G	A	0.16263	-0.131871	0.018361	-0.167857	-0.095884	-7.18221	7.14e-13	12.1462	23.8142	0.000236	0.790041	6	882630	-----?-
TET2	Multi-ancestry + MCPS	TCL1A	chr14:95735518:G:A	G	A	0.173665	-0.134204	0.018092	-0.169664	-0.098744	-7.41798	1.24e-13	12.9062	26.6024	6.82e-05	0.812047	6	882622	-----?-
TET2	Multi-ancestry + MCPS	TCL1A	chr14:95737725:G:A	G	A	0.167228	-0.123364	0.019309	-0.16121	-0.085519	-6.38899	1.72e-10	9.76329	23.8536	8.55e-05	0.832311	5	664061	--?--?-
TET2	Multi-ancestry + MCPS	TCL1A	chr14:95738122:A:G	A	G	0.162213	-0.12978	0.018361	-0.165768	-0.093792	-7.06812	1.63e-12	11.7869	22.4359	0.000433	0.777142	6	882600	-----?-
TET2	Multi-ancestry + MCPS	RUNX1	chr21:34968743:T:C	T	C	0.341917	0.076201	0.013842	0.049071	0.103331	5.50518	3.78e-08	7.42301	5.35206	0.374441	0.065781	6	882596	+++++?+
TET2	Multi-ancestry + MCPS	RUNX1	chr21:34968748:T:C	T	C	0.341948	0.07614	0.013841	0.049011	0.103269	5.50086	3.87e-08	7.41238	5.40504	0.368471	0.074937	6	882563	+++++?+
TET2	Multi-ancestry + MCPS	RUNX1	chr21:34969388:G:C	G	C	0.311552	0.07726	0.014096	0.049632	0.104888	5.48096	4.33e-08	7.36353	6.29806	0.278287	0.206105	6	882599	+++++?+
TET2	Multi-ancestry + MCPS	RUNX1	chr21:34978533:A:G	A	G	0.37379	0.073133	0.01337	0.046928	0.099338	5.46997	4.61e-08	7.33662	9.83377	0.131829	0.389858	7	936848	+++++-+
TET2	Multi-ancestry + MCPS	RUNX1	chr21:34979594:T:C	T	C	0.375755	0.079419	0.013523	0.052914	0.105924	5.87286	4.4e-09	8.35643	8.42013	0.134551	0.406185	6	882619	+++++?+
TET2	Multi-ancestry + MCPS	RUNX1	chr21:34979954:A:G	A	G	0.365103	0.077623	0.013594	0.050979	0.104268	5.71013	1.16e-08	7.93627	10.9901	0.051576	0.545046	6	882610	+++++?+
TET2	Multi-ancestry + MCPS	RUNX1	chr21:34980056:G:A	G	A	0.351746	0.078042	0.01364	0.051308	0.104775	5.72172	1.08e-08	7.96583	9.5688	0.088417	0.477468	6	882630	+++++?+
ASXL1	Multi-ancestry + MCPS	SMC4	chr3:160286238:A:G	A	G	0.503982	0.111346	0.01621	0.079574	0.143118	6.86879	6.72e-12	11.1726	5.15473	0.39729	0.030017	6	877697	++++++
ASXL1	Multi-ancestry + MCPS	SMC4	chr3:160298658:T:C	T	C	0.497175	0.107664	0.016192	0.075928	0.1394	6.64929	3.05e-11	10.5157	5.30518	0.379782	0.057525	6	877679	++++++
ASXL1	Multi-ancestry + MCPS	SMC4	chr3:160303893:G:A	G	A	0.497163	0.107499	0.016191	0.075764	0.139234	6.63928	3.26e-11	10.4863	5.44068	0.364495	0.080997	6	877656	++++++
ASXL1	Multi-ancestry + MCPS	SMC4	chr3:160307450:G:A	G	A	0.426401	0.099063	0.016303	0.067109	0.131018	6.07629	1.27e-09	8.89744	5.00062	0.415804	0.000124	6	877692	++++++
ASXL1	Multi-ancestry + MCPS	SMC4	chr3:160307499:C:T	C	T	0.426428	0.099261	0.016304	0.067307	0.131216	6.08835	1.17e-09	8.93007	4.90075	0.428112	0	6	877692	++++++
ASXL1	Multi-ancestry + MCPS	SMC4	chr3:160310226:T:C	T	C	0.497148	0.10797	0.01619	0.076238	0.139702	6.66901	2.67e-11	10.5739	5.46848	0.361414	0.085669	6	877687	++++++
ASXL1	Multi-ancestry + MCPS	SMC4	chr3:160312176:G:C	G	C	0.496891	0.107619	0.016194	0.075879	0.139359	6.64564	3.13e-11	10.505	5.4039	0.368599	0.074742	6	877680	++++++
ASXL1	Multi-ancestry + MCPS	SMC4	chr3:160316786:A:G	A	G	0.424447	0.098002	0.01631	0.066035	0.12997	6.00879	1.92e-09	8.71598	4.73588	0.448957	0	6	877627	++++++
ASXL1	Multi-ancestry + MCPS	SMC4	chr3:160318288:T:C	T	C	0.426511	0.098891	0.016288	0.066966	0.130816	6.07127	1.31e-09	8.8839	5.10338	0.403394	0.020258	6	877668	++++++
ASXL1	Multi-ancestry + MCPS	SMC4	chr3:160324671:G:T	G	T	0.496971	0.107545	0.016178	0.075836	0.139254	6.64755	3.09e-11	10.5106	5.6004	0.347062	0.107207	6	877678	++++++
ASXL1	Multi-ancestry + MCPS	SMC4	chr3:160328389:A:G	A	G	0.498327	0.107024	0.016179	0.075312	0.138736	6.61482	3.85e-11	10.4144	5.76567	0.329692	0.132798	6	877415	++++++
ASXL1	Multi-ancestry + MCPS	SMC4	chr3:160329518:T:C	T	C	0.424466	0.098535	0.016308	0.06657	0.130499	6.04198	1.57e-09	8.80496	4.66086	0.458654	0	6	877691	++++++
ASXL1	Multi-ancestry + MCPS	SMC4	chr3:160329652:T:C	T	C	0.496939	0.107563	0.016178	0.075854	0.139273	6.64863	3.06e-11	10.5138	5.62041	0.344923	0.110386	6	877695	++++++
ASXL1	Multi-ancestry + MCPS	SMC4	chr3:160340774:G:C	G	C	0.497082	0.107074	0.01614	0.075439	0.138708	6.63409	3.38e-11	10.471	5.39759	0.369306	0.073661	6	877697	++++++
ASXL1	Multi-ancestry + MCPS	SMC4	chr3:160342960:C:T	C	T	0.496067	0.105693	0.016139	0.074061	0.137325	6.54898	5.99e-11	10.2224	5.44659	0.363838	0.081995	6	877700	++++++
ASXL1	Multi-ancestry + MCPS	SMC4	chr3:160343357:G:A	G	A	0.498318	0.106118	0.016137	0.074489	0.137747	6.57603	5e-11	10.3011	5.60793	0.346256	0.108406	6	877687	++++++
ASXL1	Multi-ancestry + MCPS	SMC4	chr3:160345568:A:C	A	C	0.497113	0.106927	0.01614	0.075292	0.138562	6.62489	3.6e-11	10.444	5.56371	0.35101	0.101319	6	877610	++++++
ASXL1	Multi-ancestry + MCPS	SMC4	chr3:160350142:T:C	T	C	0.498348	0.10669	0.016139	0.075057	0.138322	6.61069	3.96e-11	10.4023	5.70919	0.335552	0.124219	6	877610	++++++
ASXL1	Multi-ancestry + MCPS	SMC4	chr3:160353630:C:T	C	T	0.424641	0.096959	0.016271	0.065067	0.128851	5.95881	2.61e-09	8.58288	4.60599	0.465829	0	6	877693	++++++
ASXL1	Multi-ancestry + MCPS	SMC4	chr3:160354590:C:T	C	T	0.496182	0.105437	0.016145	0.073793	0.137081	6.53059	6.78e-11	10.169	5.54177	0.353387	0.097762	6	877688	++++++
ASXL1	Multi-ancestry + MCPS	SMC4	chr3:160356979:A:G	A	G	0.424227	0.097302	0.016273	0.065408	0.129197	5.97946	2.3e-09	8.63774	4.64516	0.460699	0	6	877697	++++++
ASXL1	Multi-ancestry + MCPS	SMC4	chr3:160360058:A:G	A	G	0.522878	0.094157	0.016165	0.062474	0.12584	5.82485	5.87e-09	8.23131	5.97403	0.308754	0.163044	6	877696	++++++
ASXL1	Multi-ancestry + MCPS	SMC4	chr3:160360155:C:G	C	G	0.424606	0.096901	0.016271	0.065011	0.128792	5.95555	2.67e-09	8.57423	4.53672	0.474986	0	6	877691	++++++
ASXL1	Multi-ancestry + MCPS	SMC4	chr3:160361086:T:C	T	C	0.424908	0.097119	0.01627	0.065229	0.129008	5.96917	2.45e-09	8.61038	4.76247	0.445551	0	6	877695	++++++
ASXL1	Multi-ancestry + MCPS	SMC4	chr3:160364366:A:G	A	G	0.497411	0.107	0.016145	0.075357	0.138644	6.62765	3.53e-11	10.4521	5.50602	0.357287	0.091903	6	877674	++++++
ASXL1	Multi-ancestry + MCPS	SMC4	chr3:160364496:T:C	T	C	0.424906	0.096969	0.016274	0.065072	0.128867	5.95844	2.62e-09	8.5819	4.76829	0.444808	0	6	877694	++++++
ASXL1	Multi-ancestry + MCPS	SMC4	chr3:160391869:A:G	A	G	0.497145	0.106892	0.016143	0.075253	0.138532	6.6217	3.68e-11	10.4346	4.98816	0.417327	0	6	877699	++++++
ASXL1	Multi-ancestry + MCPS	SMC4	chr3:160395681:A:T	A	T	0.497098	0.106467	0.016143	0.074828	0.138107	6.59544	4.39e-11	10.3577	4.94446	0.422696	0	6	877697	++++++
ASXL1	Multi-ancestry + MCPS	SMC4	chr3:160397216:C:T	C	T	0.496973	0.106811	0.016144	0.075169	0.138453	6.61615	3.82e-11	10.4183	4.93537	0.423819	0	6	877645	++++++
ASXL1	Multi-ancestry + MCPS	SMC4	chr3:160401737:G:A	G	A	0.523216	0.094781	0.016167	0.063094	0.126468	5.86268	4.68e-09	8.32981	5.67983	0.33863	0.119691	6	877697	++++++
ASXL1	Multi-ancestry + MCPS	SMC4	chr3:160402237:T:A	T	A	0.561501	0.090851	0.016265	0.058971	0.12273	5.58559	2.39e-08	7.62226	5.29751	0.38066	0.056161	6	877525	++++++
ASXL1	Multi-ancestry + MCPS	SMC4	chr3:160405585:A:G	A	G	0.424686	0.096228	0.016274	0.06433	0.128125	5.91291	3.46e-09	8.46154	4.28279	0.50946	0	6	877591	++++++
ASXL1	Multi-ancestry + MCPS	SMC4	chr3:160408248:G:T	G	T	0.494908	0.107695	0.016142	0.076057	0.139333	6.67183	2.62e-11	10.5822	4.80929	0.439596	0	6	877685	++++++
ASXL1	Multi-ancestry + MCPS	SMC4	chr3:160412322:G:A	G	A	0.494929	0.107533	0.01614	0.075898	0.139167	6.66244	2.79e-11	10.5545	4.79188	0.441805	0	6	877685	++++++
ASXL1	Multi-ancestry + MCPS	SMC4	chr3:160413788:G:C	G	C	0.494941	0.107736	0.016141	0.0761	0.139372	6.67486	2.56e-11	10.5912	4.79668	0.441194	0	6	877680	++++++
ASXL1	Multi-ancestry + MCPS	SMC4	chr3:160415551:T:C	T	C	0.424722	0.095775	0.016272	0.063881	0.127669	5.88573	4.07e-09	8.39015	4.32415	0.50375	0	6	877704	++++++
ASXL1	Multi-ancestry + MCPS	SMC4	chr3:160417640:C:T	C	T	0.426685	0.096353	0.01626	0.064484	0.128222	5.92589	3.19e-09	8.49578	4.61136	0.465124	0	6	877686	++++++
ASXL1	Multi-ancestry + MCPS	SMC4	chr3:160419960:A:T	A	T	0.490359	0.105783	0.016158	0.074114	0.137453	6.54681	6.08e-11	10.2161	4.28931	0.508557	0	6	877129	++++++
ASXL1	Multi-ancestry + MCPS	SMC4	chr3:160424830:A:C	A	C	0.426612	0.096697	0.016258	0.064832	0.128562	5.94775	2.8e-09	8.55356	4.73736	0.448766	0	6	877700	++++++
ASXL1	Multi-ancestry + MCPS	SMC4	chr3:160430968:C:T	C	T	0.493483	0.106405	0.016143	0.074765	0.138046	6.59131	4.51e-11	10.3456	4.50507	0.479205	0	6	877686	++++++
ASXL1	Multi-ancestry + MCPS	SMC4	chr3:160434511:C:A	C	A	0.495304	0.105924	0.016154	0.074262	0.137585	6.5572	5.67e-11	10.2462	4.80133	0.440605	0	6	877694	++++++
ASXL1	Multi-ancestry + MCPS	SMC4	chr3:160435517:A:G	A	G	0.495567	0.106842	0.016157	0.075175	0.13851	6.6128	3.9e-11	10.4085	4.51651	0.477677	0	6	877690	++++++
ASXL1	Multi-ancestry + MCPS	SMC4	chr3:160436201:C:T	C	T	0.422625	0.096197	0.016314	0.064221	0.128172	5.89652	3.82e-09	8.41847	4.15294	0.527613	0	6	877695	++++++
ASXL1	Multi-ancestry + MCPS	SMC4	chr3:160436959:A:G	A	G	0.492833	0.106574	0.016159	0.074902	0.138246	6.59523	4.39e-11	10.3571	4.5547	0.472598	0	6	877686	++++++
ASXL1	Multi-ancestry + MCPS	SMC4	chr3:160442133:T:C	T	C	0.42491	0.095973	0.016294	0.064036	0.127909	5.89005	3.97e-09	8.40147	4.3866	0.495198	0	6	877691	++++++
ASXL1	Multi-ancestry + MCPS	SMC4	chr3:160442664:G:C	G	C	0.42463	0.095674	0.016296	0.063735	0.127614	5.87111	4.45e-09	8.35185	4.33075	0.502842	0	6	877703	++++++
ASXL1	Multi-ancestry + MCPS	SMC4	chr3:160447820:G:T	G	T	0.422988	0.092972	0.016297	0.061031	0.124913	5.70499	1.19e-08	7.92317	4.9965	0.416308	0	6	877702	++++++
ASXL1	Multi-ancestry + MCPS	SMC4	chr3:160449406:A:G	A	G	0.49453	0.103878	0.016157	0.072211	0.135545	6.42945	1.32e-10	9.87835	5.17151	0.395309	0.033165	6	877690	++++++
ASXL1	Multi-ancestry + MCPS	SMC4	chr3:160450504:A:G	A	G	0.491865	0.105403	0.016153	0.073743	0.137063	6.52531	7.02e-11	10.1538	5.64659	0.342139	0.11451	6	877693	++++++
ASXL1	Multi-ancestry + MCPS	SMC4	chr3:160450981:T:C	T	C	0.49736	0.104168	0.016158	0.072499	0.135837	6.447	1.18e-10	9.92848	5.09138	0.40483	0.017949	6	877247	++++++
ASXL1	Multi-ancestry + MCPS	SMC4	chr3:160451409:T:C	T	C	0.49912	0.101907	0.016158	0.070237	0.133577	6.30685	2.94e-10	9.53183	5.03484	0.411644	0.006919	6	877650	++++++
ASXL1	Multi-ancestry + MCPS	SMC4	chr3:160453304:C:T	C	T	0.463258	0.099637	0.016233	0.067821	0.131453	6.13802	8.61e-10	9.06508	6.00592	0.305643	0.167488	6	877704	++++++
ASXL1	Multi-ancestry + MCPS	SMC4	chr3:160454486:C:A	C	A	0.495038	0.104391	0.016154	0.072729	0.136052	6.46223	1.07e-10	9.97209	5.30667	0.379611	0.057789	6	877643	++++++
ASXL1	Multi-ancestry + MCPS	SMC4	chr3:160461715:G:A	G	A	0.487274	0.102642	0.016171	0.070948	0.134337	6.3475	2.26e-10	9.64602	4.40204	0.493096	0	6	877699	++++++
ASXL1	Multi-ancestry + MCPS	SMC4	chr3:160470454:T:C	T	C	0.489189	0.101054	0.01617	0.069361	0.132747	6.2495	4.25e-10	9.37193	4.36711	0.497858	0	6	877703	++++++
ASXL1	Multi-ancestry + MCPS	SMC4	chr3:160473448:C:A	C	A	0.422918	0.093542	0.016311	0.061572	0.125513	5.73476	1e-08	7.99914	4.32499	0.503634	0	6	877698	++++++
ASXL1	Multi-ancestry + MCPS	SMC4	chr3:160473586:C:T	C	T	0.464299	0.100429	0.016233	0.068613	0.132245	6.18689	6.32e-10	9.19896	5.41346	0.367529	0.076376	6	877700	++++++
ASXL1	Multi-ancestry + MCPS	SMC4	chr3:160474730:T:G	T	G	0.499047	0.100739	0.016156	0.069072	0.132406	6.23519	4.65e-10	9.33224	5.29019	0.381501	0.054854	6	877691	++++++
ASXL1	Multi-ancestry + MCPS	SMC4	chr3:160494083:A:G	A	G	0.484322	0.095554	0.01623	0.063743	0.127366	5.88743	4.03e-09	8.3946	6.08593	0.297947	0.178433	6	877698	++++++
ASXL1	Multi-ancestry + MCPS	SMC4	chr3:160514644:C:T	C	T	0.495436	0.096272	0.016215	0.06449	0.128053	5.93718	2.98e-09	8.52559	5.33732	0.376114	0.0632	6	877699	++++++
ASXL1	Multi-ancestry + MCPS	SMC4	chr3:160519560:T:C	T	C	0.506265	0.096098	0.016195	0.064355	0.12784	5.9337	3.05e-09	8.51639	6.19307	0.287883	0.192646	6	877388	++++++
ASXL1	Multi-ancestry + MCPS	SMC4	chr3:160519663:T:C	T	C	0.493006	0.095648	0.016226	0.063846	0.12745	5.8949	3.85e-09	8.41421	4.98113	0.418188	0	6	877642	++++++
ASXL1	Multi-ancestry + MCPS	SMC4	chr3:160523869:A:G	A	G	0.503366	0.097318	0.016194	0.065578	0.129058	6.00957	1.91e-09	8.71807	5.94019	0.312082	0.158276	6	877676	++++++
ASXL1	Multi-ancestry + MCPS	SMC4	chr3:160523886:G:C	G	C	0.485058	0.09546	0.016233	0.063644	0.127276	5.88077	4.2e-09	8.37713	5.52994	0.354674	0.095831	6	877666	++++++
ASXL1	Multi-ancestry + MCPS	SMC4	chr3:160525386:TTG:T	TTG	T	0.47062	0.094661	0.016276	0.062759	0.126562	5.81583	6.2e-09	8.20792	5.73958	0.332389	0.128857	6	877686	++++++
ASXL1	Multi-ancestry + MCPS	SMC4	chr3:160528160:A:G	A	G	0.506102	0.096086	0.016192	0.064349	0.127823	5.93405	3.04e-09	8.51733	5.89607	0.316463	0.151978	6	877696	++++++
ASXL1	Multi-ancestry + MCPS	SMC4	chr3:160528192:C:T	C	T	0.480133	0.093618	0.016247	0.061775	0.125461	5.7623	8.52e-09	8.06974	5.00223	0.415608	0.000447	6	877694	++++++
ASXL1	Multi-ancestry + MCPS	SMC4	chr3:160528334:G:A	G	A	0.502454	0.09758	0.016195	0.065839	0.129322	6.02551	1.73e-09	8.76075	5.78803	0.327393	0.136149	6	877668	++++++
ASXL1	Multi-ancestry + MCPS	SMC4	chr3:160533092:T:C	T	C	0.484171	0.095874	0.016233	0.064057	0.127691	5.90608	3.6e-09	8.44358	5.39127	0.370016	0.072575	6	877683	++++++
ASXL1	Multi-ancestry + MCPS	SMC4	chr3:160537917:T:C	T	C	0.502614	0.096356	0.016198	0.064609	0.128104	5.94878	2.78e-09	8.55629	5.88376	0.317694	0.150203	6	877481	++++++
ASXL1	Multi-ancestry + MCPS	SMC4	chr3:160539598:G:C	G	C	0.484205	0.09497	0.016237	0.063146	0.126794	5.84906	5.08e-09	8.29428	5.3454	0.375196	0.064616	6	877693	++++++
ASXL1	Multi-ancestry + MCPS	SMC4	chr3:160540493:G:A	G	A	0.495449	0.093738	0.016216	0.061955	0.125521	5.78067	7.64e-09	8.11702	5.34824	0.374874	0.065113	6	877695	++++++
ASXL1	Multi-ancestry + MCPS	SMC4	chr3:160543096:GA:G	GA	G	0.470817	0.09422	0.016278	0.062314	0.126125	5.78808	7.31e-09	8.13613	5.90959	0.315116	0.153918	6	877675	++++++
ASXL1	Multi-ancestry + MCPS	SMC4	chr3:160545596:T:A	T	A	0.469763	0.092474	0.016334	0.06046	0.124489	5.66145	1.54e-08	7.81275	5.63795	0.343056	0.113154	6	877687	++++++
ASXL1	Multi-ancestry + MCPS	SMC4	chr3:160546751:A:AT	A	AT	0.492782	0.093913	0.01624	0.062083	0.125743	5.78297	7.53e-09	8.12296	4.81375	0.43903	0	6	877684	++++++
ASXL1	Multi-ancestry + MCPS	SMC4	chr3:160550070:C:T	C	T	0.494985	0.094331	0.016227	0.062527	0.126136	5.81329	6.29e-09	8.20132	5.25846	0.385159	0.049151	6	877691	++++++
ASXL1	Multi-ancestry + MCPS	SMC4	chr3:160551071:A:ATTC	A	ATTC	0.494616	0.094516	0.01623	0.062704	0.126327	5.82341	5.92e-09	8.22757	5.62224	0.344727	0.110675	6	877692	++++++
ASXL1	Multi-ancestry + MCPS	SMC4	chr3:160555970:C:T	C	T	0.506023	0.096063	0.016194	0.064323	0.127804	5.93198	3.08e-09	8.51185	6.2376	0.283781	0.198409	6	877690	++++++
ASXL1	Multi-ancestry + MCPS	SMC4	chr3:160557558:G:A	G	A	0.49523	0.094906	0.016212	0.063131	0.12668	5.85423	4.92e-09	8.30775	5.38559	0.370655	0.071596	6	877691	++++++
ASXL1	Multi-ancestry + MCPS	SMC4	chr3:160558107:G:C	G	C	0.506103	0.095674	0.016195	0.063931	0.127417	5.90752	3.57e-09	8.44738	6.29438	0.278619	0.20564	6	877696	++++++
ASXL1	Multi-ancestry + MCPS	SMC4	chr3:160558279:A:C	A	C	0.493347	0.094331	0.01622	0.062541	0.126121	5.81591	6.19e-09	8.20811	5.05122	0.409661	0.01014	6	877693	++++++
ASXL1	Multi-ancestry + MCPS	SMC4	chr3:160560372:G:A	G	A	0.493355	0.094759	0.016223	0.062961	0.126556	5.84096	5.33e-09	8.27319	5.06106	0.408474	0.012064	6	877634	++++++
ASXL1	Multi-ancestry + MCPS	SMC4	chr3:160566406:G:A	G	A	0.470396	0.09433	0.016278	0.062424	0.126235	5.79481	7.02e-09	8.15352	5.79241	0.326945	0.136801	6	877699	++++++
ASXL1	Multi-ancestry + MCPS	SMC4	chr3:160568858:C:T	C	T	0.468683	0.094632	0.016286	0.062712	0.126553	5.81072	6.39e-09	8.19467	6.2081	0.286494	0.1946	6	877675	++++++
ASXL1	Multi-ancestry + MCPS	SMC4	chr3:160572511:A:G	A	G	0.485592	0.095387	0.016253	0.063531	0.127242	5.86892	4.51e-09	8.34613	5.54883	0.352621	0.098909	6	874295	++++++
ASXL1	Multi-ancestry + MCPS	SMC4	chr3:160573643:C:T	C	T	0.483672	0.094896	0.016237	0.063073	0.12672	5.84459	5.22e-09	8.28264	5.72255	0.334159	0.126263	6	877697	++++++
ASXL1	Multi-ancestry + MCPS	SMC4	chr3:160573680:C:T	C	T	0.483208	0.095471	0.016242	0.063636	0.127306	5.87791	4.27e-09	8.36965	5.68216	0.338385	0.120052	6	877253	++++++
ASXL1	Multi-ancestry + MCPS	SMC4	chr3:160574078:C:A	C	A	0.468833	0.093559	0.016279	0.061653	0.125465	5.7474	9.3e-09	8.03152	6.20438	0.286836	0.194118	6	877687	++++++
ASXL1	Multi-ancestry + MCPS	SMC4	chr3:160575112:G:A	G	A	0.468906	0.093945	0.01628	0.062037	0.125853	5.77073	8.1e-09	8.09142	6.14481	0.292382	0.186305	6	877350	++++++
ASXL1	Multi-ancestry + MCPS	SMC4	chr3:160575931:A:T	A	T	0.493074	0.093025	0.016214	0.061245	0.124805	5.73727	9.87e-09	8.00556	5.0346	0.411672	0.006873	6	877698	++++++
ASXL1	Multi-ancestry + MCPS	SMC4	chr3:160576397:G:A	G	A	0.501975	0.096526	0.016191	0.064793	0.12826	5.96189	2.56e-09	8.59104	5.98483	0.307697	0.164555	6	877695	++++++
ASXL1	Multi-ancestry + MCPS	SMC4	chr3:160576669:C:T	C	T	0.495029	0.093705	0.016208	0.061936	0.125473	5.78123	7.61e-09	8.11847	5.35635	0.373955	0.066528	6	877688	++++++
ASXL1	Multi-ancestry + MCPS	SMC4	chr3:160576773:T:C	T	C	0.483777	0.093883	0.016229	0.062074	0.125692	5.7849	7.45e-09	8.12794	5.74311	0.332024	0.129391	6	877699	++++++
ASXL1	Multi-ancestry + MCPS	SMC4	chr3:160578278:T:C	T	C	0.493202	0.092837	0.016214	0.061057	0.124617	5.72567	1.06e-08	7.9759	5.03941	0.411089	0.007821	6	877699	++++++
ASXL1	Multi-ancestry + MCPS	SMC4	chr3:160585803:C:T	C	T	0.497306	0.090384	0.016211	0.058611	0.122157	5.57555	2.53e-08	7.59724	5.14155	0.398851	0.02753	6	877699	++++++
ASXL1	Multi-ancestry + MCPS	SMC4	chr3:160586396:G:A	G	A	0.458626	0.092192	0.016295	0.060255	0.12413	5.6578	1.57e-08	7.80352	6.40398	0.26887	0.219235	6	877678	++++++
ASXL1	Multi-ancestry + MCPS	SMC4	chr3:160586826:C:T	C	T	0.501997	0.092579	0.016189	0.060848	0.12431	5.71856	1.1e-08	7.95775	6.19932	0.287305	0.193459	6	877702	++++++
ASXL1	Multi-ancestry + MCPS	SMC4	chr3:160591741:G:A	G	A	0.490895	0.091403	0.016202	0.059646	0.12316	5.64134	1.73e-08	7.76203	5.553	0.35217	0.099585	6	877671	++++++
ASXL1	Multi-ancestry + MCPS	TERT	chr5:1278469:C:T	C	T	0.194326	-0.118186	0.020204	-0.157786	-0.078587	-5.84966	5.06e-09	8.29584	14.2096	0.014331	0.648126	6	877695	-+----
ASXL1	Multi-ancestry + MCPS	TERT	chr5:1279849:G:C	G	C	0.393727	0.132611	0.01705	0.099193	0.166029	7.77786	7.73e-15	14.112	18.3213	0.00257	0.727094	6	877689	++-+++
ASXL1	Multi-ancestry + MCPS	TERT	chr5:1280013:T:C	T	C	0.412273	0.156165	0.016859	0.123122	0.189209	9.2631	2.11e-20	19.6756	17.7874	0.003225	0.718902	6	877693	++++++
ASXL1	Multi-ancestry + MCPS	TERT	chr5:1280362:G:A	G	A	0.116599	0.169944	0.024288	0.122339	0.21755	6.99691	2.72e-12	11.5655	21.2938	0.000713	0.76519	6	877698	++-+-+
ASXL1	Multi-ancestry + MCPS	TERT	chr5:1280715:G:C	G	C	0.317135	0.143481	0.017572	0.10904	0.177922	8.16545	3.37e-16	15.4727	17.449	0.003723	0.71345	6	877678	++++++
ASXL1	Multi-ancestry + MCPS	TERT	chr5:1280823:A:G	A	G	0.390902	0.144656	0.016979	0.111377	0.177935	8.51964	1.69e-17	16.7724	18.0773	0.002851	0.723411	6	877694	++++++
ASXL1	Multi-ancestry + MCPS	TERT	chr5:1280825:GAGCCCACC:G	GAGCCCACC	G	0.347999	0.1467	0.01723	0.11293	0.18047	8.5144	1.77e-17	16.7528	16.6014	0.005321	0.698821	6	877695	++++++
ASXL1	Multi-ancestry + MCPS	TERT	chr5:1282204:C:A	C	A	0.301737	0.172964	0.017315	0.139026	0.206902	9.98916	1.82e-23	22.7402	16.7311	0.005039	0.701156	6	877695	++++++
ASXL1	Multi-ancestry + MCPS	TERT	chr5:1282299:G:A	G	A	0.33467	0.167858	0.017035	0.13447	0.201246	9.85376	7.06e-23	22.1515	18.756	0.002134	0.733418	6	877690	++++++
ASXL1	Multi-ancestry + MCPS	TERT	chr5:1285859:C:A	C	A	0.296852	0.188072	0.017362	0.154042	0.222103	10.8321	2.61e-27	26.5827	14.3511	0.013526	0.651595	6	877675	++++++
ASXL1	Multi-ancestry + MCPS	TERT	chr5:1286401:C:A	C	A	0.539386	-0.162811	0.016352	-0.194862	-0.13076	-9.95642	2.53e-23	22.5971	20.6151	0.000958	0.757459	6	877694	---+--
ASXL1	Multi-ancestry + MCPS	TERT	chr5:1287079:G:A	G	A	0.623144	-0.194806	0.016852	-0.227837	-0.161776	-11.5596	7.16e-31	30.1451	19.2226	0.001747	0.739889	6	877699	------
ASXL1	Multi-ancestry + MCPS	TERT	chr5:1287225:A:G	A	G	0.688843	-0.178414	0.017779	-0.213261	-0.143567	-10.035	1.14e-23	22.9412	20.2531	0.00112	0.753124	6	877681	------
ASXL1	Multi-ancestry + MCPS	TERT	chr5:1292868:C:A	C	A	0.5223	-0.17112	0.016349	-0.203164	-0.139076	-10.4668	1.32e-25	24.8799	25.6403	0.000105	0.804995	6	877700	------
ASXL1	Multi-ancestry + MCPS	TERT	chr5:1293971:C:T	C	T	0.246833	0.158373	0.018385	0.122337	0.194408	8.61404	7.45e-18	17.1279	26.9453	5.85e-05	0.814439	6	877698	+++-++
ASXL1	Multi-ancestry + MCPS	TERT	chr5:1295234:A:G	A	G	0.279796	0.144945	0.017703	0.110249	0.179642	8.18784	2.8e-16	15.5533	34.5153	1.88e-06	0.855137	6	877485	+-+-++
ASXL1	Multi-ancestry + MCPS	TERT	chr5:1296140:A:AG	A	AG	0.27885	0.146235	0.01778	0.111386	0.181084	8.2246	2.06e-16	15.686	34.6259	1.79e-06	0.855599	6	877670	+-+-++
ASXL1	Multi-ancestry + MCPS	TERT	chr5:1296371:A:G	A	G	0.523502	-0.171326	0.01634	-0.203352	-0.1393	-10.4853	1.08e-25	24.9647	25.9281	9.21e-05	0.807159	6	877691	------
ASXL1	Multi-ancestry + MCPS	TERT	chr5:1296962:ACC:A	ACC	A	0.274988	0.144001	0.018734	0.107283	0.180719	7.68672	1.58e-14	13.8014	33.1988	1.09e-06	0.879514	5	659979	+-?-++
ASXL1	Multi-ancestry + MCPS	TERT	chr5:1297373:C:T	C	T	0.27084	0.146933	0.017854	0.111939	0.181928	8.22967	1.98e-16	15.7044	31.3901	7.84e-06	0.840714	6	877700	+++-++
ASXL1	Multi-ancestry + MCPS	TERT	chr5:1297739:C:T	C	T	0.258671	0.150227	0.018141	0.11467	0.185784	8.28093	1.29e-16	15.8906	34.5686	1.83e-06	0.85536	6	877693	+-+-++
ASXL1	Multi-ancestry + MCPS	TERT	chr5:1298972:C:T	C	T	0.201699	-0.134392	0.019405	-0.172427	-0.096358	-6.92556	4.51e-12	11.3459	11.9986	0.034807	0.583285	6	877700	-+----
ASXL1	Multi-ancestry + MCPS	TERT	chr5:1299744:G:C	G	C	0.2915	-0.136442	0.017581	-0.1709	-0.101984	-7.76091	8.83e-15	14.054	13.921	0.016119	0.640829	6	877692	------
ASXL1	Multi-ancestry + MCPS	TERT	chr5:1299747:G:C	G	C	0.300146	-0.133839	0.017502	-0.168143	-0.099534	-7.64694	2.15e-14	13.6669	13.7117	0.017548	0.635349	6	877699	------
ASXL1	Multi-ancestry + MCPS	TERT	chr5:1300195:G:T	G	T	0.287755	-0.14766	0.017797	-0.182542	-0.112779	-8.29713	1.12e-16	15.9496	6.40798	0.268519	0.219723	6	877674	------
ASXL1	Multi-ancestry + MCPS	TERT	chr5:1300286:T:C	T	C	0.393143	0.127913	0.016413	0.095743	0.160082	7.79336	6.84e-15	14.1652	22.3554	0.000448	0.77634	6	877659	+-++++
ASXL1	Multi-ancestry + MCPS	TERT	chr5:1300469:C:G	C	G	0.180948	0.12553	0.020276	0.085789	0.16527	6.19115	6.16e-10	9.21066	11.5664	0.041238	0.567712	6	877699	+++-++
ASXL1	Multi-ancestry + MCPS	TERT	chr5:1306406:G:C	G	C	0.139445	-0.151921	0.026245	-0.20336	-0.100481	-5.78864	7.28e-09	8.13758	7.27715	0.200831	0.312917	6	877670	------
ASXL1	Multi-ancestry + MCPS	TERT	chr5:1308437:G:A	G	A	0.184289	-0.150948	0.024232	-0.198444	-0.103453	-6.22926	4.83e-10	9.31583	5.7495	0.331362	0.130359	6	877689	------
ASXL1	Multi-ancestry + MCPS	TERT	chr5:1312214:C:T	C	T	0.160118	-0.149124	0.024737	-0.197607	-0.10064	-6.02846	1.7e-09	8.76869	7.00341	0.220387	0.286062	6	877692	------
ASXL1	Multi-ancestry + MCPS	TERT	chr5:1313127:G:C	G	C	0.15994	-0.150524	0.024756	-0.199046	-0.102001	-6.08017	1.24e-09	8.90794	7.07976	0.214776	0.293762	6	877676	------
ASXL1	Multi-ancestry + MCPS	TERT	chr5:1317366:A:G	A	G	0.175438	-0.134078	0.023745	-0.180618	-0.087539	-5.64668	1.68e-08	7.77546	3.00225	0.699638	0	6	877698	------
ASXL1	Multi-ancestry + MCPS	TERT	chr5:1319565:C:A	C	A	0.172849	-0.134478	0.023995	-0.181508	-0.087449	-5.6045	2.14e-08	7.66953	4.77079	0.444489	0	6	877697	------
ASXL1	Multi-ancestry + MCPS	TERT	chr5:1320607:C:T	C	T	0.351695	-0.099554	0.016932	-0.132741	-0.066367	-5.87955	4.23e-09	8.37395	11.3806	0.044335	0.560655	6	877694	------
ASXL1	Multi-ancestry + MCPS	TERT	chr5:1321972:C:T	C	T	0.438808	-0.091116	0.016299	-0.123062	-0.05917	-5.5903	2.32e-08	7.63403	12.6281	0.027125	0.604058	6	877702	-+----
ASXL1	Multi-ancestry + MCPS	TERT	chr5:1322548:T:C	T	C	0.80592	-0.122667	0.01984	-0.161552	-0.083781	-6.18291	6.49e-10	9.18801	19.1858	0.001775	0.73939	6	877698	---+--
ASXL1	Multi-ancestry + MCPS	TERT	chr5:1323081:T:C	T	C	0.835133	-0.138456	0.020688	-0.179004	-0.097908	-6.69262	2.27e-11	10.6438	14.4018	0.013249	0.65282	6	877700	---+--
ASXL1	Multi-ancestry + MCPS	TERT	chr5:1331558:CAGGCCCTGAGCTGTGCAGCCGCTGG:C	CAGGCCCTGAGCTGTGCAGCCGCTGG	C	0.209505	-0.112754	0.019321	-0.150623	-0.074886	-5.83592	5.49e-09	8.26007	15.0918	0.004515	0.734955	5	808989	-+-?+-
ASXL1	Multi-ancestry + MCPS	TERT	chr5:1335270:CTG:C	CTG	C	0.176107	-0.133856	0.023709	-0.180326	-0.087386	-5.64578	1.69e-08	7.7732	2.66201	0.751922	0	6	877681	------
ASXL1	Multi-ancestry + MCPS	TERT	chr5:1343679:C:T	C	T	0.203796	-0.109465	0.019073	-0.146849	-0.072081	-5.73915	9.76e-09	8.01037	14.1836	0.014484	0.64748	6	877695	----+-
ASXL1	Multi-ancestry + MCPS	TERT	chr5:1356569:C:T	C	T	0.182189	-0.136124	0.023685	-0.182546	-0.089703	-5.74739	9.3e-09	8.03147	2.01826	0.846612	0	6	877698	------
ASXL1	Multi-ancestry + MCPS	TERT	chr5:1359018:T:C	T	C	0.843556	-0.118499	0.021668	-0.160969	-0.076029	-5.4688	4.64e-08	7.33375	14.6982	0.011733	0.659823	6	877688	+--+--
ASXL1	Multi-ancestry + MCPS	TERT	chr5:1359823:T:C	T	C	0.847136	-0.119916	0.021653	-0.162357	-0.077476	-5.53799	3.13e-08	7.50398	15.8207	0.007375	0.683959	6	877700	+-----
ASXL1	Multi-ancestry + MCPS	TERT	chr5:1361773:T:C	T	C	0.86417	-0.128896	0.02261	-0.173212	-0.08458	-5.70075	1.22e-08	7.91238	15.4737	0.008519	0.676871	6	877703	+-----
ASXL1	Multi-ancestry + MCPS	TERT	chr5:1377071:T:C	T	C	0.209915	-0.11102	0.019603	-0.149442	-0.072598	-5.66339	1.52e-08	7.81766	9.14192	0.103535	0.453069	6	877682	-+----
ASXL1	Multi-ancestry + MCPS	CD164	chr6:109347707:G:A	G	A	0.419628	-0.089305	0.016347	-0.121345	-0.057266	-5.46327	4.78e-08	7.32024	8.41021	0.135031	0.405484	6	877700	------
ASXL1	Multi-ancestry + MCPS	CD164	chr6:109351533:A:G	A	G	0.255643	-0.112051	0.020373	-0.151982	-0.07212	-5.49999	3.89e-08	7.41025	2.70675	0.745086	0	6	877687	------
ASXL1	Multi-ancestry + MCPS	PURB	chr7:44833378:G:A	G	A	0.408375	0.08984	0.016454	0.057591	0.12209	5.46009	4.87e-08	7.31248	7.54831	0.182949	0.3376	6	877695	++++++
ASXL1	Multi-ancestry + MCPS	ATF7IP	chr12:14406552:G:A	G	A	0.43678	0.089759	0.016194	0.058018	0.1215	5.54266	3.05e-08	7.51554	7.8011	0.167543	0.359065	6	877654	++++++
ASXL1	Multi-ancestry + MCPS	ATF7IP	chr12:14428515:C:T	C	T	0.436662	0.089603	0.016195	0.057861	0.121344	5.53288	3.23e-08	7.49134	8.00582	0.155915	0.375454	6	877686	++++++
ASXL1	Multi-ancestry + MCPS	ATF7IP	chr12:14471640:A:C	A	C	0.4367	0.08953	0.016286	0.057609	0.12145	5.49732	3.95e-08	7.40369	7.5834	0.180739	0.340665	6	877686	++++++
ASXL1	Multi-ancestry + MCPS	TCL1A	chr14:95711836:G:A	G	A	0.1629	-0.180879	0.024469	-0.228838	-0.13292	-7.39223	1.51e-13	12.822	38.1506	3.52e-07	0.868941	6	877682	------
ASXL1	Multi-ancestry + MCPS	TCL1A	chr14:95711986:T:C	T	C	0.167823	-0.173314	0.024143	-0.220635	-0.125993	-7.17851	7.34e-13	12.1344	33.2062	3.42e-06	0.849426	6	877687	------
ASXL1	Multi-ancestry + MCPS	TCL1A	chr14:95713905:C:A	C	A	0.167358	-0.171485	0.024143	-0.218804	-0.124165	-7.10298	1.27e-12	11.8961	33.4109	3.12e-06	0.850348	6	877675	------
ASXL1	Multi-ancestry + MCPS	TCL1A	chr14:95714348:T:G	T	G	0.265684	-0.12935	0.0194	-0.167373	-0.091327	-6.66766	2.69e-11	10.5699	31.1464	8.76e-06	0.839468	6	877690	------
ASXL1	Multi-ancestry + MCPS	TCL1A	chr14:95714358:G:T	G	T	0.211903	-0.161679	0.02178	-0.204368	-0.118989	-7.42313	1.19e-13	12.923	41.2093	8.51e-08	0.878668	6	877698	------
ASXL1	Multi-ancestry + MCPS	TCL1A	chr14:95715023:A:T	A	T	0.167138	-0.170234	0.024132	-0.217533	-0.122936	-7.05436	1.8e-12	11.744	33.1614	3.5e-06	0.849222	6	877689	------
ASXL1	Multi-ancestry + MCPS	TCL1A	chr14:95715188:G:A	G	A	0.152637	-0.167882	0.024574	-0.216047	-0.119718	-6.83182	8.7e-12	11.0606	29.7375	1.66e-05	0.831862	6	877700	------
ASXL1	Multi-ancestry + MCPS	TCL1A	chr14:95715245:A:G	A	G	0.167331	-0.168346	0.023936	-0.21526	-0.121432	-7.03326	2.1e-12	11.6783	33.4803	3.02e-06	0.850658	6	877691	------
ASXL1	Multi-ancestry + MCPS	TCL1A	chr14:95715635:C:T	C	T	0.16705	-0.170201	0.024034	-0.217308	-0.123094	-7.0816	1.48e-12	11.8291	32.988	3.78e-06	0.84843	6	877692	------
ASXL1	Multi-ancestry + MCPS	TCL1A	chr14:95715725:A:G	A	G	0.190702	-0.16442	0.023361	-0.210208	-0.118631	-7.03808	2.03e-12	11.6933	34.7341	1.7e-06	0.856049	6	877696	------
ASXL1	Multi-ancestry + MCPS	TCL1A	chr14:95716279:A:C	A	C	0.231807	-0.126502	0.020504	-0.166689	-0.086315	-6.16976	7.05e-10	9.1519	25.8251	9.65e-05	0.80639	6	877698	------
ASXL1	Multi-ancestry + MCPS	TCL1A	chr14:95716662:G:A	G	A	0.178765	-0.17197	0.023803	-0.218625	-0.125316	-7.22463	5.23e-13	12.2812	30.1064	1.41e-05	0.833922	6	877690	------
ASXL1	Multi-ancestry + MCPS	TCL1A	chr14:95724637:A:G	A	G	0.17395	-0.137	0.023333	-0.182733	-0.091268	-5.87155	4.44e-09	8.35302	27.6321	4.29e-05	0.819051	6	877699	------
ASXL1	Multi-ancestry + MCPS	TCL1A	chr14:95727218:C:T	C	T	0.174055	-0.141341	0.023416	-0.187237	-0.095446	-6.03607	1.63e-09	8.78909	26.7923	6.26e-05	0.813379	6	877695	------
ASXL1	Multi-ancestry + MCPS	TCL1A	chr14:95729837:C:T	C	T	0.173915	-0.140884	0.023424	-0.186795	-0.094973	-6.01451	1.86e-09	8.73129	26.5013	7.13e-05	0.81133	6	877698	------
ASXL1	Multi-ancestry + MCPS	TCL1A	chr14:95732351:G:A	G	A	0.16267	-0.138282	0.02386	-0.185049	-0.091516	-5.79546	7e-09	8.1552	25.643	0.000105	0.805015	6	877702	------
ASXL1	Multi-ancestry + MCPS	TCL1A	chr14:95735518:G:A	G	A	0.173728	-0.140021	0.023511	-0.186101	-0.09394	-5.95564	2.66e-09	8.57448	27.1086	5.43e-05	0.815557	6	877694	------
ASXL1	Multi-ancestry + MCPS	TCL1A	chr14:95738122:A:G	A	G	0.162253	-0.134471	0.023847	-0.181211	-0.08773	-5.63888	1.75e-08	7.75583	25.1289	0.000132	0.801026	6	877672	------
ASXL1	Multi-ancestry + MCPS	ATP8B4	chr15:50061080:T:G	T	G	0.205991	0.118317	0.020954	0.077248	0.159387	5.6466	1.68e-08	7.77526	9.80336	0.081003	0.489971	6	877686	+++-++
ASXL1	Multi-ancestry + MCPS	ATP8B4	chr15:50065546:G:T	G	T	0.201748	0.117775	0.021103	0.076413	0.159136	5.58097	2.45e-08	7.61076	8.10263	0.15067	0.382916	6	877671	+++-++
ASXL1	Multi-ancestry + MCPS	ATP8B4	chr15:50067027:T:C	T	C	0.203342	0.120033	0.021038	0.0788	0.161267	5.70567	1.19e-08	7.92491	6.97312	0.222647	0.282961	6	877679	+++-++
ASXL1	Multi-ancestry + MCPS	ATP8B4	chr15:50071386:G:A	G	A	0.165453	0.140811	0.022964	0.095802	0.185821	6.13181	8.95e-10	9.04815	4.08473	0.537282	0	6	877697	++++++
ASXL1	Multi-ancestry + MCPS	ATP8B4	chr15:50073451:T:A	T	A	0.205182	0.118826	0.0209	0.077861	0.15979	5.68538	1.34e-08	7.87334	8.0542	0.153274	0.379206	6	877691	+++-++
ASXL1	Multi-ancestry + MCPS	ATP8B4	chr15:50073919:T:TA	T	TA	0.205107	0.11976	0.020906	0.078785	0.160735	5.72858	1.04e-08	7.98333	7.96238	0.158321	0.372047	6	877693	+++-++
ASXL1	Multi-ancestry + MCPS	ATP8B4	chr15:50074713:G:A	G	A	0.552011	-0.096372	0.017228	-0.130139	-0.062606	-5.59405	2.27e-08	7.64338	4.82514	0.437592	0	6	877695	------
ASXL1	Multi-ancestry + MCPS	ATP8B4	chr15:50076231:C:T	C	T	0.225554	0.112305	0.020569	0.07199	0.15262	5.4599	4.88e-08	7.31202	5.98523	0.307659	0.16461	6	877691	+++-++
ASXL1	Multi-ancestry + MCPS	ATP8B4	chr15:50077019:C:A	C	A	0.225105	0.113115	0.020539	0.072859	0.153372	5.50733	3.73e-08	7.42831	5.90643	0.315431	0.153464	6	877694	++++++
ASXL1	Multi-ancestry + MCPS	ATP8B4	chr15:50083451:GA:G	GA	G	0.196881	0.123517	0.02127	0.081829	0.165206	5.80725	6.52e-09	8.18569	5.88532	0.317538	0.150429	6	877067	+++-++
ASXL1	Multi-ancestry + MCPS	ATP8B4	chr15:50089272:A:T	A	T	0.196329	0.121327	0.021278	0.079623	0.163032	5.70202	1.21e-08	7.91563	6.23798	0.283746	0.198458	6	877699	+++-++
ASXL1	Multi-ancestry + MCPS	ATP8B4	chr15:50095481:C:T	C	T	0.196889	0.121678	0.021254	0.080021	0.163335	5.72501	1.06e-08	7.97422	5.8797	0.318101	0.149617	6	877693	+++-++
ASXL1	Multi-ancestry + MCPS	ATP8B4	chr15:50096143:T:G	T	G	0.205474	0.120194	0.021004	0.079026	0.161362	5.72238	1.08e-08	7.9675	5.20315	0.391593	0.039045	6	877657	+++-++
ASXL1	Multi-ancestry + MCPS	ATP8B4	chr15:50096724:A:G	A	G	0.204916	0.120991	0.021008	0.079816	0.162166	5.75937	8.67e-09	8.06222	5.21798	0.389862	0.041774	6	877690	+++-++
ASXL1	Multi-ancestry + MCPS	ATP8B4	chr15:50103619:G:A	G	A	0.195484	0.121266	0.021306	0.079505	0.163026	5.6915	1.29e-08	7.88889	6.12272	0.29446	0.18337	6	877695	+++-++
Splicing Factors	Multi-ancestry + MCPS	SMC4	chr3:160281656:T:C	T	C	0.037538	0.346837	0.061864	0.225584	0.468089	5.60648	2.12e-08	7.67448	16.1617	0.006397	0.690626	6	875258	+-++++
Splicing Factors	Multi-ancestry + MCPS	SMC4	chr3:160286238:A:G	A	G	0.503881	0.141487	0.019458	0.10335	0.179625	7.27138	3.71e-13	12.4308	5.23597	0.387766	0.045068	6	875260	++++++
Splicing Factors	Multi-ancestry + MCPS	SMC4	chr3:160298658:T:C	T	C	0.497087	0.143145	0.019425	0.105071	0.181218	7.36898	1.79e-13	12.7463	6.14039	0.292797	0.18572	6	875241	++++++
Splicing Factors	Multi-ancestry + MCPS	SMC4	chr3:160303893:G:A	G	A	0.497075	0.143323	0.019425	0.10525	0.181395	7.37826	1.67e-13	12.7765	6.29129	0.278898	0.20525	6	875219	++++++
Splicing Factors	Multi-ancestry + MCPS	SMC4	chr3:160307450:G:A	G	A	0.426279	0.136805	0.0196	0.098389	0.175221	6.97988	3.07e-12	11.5129	6.57121	0.254532	0.239106	6	875255	++++++
Splicing Factors	Multi-ancestry + MCPS	SMC4	chr3:160307499:C:T	C	T	0.426305	0.136809	0.0196	0.098394	0.175225	6.98012	3.06e-12	11.5136	6.56241	0.25527	0.238085	6	875255	++++++
Splicing Factors	Multi-ancestry + MCPS	SMC4	chr3:160310226:T:C	T	C	0.497058	0.14298	0.019423	0.104912	0.181049	7.36153	1.9e-13	12.7221	6.07568	0.298924	0.177047	6	875250	++++++
Splicing Factors	Multi-ancestry + MCPS	SMC4	chr3:160312176:G:C	G	C	0.496802	0.143142	0.019429	0.10506	0.181223	7.36735	1.82e-13	12.741	6.38969	0.270124	0.21749	6	875243	++++++
Splicing Factors	Multi-ancestry + MCPS	SMC4	chr3:160316786:A:G	A	G	0.424318	0.13371	0.019606	0.095281	0.172139	6.81968	9.46e-12	11.0239	6.35919	0.27282	0.213736	6	875190	++++++
Splicing Factors	Multi-ancestry + MCPS	SMC4	chr3:160318288:T:C	T	C	0.426389	0.136605	0.019574	0.098239	0.174971	6.97877	3.09e-12	11.5095	6.5417	0.257016	0.235672	6	875231	++++++
Splicing Factors	Multi-ancestry + MCPS	SMC4	chr3:160324671:G:T	G	T	0.496883	0.14305	0.019404	0.105019	0.181081	7.37237	1.75e-13	12.7573	5.78878	0.327317	0.13626	6	875241	++++++
Splicing Factors	Multi-ancestry + MCPS	SMC4	chr3:160328389:A:G	A	G	0.498242	0.143125	0.019405	0.105091	0.181159	7.37555	1.71e-13	12.7677	5.37081	0.37232	0.069042	6	874978	++++++
Splicing Factors	Multi-ancestry + MCPS	SMC4	chr3:160329518:T:C	T	C	0.424338	0.134982	0.019586	0.096594	0.17337	6.89188	5.72e-12	11.2429	6.47453	0.262742	0.227743	6	875254	++++++
Splicing Factors	Multi-ancestry + MCPS	SMC4	chr3:160329652:T:C	T	C	0.49685	0.142635	0.019404	0.104603	0.180667	7.35078	2.06e-13	12.6871	5.58324	0.348905	0.104462	6	875258	++++++
Splicing Factors	Multi-ancestry + MCPS	SMC4	chr3:160340774:G:C	G	C	0.496992	0.141881	0.019342	0.10397	0.179792	7.33528	2.31e-13	12.6369	5.67807	0.338815	0.119419	6	875260	++++++
Splicing Factors	Multi-ancestry + MCPS	SMC4	chr3:160342960:C:T	C	T	0.495978	0.141393	0.019341	0.103485	0.179301	7.31068	2.77e-13	12.5574	5.70565	0.335922	0.123676	6	875263	++++++
Splicing Factors	Multi-ancestry + MCPS	SMC4	chr3:160343357:G:A	G	A	0.498234	0.142503	0.019338	0.1046	0.180407	7.36891	1.79e-13	12.746	5.81288	0.324854	0.139841	6	875250	++++++
Splicing Factors	Multi-ancestry + MCPS	SMC4	chr3:160345568:A:C	A	C	0.497024	0.142077	0.019343	0.104164	0.179989	7.34509	2.14e-13	12.6687	5.84675	0.321417	0.144824	6	875173	++++++
Splicing Factors	Multi-ancestry + MCPS	SMC4	chr3:160350142:T:C	T	C	0.498262	0.142253	0.019342	0.104343	0.180163	7.35476	2e-13	12.7001	5.53615	0.353998	0.096845	6	875173	++++++
Splicing Factors	Multi-ancestry + MCPS	SMC4	chr3:160353630:C:T	C	T	0.424515	0.134249	0.019524	0.095982	0.172515	6.87623	6.38e-12	11.1952	7.0393	0.217734	0.289702	6	875255	++++++
Splicing Factors	Multi-ancestry + MCPS	SMC4	chr3:160354590:C:T	C	T	0.496093	0.141279	0.019352	0.10335	0.179208	7.30068	2.98e-13	12.5251	6.11067	0.295598	0.18176	6	875251	++++++
Splicing Factors	Multi-ancestry + MCPS	SMC4	chr3:160356979:A:G	A	G	0.424102	0.134939	0.019523	0.096673	0.173205	6.91163	4.97e-12	11.3032	6.93594	0.225449	0.279117	6	875260	++++++
Splicing Factors	Multi-ancestry + MCPS	SMC4	chr3:160360058:A:G	A	G	0.522824	0.131008	0.019357	0.093068	0.168949	6.76786	1.36e-11	10.868	5.28223	0.382416	0.05343	6	875259	++++++
Splicing Factors	Multi-ancestry + MCPS	SMC4	chr3:160360155:C:G	C	G	0.424479	0.13334	0.019525	0.095071	0.171608	6.82932	8.85e-12	11.053	6.71631	0.242608	0.255544	6	875254	++++++
Splicing Factors	Multi-ancestry + MCPS	SMC4	chr3:160361086:T:C	T	C	0.424782	0.133353	0.019525	0.095083	0.171623	6.82971	8.83e-12	11.0542	6.5176	0.259058	0.232847	6	875258	++++++
Splicing Factors	Multi-ancestry + MCPS	SMC4	chr3:160364366:A:G	A	G	0.497323	0.142791	0.019354	0.104857	0.180724	7.3779	1.68e-13	12.7753	6.14035	0.2928	0.185715	6	875238	++++++
Splicing Factors	Multi-ancestry + MCPS	SMC4	chr3:160364496:T:C	T	C	0.424781	0.134077	0.019532	0.095796	0.172359	6.86466	6.92e-12	11.1601	7.03485	0.218061	0.289253	6	875257	++++++
Splicing Factors	Multi-ancestry + MCPS	SMC4	chr3:160391869:A:G	A	G	0.497056	0.142126	0.019355	0.104192	0.180061	7.34332	2.17e-13	12.6629	5.77791	0.328432	0.134636	6	875262	++++++
Splicing Factors	Multi-ancestry + MCPS	SMC4	chr3:160395681:A:T	A	T	0.497008	0.141769	0.019353	0.103836	0.179702	7.32524	2.49e-13	12.6044	6.1237	0.294368	0.1835	6	875260	++++++
Splicing Factors	Multi-ancestry + MCPS	SMC4	chr3:160397216:C:T	C	T	0.496884	0.142477	0.019355	0.104542	0.180412	7.36138	1.9e-13	12.7216	6.11686	0.295014	0.182586	6	875208	++++++
Splicing Factors	Multi-ancestry + MCPS	SMC4	chr3:160401737:G:A	G	A	0.52316	0.131159	0.019367	0.0932	0.169119	6.77231	1.31e-11	10.8813	5.12941	0.400293	0.025228	6	875260	++++++
Splicing Factors	Multi-ancestry + MCPS	SMC4	chr3:160402237:T:A	T	A	0.561472	0.131493	0.019456	0.09336	0.169627	6.75856	1.44e-11	10.8402	5.81694	0.324441	0.140441	6	875087	++++++
Splicing Factors	Multi-ancestry + MCPS	SMC4	chr3:160405585:A:G	A	G	0.42456	0.133392	0.019533	0.095107	0.171678	6.82891	8.88e-12	11.0517	7.15324	0.209491	0.301016	6	875153	++++++
Splicing Factors	Multi-ancestry + MCPS	SMC4	chr3:160408248:G:T	G	T	0.494808	0.140084	0.019363	0.102133	0.178035	7.23476	4.86e-13	12.3135	5.57304	0.350003	0.102824	6	875248	++++++
Splicing Factors	Multi-ancestry + MCPS	SMC4	chr3:160412322:G:A	G	A	0.494829	0.139812	0.01936	0.101865	0.177758	7.2215	5.36e-13	12.2712	5.60189	0.346902	0.107445	6	875248	++++++
Splicing Factors	Multi-ancestry + MCPS	SMC4	chr3:160413788:G:C	G	C	0.494841	0.139736	0.019361	0.101789	0.177682	7.21754	5.51e-13	12.2586	5.60795	0.346254	0.108409	6	875244	++++++
Splicing Factors	Multi-ancestry + MCPS	SMC4	chr3:160415551:T:C	T	C	0.424595	0.132762	0.019532	0.09448	0.171044	6.79725	1.11e-11	10.9563	7.11176	0.212461	0.296939	6	875267	++++++
Splicing Factors	Multi-ancestry + MCPS	SMC4	chr3:160417640:C:T	C	T	0.426565	0.134609	0.019516	0.096359	0.17286	6.89751	5.49e-12	11.2601	7.09946	0.213348	0.295721	6	875249	++++++
Splicing Factors	Multi-ancestry + MCPS	SMC4	chr3:160419960:A:T	A	T	0.490252	0.137547	0.019384	0.099554	0.175541	7.09582	1.34e-12	11.8736	6.49947	0.260604	0.230707	6	874693	++++++
Splicing Factors	Multi-ancestry + MCPS	SMC4	chr3:160424830:A:C	A	C	0.426491	0.135072	0.019515	0.096822	0.173322	6.92135	4.65e-12	11.333	6.78679	0.236986	0.263274	6	875263	++++++
Splicing Factors	Multi-ancestry + MCPS	SMC4	chr3:160430968:C:T	C	T	0.493383	0.139556	0.019378	0.101575	0.177536	7.2018	6.19e-13	12.2084	5.76913	0.329335	0.133319	6	875249	++++++
Splicing Factors	Multi-ancestry + MCPS	SMC4	chr3:160434511:C:A	C	A	0.495215	0.142311	0.019373	0.104339	0.180282	7.34574	2.13e-13	12.6708	5.89766	0.316305	0.152206	6	875257	++++++
Splicing Factors	Multi-ancestry + MCPS	SMC4	chr3:160435517:A:G	A	G	0.495475	0.14139	0.019377	0.10341	0.179369	7.29671	3.07e-13	12.5123	5.57545	0.349744	0.103211	6	875253	++++++
Splicing Factors	Multi-ancestry + MCPS	SMC4	chr3:160436201:C:T	C	T	0.422498	0.133558	0.019571	0.095199	0.171918	6.82432	9.16e-12	11.0379	6.79652	0.236218	0.26433	6	875258	++++++
Splicing Factors	Multi-ancestry + MCPS	SMC4	chr3:160436959:A:G	A	G	0.492734	0.139924	0.019391	0.101917	0.17793	7.21582	5.58e-13	12.2531	5.77799	0.328425	0.134646	6	875249	++++++
Splicing Factors	Multi-ancestry + MCPS	SMC4	chr3:160442133:T:C	T	C	0.424789	0.135104	0.019545	0.096797	0.173412	6.91255	4.94e-12	11.306	7.03247	0.218237	0.289012	6	875254	++++++
Splicing Factors	Multi-ancestry + MCPS	SMC4	chr3:160442664:G:C	G	C	0.424507	0.134081	0.019548	0.095767	0.172395	6.85909	7.19e-12	11.1432	6.75455	0.239544	0.259758	6	875266	++++++
Splicing Factors	Multi-ancestry + MCPS	SMC4	chr3:160447820:G:T	G	T	0.422873	0.134878	0.019549	0.096562	0.173194	6.89948	5.42e-12	11.2661	7.05367	0.216679	0.291149	6	875265	++++++
Splicing Factors	Multi-ancestry + MCPS	SMC4	chr3:160449406:A:G	A	G	0.494443	0.140568	0.019382	0.102579	0.178557	7.25243	4.27e-13	12.37	6.07388	0.299096	0.176804	6	875254	++++++
Splicing Factors	Multi-ancestry + MCPS	SMC4	chr3:160450504:A:G	A	G	0.491774	0.143045	0.019378	0.105065	0.181025	7.38195	1.63e-13	12.7885	5.63701	0.343157	0.113004	6	875256	++++++
Splicing Factors	Multi-ancestry + MCPS	SMC4	chr3:160450981:T:C	T	C	0.497269	0.141314	0.019391	0.103306	0.179321	7.28743	3.29e-13	12.4824	5.09169	0.404793	0.018009	6	874812	++++++
Splicing Factors	Multi-ancestry + MCPS	SMC4	chr3:160451409:T:C	T	C	0.499035	0.14029	0.019382	0.102302	0.178278	7.23829	4.73e-13	12.3248	6.29026	0.278991	0.20512	6	875213	++++++
Splicing Factors	Multi-ancestry + MCPS	SMC4	chr3:160453304:C:T	C	T	0.463106	0.137123	0.019475	0.098952	0.175293	7.04104	1.98e-12	11.7025	6.74605	0.240222	0.258825	6	875267	++++++
Splicing Factors	Multi-ancestry + MCPS	SMC4	chr3:160454486:C:A	C	A	0.494946	0.143049	0.019377	0.105071	0.181027	7.38254	1.62e-13	12.7904	6.29309	0.278736	0.205478	6	875206	++++++
Splicing Factors	Multi-ancestry + MCPS	SMC4	chr3:160461715:G:A	G	A	0.487171	0.140786	0.019395	0.102773	0.178799	7.25906	4.06e-13	12.3913	7.61896	0.178524	0.343742	6	875262	++++++
Splicing Factors	Multi-ancestry + MCPS	SMC4	chr3:160470454:T:C	T	C	0.489089	0.140664	0.019387	0.102666	0.178663	7.25559	4.17e-13	12.3802	7.06673	0.215725	0.292459	6	875266	++++++
Splicing Factors	Multi-ancestry + MCPS	SMC4	chr3:160473448:C:A	C	A	0.422788	0.133093	0.019571	0.094734	0.171452	6.80052	1.08e-11	10.9661	6.66579	0.246706	0.249902	6	875261	++++++
Splicing Factors	Multi-ancestry + MCPS	SMC4	chr3:160473586:C:T	C	T	0.464146	0.135763	0.019477	0.097589	0.173937	6.97059	3.28e-12	11.4843	5.9295	0.31314	0.156758	6	875263	++++++
Splicing Factors	Multi-ancestry + MCPS	SMC4	chr3:160474730:T:G	T	G	0.498967	0.14063	0.019373	0.10266	0.178601	7.25918	4.06e-13	12.3917	5.91476	0.314602	0.154657	6	875254	++++++
Splicing Factors	Multi-ancestry + MCPS	SMC4	chr3:160480900:G:A	G	A	0.411815	0.126108	0.019705	0.087486	0.164731	6.39968	1.61e-10	9.79362	4.78374	0.442839	0	6	875258	++++++
Splicing Factors	Multi-ancestry + MCPS	SMC4	chr3:160481648:C:T	C	T	0.411803	0.126054	0.019704	0.087434	0.164674	6.39731	1.63e-10	9.78689	4.53277	0.47551	0	6	875244	++++++
Splicing Factors	Multi-ancestry + MCPS	SMC4	chr3:160491238:A:T	A	T	0.411982	0.126254	0.019705	0.087632	0.164876	6.4072	1.53e-10	9.81499	4.18853	0.522604	0	6	875259	++++++
Splicing Factors	Multi-ancestry + MCPS	SMC4	chr3:160492686:A:G	A	G	0.517976	0.120785	0.019425	0.082712	0.158857	6.21815	5.19e-10	9.2851	4.79176	0.441819	0	6	875232	++++++
Splicing Factors	Multi-ancestry + MCPS	SMC4	chr3:160494083:A:G	A	G	0.484186	0.130175	0.019477	0.092	0.16835	6.68353	2.42e-11	10.6168	4.88334	0.430283	0	6	875261	++++++
Splicing Factors	Multi-ancestry + MCPS	SMC4	chr3:160494691:T:A	T	A	0.518296	0.121159	0.019446	0.083044	0.159273	6.23042	4.8e-10	9.31905	4.63893	0.461513	0	6	875248	++++++
Splicing Factors	Multi-ancestry + MCPS	SMC4	chr3:160495314:G:A	G	A	0.527046	0.126203	0.019427	0.088126	0.164279	6.49624	8.52e-11	10.0698	3.84144	0.572463	0	6	875262	++++++
Splicing Factors	Multi-ancestry + MCPS	SMC4	chr3:160496681:G:A	G	A	0.411812	0.125455	0.019725	0.086794	0.164115	6.36028	2.08e-10	9.68207	4.58176	0.46902	0	6	875261	++++++
Splicing Factors	Multi-ancestry + MCPS	SMC4	chr3:160497760:T:C	T	C	0.519164	0.120785	0.019446	0.08267	0.1589	6.21119	5.42e-10	9.2659	4.64105	0.461237	0	6	875257	++++++
Splicing Factors	Multi-ancestry + MCPS	SMC4	chr3:160499695:G:A	G	A	0.530724	0.124983	0.019429	0.086902	0.163065	6.43272	1.3e-10	9.88769	3.83918	0.572795	0	6	875242	++++++
Splicing Factors	Multi-ancestry + MCPS	SMC4	chr3:160503954:A:T	A	T	0.530925	0.125094	0.019427	0.087016	0.163171	6.43906	1.24e-10	9.90578	3.86	0.569744	0	6	875233	++++++
Splicing Factors	Multi-ancestry + MCPS	SMC4	chr3:160505244:C:T	C	T	0.55305	0.134141	0.019432	0.096053	0.172228	6.90292	5.29e-12	11.2766	4.1074	0.534059	0	6	875231	++++++
Splicing Factors	Multi-ancestry + MCPS	SMC4	chr3:160506178:A:T	A	T	0.477406	0.116284	0.019518	0.078028	0.15454	5.95768	2.63e-09	8.57989	4.54174	0.474318	0	6	875003	++++++
Splicing Factors	Multi-ancestry + MCPS	SMC4	chr3:160506326:A:G	A	G	0.520254	0.124201	0.019439	0.0861	0.162303	6.38916	1.72e-10	9.76377	4.84001	0.435716	0	6	875250	++++++
Splicing Factors	Multi-ancestry + MCPS	SMC4	chr3:160508787:T:C	T	C	0.429681	0.125628	0.019637	0.087139	0.164116	6.39748	1.63e-10	9.78739	5.41166	0.36773	0.076069	6	875238	++++++
Splicing Factors	Multi-ancestry + MCPS	SMC4	chr3:160514644:C:T	C	T	0.495324	0.134013	0.019446	0.095898	0.172127	6.89148	5.73e-12	11.2417	5.7018	0.336324	0.123084	6	875262	++++++
Splicing Factors	Multi-ancestry + MCPS	SMC4	chr3:160516960:T:G	T	G	0.519423	0.121803	0.01944	0.083701	0.159905	6.26566	3.83e-10	9.41685	4.80151	0.440582	0	6	875230	++++++
Splicing Factors	Multi-ancestry + MCPS	SMC4	chr3:160519560:T:C	T	C	0.506174	0.134217	0.019429	0.096135	0.172298	6.90798	5.1e-12	11.2921	4.55884	0.47205	0	6	874950	++++++
Splicing Factors	Multi-ancestry + MCPS	SMC4	chr3:160519663:T:C	T	C	0.492888	0.132056	0.019463	0.093909	0.170203	6.78509	1.2e-11	10.9197	5.38805	0.370378	0.07202	6	875205	++++++
Splicing Factors	Multi-ancestry + MCPS	SMC4	chr3:160523869:A:G	A	G	0.503265	0.134945	0.019428	0.096866	0.173024	6.94592	3.91e-12	11.4083	4.30974	0.505735	0	6	875239	++++++
Splicing Factors	Multi-ancestry + MCPS	SMC4	chr3:160523886:G:C	G	C	0.484922	0.129961	0.019478	0.091785	0.168137	6.67235	2.61e-11	10.5838	4.99747	0.41619	0	6	875230	++++++
Splicing Factors	Multi-ancestry + MCPS	SMC4	chr3:160525386:TTG:T	TTG	T	0.470454	0.127254	0.019552	0.088932	0.165575	6.50856	7.85e-11	10.1054	4.32311	0.503893	0	6	875249	++++++
Splicing Factors	Multi-ancestry + MCPS	SMC4	chr3:160528160:A:G	A	G	0.506012	0.134532	0.019425	0.096459	0.172604	6.92579	4.5e-12	11.3466	4.7366	0.448864	0	6	875259	++++++
Splicing Factors	Multi-ancestry + MCPS	SMC4	chr3:160528192:C:T	C	T	0.479986	0.128342	0.019496	0.090129	0.166555	6.58286	4.78e-11	10.3209	4.83629	0.436185	0	6	875257	++++++
Splicing Factors	Multi-ancestry + MCPS	SMC4	chr3:160528334:G:A	G	A	0.502354	0.135309	0.019428	0.09723	0.173388	6.96464	3.42e-12	11.4659	4.61958	0.464046	0	6	875231	++++++
Splicing Factors	Multi-ancestry + MCPS	SMC4	chr3:160533092:T:C	T	C	0.484035	0.130256	0.01948	0.092076	0.168436	6.68677	2.36e-11	10.6264	5.06187	0.408376	0.012224	6	875247	++++++
Splicing Factors	Multi-ancestry + MCPS	SMC4	chr3:160537917:T:C	T	C	0.502515	0.134225	0.019436	0.096131	0.172319	6.90605	5.17e-12	11.2862	4.63686	0.461784	0	6	875044	++++++
Splicing Factors	Multi-ancestry + MCPS	SMC4	chr3:160539598:G:C	G	C	0.48407	0.129548	0.019485	0.091357	0.167739	6.64851	3.07e-11	10.5134	5.38336	0.370905	0.071213	6	875257	++++++
Splicing Factors	Multi-ancestry + MCPS	SMC4	chr3:160540493:G:A	G	A	0.495338	0.132078	0.019457	0.093943	0.170213	6.78828	1.18e-11	10.9293	5.95549	0.310574	0.160439	6	875258	++++++
Splicing Factors	Multi-ancestry + MCPS	SMC4	chr3:160541081:A:T	A	T	0.452144	0.127425	0.019523	0.089159	0.16569	6.52686	6.95e-11	10.1582	6.96178	0.223499	0.281793	6	875252	++++++
Splicing Factors	Multi-ancestry + MCPS	SMC4	chr3:160543096:GA:G	GA	G	0.470651	0.126556	0.019543	0.088253	0.16486	6.47594	9.74e-11	10.0114	4.72417	0.450461	0	6	875238	++++++
Splicing Factors	Multi-ancestry + MCPS	SMC4	chr3:160545596:T:A	T	A	0.469595	0.12459	0.019635	0.086106	0.163075	6.34527	2.29e-10	9.63973	5.21614	0.390076	0.041436	6	875250	++++++
Splicing Factors	Multi-ancestry + MCPS	SMC4	chr3:160546751:A:AT	A	AT	0.492666	0.129644	0.019488	0.091448	0.16784	6.65257	2.98e-11	10.5254	5.1344	0.3997	0.026176	6	875247	++++++
Splicing Factors	Multi-ancestry + MCPS	SMC4	chr3:160550070:C:T	C	T	0.494873	0.131853	0.019469	0.093695	0.170011	6.7726	1.31e-11	10.8822	5.97706	0.308458	0.163468	6	875254	++++++
Splicing Factors	Multi-ancestry + MCPS	SMC4	chr3:160551071:A:ATTC	A	ATTC	0.494506	0.132496	0.019475	0.094325	0.170666	6.80352	1.06e-11	10.9751	5.25142	0.385973	0.047877	6	875255	++++++
Splicing Factors	Multi-ancestry + MCPS	SMC4	chr3:160554600:A:T	A	T	0.429358	0.124515	0.019645	0.086011	0.16302	6.33828	2.4e-10	9.62005	5.68196	0.338406	0.120022	6	875260	++++++
Splicing Factors	Multi-ancestry + MCPS	SMC4	chr3:160555970:C:T	C	T	0.505932	0.134687	0.019431	0.096603	0.172771	6.93163	4.32e-12	11.3645	4.79638	0.441233	0	6	875253	++++++
Splicing Factors	Multi-ancestry + MCPS	SMC4	chr3:160557558:G:A	G	A	0.495119	0.133454	0.019451	0.095329	0.171578	6.86085	7.1e-12	11.1485	5.75129	0.331176	0.13063	6	875254	++++++
Splicing Factors	Multi-ancestry + MCPS	SMC4	chr3:160558107:G:C	G	C	0.506013	0.134298	0.019433	0.096209	0.172387	6.91075	5.01e-12	11.3005	4.79828	0.440991	0	6	875259	++++++
Splicing Factors	Multi-ancestry + MCPS	SMC4	chr3:160558279:A:C	A	C	0.49323	0.130743	0.019464	0.092594	0.168891	6.71729	1.92e-11	10.717	5.46418	0.361889	0.08495	6	875256	++++++
Splicing Factors	Multi-ancestry + MCPS	SMC4	chr3:160560372:G:A	G	A	0.493237	0.130958	0.019462	0.092812	0.169105	6.72879	1.77e-11	10.7513	5.4688	0.361379	0.085723	6	875197	++++++
Splicing Factors	Multi-ancestry + MCPS	SMC4	chr3:160560690:C:T	C	T	0.565524	0.128074	0.019477	0.089898	0.166249	6.5755	5.02e-11	10.2995	3.98071	0.552197	0	6	875168	++++++
Splicing Factors	Multi-ancestry + MCPS	SMC4	chr3:160561157:AGTT:A	AGTT	A	0.038107	0.360677	0.062225	0.238715	0.482639	5.7963	6.96e-09	8.15735	13.9823	0.007352	0.713923	5	806721	+++?++
Splicing Factors	Multi-ancestry + MCPS	SMC4	chr3:160562091:T:A	T	A	0.530967	0.124836	0.019435	0.086744	0.162928	6.4234	1.38e-10	9.8611	4.13072	0.530753	0	6	875217	++++++
Splicing Factors	Multi-ancestry + MCPS	SMC4	chr3:160566406:G:A	G	A	0.470229	0.126063	0.019559	0.087728	0.164398	6.44542	1.19e-10	9.92396	4.16702	0.525629	0	6	875262	++++++
Splicing Factors	Multi-ancestry + MCPS	SMC4	chr3:160568110:C:T	C	T	0.427089	0.124813	0.019685	0.08623	0.163396	6.34039	2.37e-10	9.626	5.143	0.398679	0.027805	6	875262	++++++
Splicing Factors	Multi-ancestry + MCPS	SMC4	chr3:160568858:C:T	C	T	0.468513	0.127037	0.019567	0.088686	0.165388	6.49246	8.73e-11	10.0589	4.02151	0.546323	0	6	875238	++++++
Splicing Factors	Multi-ancestry + MCPS	SMC4	chr3:160572511:A:G	A	G	0.485458	0.12867	0.019524	0.090404	0.166937	6.59044	4.54e-11	10.3431	4.74995	0.447153	0	6	871864	++++++
Splicing Factors	Multi-ancestry + MCPS	SMC4	chr3:160573643:C:T	C	T	0.483536	0.129795	0.019485	0.091605	0.167986	6.66139	2.81e-11	10.5514	5.24774	0.3864	0.047209	6	875260	++++++
Splicing Factors	Multi-ancestry + MCPS	SMC4	chr3:160573680:C:T	C	T	0.483071	0.129892	0.019492	0.091688	0.168096	6.66393	2.76e-11	10.5589	5.28067	0.382596	0.05315	6	874816	++++++
Splicing Factors	Multi-ancestry + MCPS	SMC4	chr3:160574078:C:A	C	A	0.468665	0.126262	0.01955	0.087945	0.16458	6.4585	1.09e-10	9.96139	4.2159	0.518769	0	6	875250	++++++
Splicing Factors	Multi-ancestry + MCPS	SMC4	chr3:160575112:G:A	G	A	0.468737	0.126439	0.019552	0.088117	0.164761	6.46681	1.03e-10	9.98521	4.17665	0.524273	0	6	874914	++++++
Splicing Factors	Multi-ancestry + MCPS	SMC4	chr3:160575931:A:T	A	T	0.492957	0.129569	0.019449	0.091449	0.167688	6.6621	2.8e-11	10.5535	5.51087	0.356755	0.092702	6	875261	++++++
Splicing Factors	Multi-ancestry + MCPS	SMC4	chr3:160576397:G:A	G	A	0.501874	0.133569	0.019425	0.095496	0.171641	6.87622	6.38e-12	11.1952	4.35262	0.499841	0	6	875258	++++++
Splicing Factors	Multi-ancestry + MCPS	SMC4	chr3:160576669:C:T	C	T	0.494919	0.131832	0.01944	0.09373	0.169934	6.78155	1.23e-11	10.9091	5.78158	0.328055	0.135185	6	875252	++++++
Splicing Factors	Multi-ancestry + MCPS	SMC4	chr3:160576773:T:C	T	C	0.483643	0.128824	0.019468	0.090666	0.166982	6.61714	3.79e-11	10.4212	5.22174	0.389423	0.042465	6	875262	++++++
Splicing Factors	Multi-ancestry + MCPS	SMC4	chr3:160578278:T:C	T	C	0.493086	0.129849	0.019448	0.091731	0.167966	6.67686	2.53e-11	10.5971	5.64831	0.341957	0.114779	6	875262	++++++
Splicing Factors	Multi-ancestry + MCPS	SMC4	chr3:160585803:C:T	C	T	0.4972	0.125777	0.019447	0.08766	0.163893	6.46764	1.03e-10	9.98759	5.95439	0.310682	0.160283	6	875262	++++++
Splicing Factors	Multi-ancestry + MCPS	SMC4	chr3:160586396:G:A	G	A	0.458455	0.122763	0.019558	0.08443	0.161096	6.27702	3.56e-10	9.44847	5.33998	0.375812	0.063666	6	875241	++++++
Splicing Factors	Multi-ancestry + MCPS	SMC4	chr3:160586826:C:T	C	T	0.501917	0.127179	0.019428	0.089099	0.165259	6.54601	6.11e-11	10.2137	5.16191	0.396441	0.031367	6	875265	++++++
Splicing Factors	Multi-ancestry + MCPS	SMC4	chr3:160591741:G:A	G	A	0.490794	0.125211	0.019447	0.087096	0.163327	6.43874	1.24e-10	9.90488	6.51296	0.259453	0.2323	6	875234	++++++
Splicing Factors	Multi-ancestry + MCPS	TERT	chr5:1279849:G:C	G	C	0.393613	0.12483	0.020757	0.084146	0.165515	6.01384	1.86e-09	8.7295	33.3979	3.14e-06	0.85029	6	875252	-+---+
Splicing Factors	Multi-ancestry + MCPS	TERT	chr5:1280013:T:C	T	C	0.412123	0.137721	0.020614	0.097316	0.178125	6.68081	2.46e-11	10.6088	39.1784	2.19e-07	0.872379	6	875256	-----+
Splicing Factors	Multi-ancestry + MCPS	TERT	chr5:1280362:G:A	G	A	0.116537	0.175239	0.028844	0.118705	0.231772	6.07546	1.27e-09	8.8952	27.4195	4.73e-05	0.817648	6	875261	-+-+-+
Splicing Factors	Multi-ancestry + MCPS	TERT	chr5:1280715:G:C	G	C	0.316947	0.136479	0.02142	0.094496	0.178462	6.37155	1.93e-10	9.7139	34.9912	1.51e-06	0.857107	6	875241	-+-+-+
Splicing Factors	Multi-ancestry + MCPS	TERT	chr5:1280823:A:G	A	G	0.39078	0.130628	0.020745	0.089968	0.171287	6.29692	3.13e-10	9.50404	36.5568	7.35e-07	0.863227	6	875257	-----+
Splicing Factors	Multi-ancestry + MCPS	TERT	chr5:1280825:GAGCCCACC:G	GAGCCCACC	G	0.347827	0.140082	0.02105	0.098825	0.181339	6.65484	2.94e-11	10.5321	31.3649	7.93e-06	0.840586	6	875258	-+-+-+
Splicing Factors	Multi-ancestry + MCPS	TERT	chr5:1282204:C:A	C	A	0.301554	0.165368	0.021162	0.12389	0.206846	7.81431	5.79e-15	14.2372	31.8257	6.43e-06	0.842894	6	875258	-+-+++
Splicing Factors	Multi-ancestry + MCPS	TERT	chr5:1282299:G:A	G	A	0.334535	0.15498	0.020717	0.114375	0.195584	7.48094	7.71e-14	13.1131	35.4662	1.21e-06	0.859021	6	875253	-+--++
Splicing Factors	Multi-ancestry + MCPS	TERT	chr5:1285859:C:A	C	A	0.296648	0.173157	0.021197	0.131611	0.214703	8.16901	3.27e-16	15.4855	34.4184	1.97e-06	0.854729	6	875238	-+-+++
Splicing Factors	Multi-ancestry + MCPS	TERT	chr5:1286401:C:A	C	A	0.539631	-0.14251	0.019826	-0.18137	-0.103651	-7.18795	6.85e-13	12.1644	39.9066	1.56e-07	0.874708	6	875257	++++--
Splicing Factors	Multi-ancestry + MCPS	TERT	chr5:1287079:G:A	G	A	0.623422	-0.177678	0.020812	-0.21847	-0.136886	-8.53714	1.45e-17	16.838	37.3887	5.01e-07	0.86627	6	875262	--++--
Splicing Factors	Multi-ancestry + MCPS	TERT	chr5:1287225:A:G	A	G	0.689091	-0.156838	0.022108	-0.200171	-0.113506	-7.09404	1.35e-12	11.8681	32.9164	3.91e-06	0.8481	6	875244	-+++--
Splicing Factors	Multi-ancestry + MCPS	TERT	chr5:1292868:C:A	C	A	0.522516	-0.16464	0.019774	-0.203398	-0.125883	-8.32602	8.81e-17	16.0553	36.9515	6.13e-07	0.864688	6	875263	-+++--
Splicing Factors	Multi-ancestry + MCPS	TERT	chr5:1293971:C:T	C	T	0.246675	0.160436	0.022497	0.116342	0.204529	7.13155	1.03e-12	11.986	25.4814	0.000112	0.803778	6	875261	++--++
Splicing Factors	Multi-ancestry + MCPS	TERT	chr5:1295234:A:G	A	G	0.279634	0.149404	0.021632	0.107006	0.191803	6.90667	5.15e-12	11.2881	30.617	1.11e-05	0.836692	6	875048	+---++
Splicing Factors	Multi-ancestry + MCPS	TERT	chr5:1296140:A:AG	A	AG	0.27869	0.152317	0.021753	0.109681	0.194952	7.00214	2.62e-12	11.5817	30.6576	1.09e-05	0.836908	6	875234	+----+
Splicing Factors	Multi-ancestry + MCPS	TERT	chr5:1296371:A:G	A	G	0.523718	-0.165578	0.019772	-0.204331	-0.126825	-8.37442	5.85e-17	16.233	36.5404	7.4e-07	0.863165	6	875254	-+++--
Splicing Factors	Multi-ancestry + MCPS	TERT	chr5:1296962:ACC:A	ACC	A	0.274839	0.167117	0.022775	0.122479	0.211756	7.3379	2.26e-13	12.6454	24.5558	6.18e-05	0.837105	5	657782	+-?-++
Splicing Factors	Multi-ancestry + MCPS	TERT	chr5:1297373:C:T	C	T	0.270683	0.152377	0.021757	0.109734	0.19502	7.00373	2.59e-12	11.5867	30.3406	1.26e-05	0.835204	6	875263	+---++
Splicing Factors	Multi-ancestry + MCPS	TERT	chr5:1297739:C:T	C	T	0.258526	0.158619	0.022098	0.115308	0.201931	7.1781	7.36e-13	12.1331	28.3287	3.14e-05	0.8235	6	875256	++---+
Splicing Factors	Multi-ancestry + MCPS	TERT	chr5:1298972:C:T	C	T	0.20191	-0.138948	0.021786	-0.181648	-0.096247	-6.37782	1.86e-10	9.73165	18.4531	0.002429	0.729043	6	875263	+-++--
Splicing Factors	Multi-ancestry + MCPS	TERT	chr5:1299744:G:C	G	C	0.291686	-0.126474	0.020692	-0.167031	-0.085918	-6.11219	1.01e-09	8.99475	28.39	3.05e-05	0.823881	6	875255	+++-+-
Splicing Factors	Multi-ancestry + MCPS	TERT	chr5:1299747:G:C	G	C	0.300336	-0.126517	0.020632	-0.166956	-0.086077	-6.13194	8.94e-10	9.04851	28.559	2.83e-05	0.824924	6	875262	+++-+-
Splicing Factors	Multi-ancestry + MCPS	TERT	chr5:1300195:G:T	G	T	0.288011	-0.12439	0.020747	-0.165054	-0.083727	-5.99564	2.09e-09	8.68086	27.6681	4.23e-05	0.819287	6	875237	+++++-
Splicing Factors	Multi-ancestry + MCPS	TERT	chr5:1300286:T:C	T	C	0.392999	0.129318	0.019822	0.090468	0.168169	6.52414	7.07e-11	10.1504	10.7076	0.057496	0.533042	6	875222	++-+++
Splicing Factors	Multi-ancestry + MCPS	TERT	chr5:1323081:T:C	T	C	0.835194	-0.144721	0.024504	-0.192749	-0.096692	-5.90593	3.6e-09	8.4432	12.045	0.034176	0.584891	6	875263	+--+--
Splicing Factors	Multi-ancestry + MCPS	TERT	chr5:1331558:CAGGCCCTGAGCTGTGCAGCCGCTGG:C	CAGGCCCTGAGCTGTGCAGCCGCTGG	C	0.209699	-0.128526	0.021757	-0.17117	-0.085882	-5.9073	3.57e-09	8.44679	17.5164	0.001534	0.771642	5	806650	+++?--
Splicing Factors	Multi-ancestry + MCPS	TERT	chr5:1343679:C:T	C	T	0.203968	-0.12009	0.021541	-0.162309	-0.07787	-5.57504	2.54e-08	7.59597	18.9258	0.001984	0.73581	6	875258	++++--
Splicing Factors	Multi-ancestry + MCPS	NKX2-3	chr10:99514276:A:G	A	G	0.271135	0.130857	0.020853	0.089986	0.171728	6.27533	3.6e-10	9.44378	5.19294	0.39279	0.037155	6	875252	++++++
Splicing Factors	Multi-ancestry + MCPS	NKX2-3	chr10:99514668:T:C	T	C	0.273304	0.131989	0.020828	0.091165	0.172812	6.33696	2.42e-10	9.61634	5.05704	0.408958	0.01128	6	875244	++++++
Splicing Factors	Multi-ancestry + MCPS	NKX2-3	chr10:99515392:A:C	A	C	0.27129	0.131287	0.020846	0.090428	0.172145	6.2979	3.11e-10	9.50678	5.29608	0.380825	0.055906	6	875258	++++++
Splicing Factors	Multi-ancestry + MCPS	NKX2-3	chr10:99516499:G:A	G	A	0.271313	0.130966	0.020847	0.090105	0.171827	6.28213	3.45e-10	9.46273	5.31187	0.379016	0.058711	6	875255	++++++
Splicing Factors	Multi-ancestry + MCPS	NKX2-3	chr10:99518968:C:T	C	T	0.272471	0.131333	0.020824	0.090519	0.172148	6.30691	2.94e-10	9.532	5.17848	0.394489	0.034466	6	875265	++++++
Splicing Factors	Multi-ancestry + MCPS	NKX2-3	chr10:99520522:A:G	A	G	0.271732	0.129328	0.020735	0.088688	0.169968	6.2373	4.59e-10	9.3381	4.93053	0.424417	0	6	875240	++++++
Splicing Factors	Multi-ancestry + MCPS	NKX2-3	chr10:99525359:C:A	C	A	0.266545	0.120423	0.021149	0.07897	0.161876	5.69392	1.27e-08	7.89504	3.37927	0.641729	0	6	875263	++++++
Splicing Factors	Multi-ancestry + MCPS	NKX2-3	chr10:99526397:A:G	A	G	0.263249	0.122758	0.021154	0.081296	0.16422	5.80301	6.69e-09	8.1747	3.48394	0.62582	0	6	875254	++++++
Splicing Factors	Multi-ancestry + MCPS	NKX2-3	chr10:99527823:C:T	C	T	0.263127	0.123157	0.021153	0.081697	0.164616	5.82223	5.96e-09	8.2245	3.52766	0.619207	0	6	875266	++++++
Splicing Factors	Multi-ancestry + MCPS	NKX2-3	chr10:99527829:A:G	A	G	0.263131	0.12314	0.021153	0.081681	0.1646	5.82146	5.99e-09	8.22251	3.52733	0.619256	0	6	875257	++++++
Splicing Factors	Multi-ancestry + MCPS	NKX2-3	chr10:99527924:A:G	A	G	0.263125	0.123211	0.021153	0.081752	0.164671	5.82482	5.87e-09	8.23122	3.52693	0.619317	0	6	875259	++++++
Splicing Factors	Multi-ancestry + MCPS	NKX2-3	chr10:99528187:A:C	A	C	0.26314	0.123093	0.021152	0.081636	0.16455	5.81953	6.06e-09	8.21751	3.47474	0.627213	0	6	875249	++++++
Splicing Factors	Multi-ancestry + MCPS	NKX2-3	chr10:99528342:C:G	C	G	0.26316	0.123728	0.02115	0.082274	0.165183	5.84992	5.05e-09	8.29653	3.40942	0.637135	0	6	875261	++++++
Splicing Factors	Multi-ancestry + MCPS	NKX2-3	chr10:99528354:CA:C	CA	C	0.263065	0.12337	0.021153	0.081909	0.16483	5.83216	5.62e-09	8.25028	3.5258	0.619488	0	6	875253	++++++
Splicing Factors	Multi-ancestry + MCPS	NKX2-3	chr10:99528481:G:T	G	T	0.263641	0.123038	0.021157	0.081571	0.164504	5.81559	6.2e-09	8.20729	3.48772	0.625247	0	6	873559	++++++
Splicing Factors	Multi-ancestry + MCPS	NKX2-3	chr10:99529104:G:A	G	A	0.256815	0.120191	0.021317	0.078409	0.161972	5.63825	1.76e-08	7.75424	4.54515	0.473865	0	6	872831	++++++
Splicing Factors	Multi-ancestry + MCPS	NKX2-3	chr10:99529178:A:G	A	G	0.263136	0.123229	0.021153	0.08177	0.164688	5.82572	5.84e-09	8.23356	3.50795	0.622185	0	6	875258	++++++
Splicing Factors	Multi-ancestry + MCPS	NKX2-3	chr10:99530241:A:G	A	G	0.272307	0.124169	0.021036	0.082939	0.165399	5.90275	3.67e-09	8.43483	4.03967	0.543719	0	6	875263	++++++
Splicing Factors	Multi-ancestry + MCPS	NKX2-3	chr10:99531610:C:T	C	T	0.275094	0.1285	0.020947	0.087443	0.169556	6.13449	8.8e-10	9.05546	5.29615	0.380816	0.055919	6	875267	++++++
Splicing Factors	Multi-ancestry + MCPS	NKX2-3	chr10:99535896:G:GA	G	GA	0.263902	0.129053	0.021149	0.087602	0.170505	6.10216	1.08e-09	8.9675	4.85649	0.433645	0	6	875255	++++++
Splicing Factors	Multi-ancestry + MCPS	NKX2-3	chr10:99536106:A:G	A	G	0.264202	0.128426	0.021128	0.087015	0.169836	6.07851	1.25e-09	8.90345	4.77877	0.443471	0	6	875255	++++++
Splicing Factors	Multi-ancestry + MCPS	NKX2-3	chr10:99545585:G:A	G	A	0.251108	0.118213	0.02156	0.075955	0.160471	5.4829	4.28e-08	7.3683	6.53378	0.257685	0.234746	6	867756	++++-+
Splicing Factors	Multi-ancestry + MCPS	NKX2-3	chr10:99549133:G:C	G	C	0.24865	0.11909	0.021647	0.076663	0.161518	5.50159	3.85e-08	7.41418	6.58323	0.253526	0.240494	6	875259	++++-+

### Sheet: CHIP Meta-GWAS in EUR
Trait	Locus	SNPID	REF	ALT	AAF	BETA	SE	BETA_95L	BETA_95U	Z	P	minusLOG10_P	Het_Q	Het_P	I2	N_Studies	N_Samples	Direction	Cohort	Func.refGene	Gene.refGene	GeneDetail.refGene	ExonicFunc.refGene	AAChange.refGene	avsnp150	cosmic96_coding
Overall CHIP	PRDM16	chr1:3380387:T:C	T	C	0.6338	0.043	0.0079	0.028	0.059	5.46	4.84e-08	7.32	1.55	0.672	0	4	611354	++++?	UK Biobak 450k, AoU 250k, TOPMed 72k, MGBB 53k, BioVU 54k	intronic	PRDM16	.	.	.	rs2493309	.
Overall CHIP	PRDM16	chr1:3395872:C:T	C	T	0.497	0.043	0.0075	0.028	0.057	5.64	1.73e-08	7.76	6.9	0.075	0.57	4	611362	++++?	UK Biobak 450k, AoU 250k, TOPMed 72k, MGBB 53k, BioVU 54k	intronic	PRDM16	.	.	.	rs10909937	.
Overall CHIP	KIF21B/CACNA1S	chr1:200977679:C:CT	C	CT	0.0031	0.319	0.0581	0.205	0.433	5.49	4.21e-08	7.38	6.8	0.0787	0.56	4	611360	+-++?	UK Biobak 450k, AoU 250k, TOPMed 72k, MGBB 53k, BioVU 54k	intronic	KIF21B	.	.	.	rs150505215	.
Overall CHIP	KIF21B/CACNA1S	chr1:200987365:C:T	C	T	0.0031	0.319	0.0583	0.205	0.433	5.47	4.59e-08	7.34	6.41	0.0934	0.53	4	611351	+-++?	UK Biobak 450k, AoU 250k, TOPMed 72k, MGBB 53k, BioVU 54k	intronic	KIF21B	.	.	.	rs11800538	.
Overall CHIP	KIF21B/CACNA1S	chr1:201053950:C:T	C	T	0.0028	0.331	0.0605	0.213	0.45	5.48	4.47e-08	7.35	5.5	0.138	0.45	4	611327	++++?	UK Biobak 450k, AoU 250k, TOPMed 72k, MGBB 53k, BioVU 54k	intronic	CACNA1S	.	.	.	rs59340025	.
Overall CHIP	KIF21B/CACNA1S	chr1:201053981:C:T	C	T	0.0028	0.331	0.0605	0.213	0.45	5.47	4.48e-08	7.35	5.54	0.136	0.46	4	611352	++++?	UK Biobak 450k, AoU 250k, TOPMed 72k, MGBB 53k, BioVU 54k	intronic	CACNA1S	.	.	.	rs56855516	.
Overall CHIP	KIF21B/CACNA1S	chr1:201059338:G:A	G	A	0.0054	0.264	0.0464	0.173	0.355	5.69	1.29e-08	7.89	3.94	0.269	0.24	4	611358	++++?	UK Biobak 450k, AoU 250k, TOPMed 72k, MGBB 53k, BioVU 54k	intronic	CACNA1S	.	.	.	rs73075033	.
Overall CHIP	PARP1	chr1:226349687:C:T	C	T	0.1494	-0.088	0.0106	-0.108	-0.067	-8.29	1.19e-16	15.92	0.84	0.933	0	5	665579	-----	UK Biobak 450k, AoU 250k, TOPMed 72k, MGBB 53k, BioVU 54k	intergenic	LIN9;PARP1	dist=39920;dist=11004	.	.	rs4653728	.
Overall CHIP	PARP1	chr1:226349834:C:T	C	T	0.1479	-0.092	0.0106	-0.113	-0.071	-8.64	6.02e-18	17.22	0.96	0.916	0	5	665574	-----	UK Biobak 450k, AoU 250k, TOPMed 72k, MGBB 53k, BioVU 54k	intergenic	LIN9;PARP1	dist=40067;dist=10857	.	.	rs4653729	.
Overall CHIP	PARP1	chr1:226350353:C:A	C	A	0.148	-0.092	0.0106	-0.113	-0.071	-8.66	5.11e-18	17.29	1.05	0.903	0	5	665587	-----	UK Biobak 450k, AoU 250k, TOPMed 72k, MGBB 53k, BioVU 54k	intergenic	LIN9;PARP1	dist=40586;dist=10338	.	.	rs9943081	.
Overall CHIP	PARP1	chr1:226351602:C:CA	C	CA	0.1481	-0.093	0.0106	-0.114	-0.072	-8.72	2.87e-18	17.54	0.87	0.929	0	5	665068	-----	UK Biobak 450k, AoU 250k, TOPMed 72k, MGBB 53k, BioVU 54k	intergenic	LIN9;PARP1	dist=41835;dist=9089	.	.	rs138994074	.
Overall CHIP	PARP1	chr1:226351652:T:C	T	C	0.1485	-0.094	0.0106	-0.115	-0.073	-8.84	1.04e-18	17.98	0.84	0.932	0	5	665485	-----	UK Biobak 450k, AoU 250k, TOPMed 72k, MGBB 53k, BioVU 54k	intergenic	LIN9;PARP1	dist=41885;dist=9039	.	.	rs76887998	.
Overall CHIP	PARP1	chr1:226352626:A:C	A	C	0.7561	0.056	0.0087	0.039	0.073	6.49	9.13e-11	10.04	3.5	0.477	0	5	665588	+++++	UK Biobak 450k, AoU 250k, TOPMed 72k, MGBB 53k, BioVU 54k	intergenic	LIN9;PARP1	dist=42859;dist=8065	.	.	rs7517174	.
Overall CHIP	PARP1	chr1:226354348:A:G	A	G	0.7568	0.056	0.0087	0.039	0.073	6.4	1.62e-10	9.79	3.42	0.49	0	5	665590	+++++	UK Biobak 450k, AoU 250k, TOPMed 72k, MGBB 53k, BioVU 54k	intergenic	LIN9;PARP1	dist=44581;dist=6343	.	.	rs6426551	.
Overall CHIP	PARP1	chr1:226357732:A:C	A	C	0.1541	-0.094	0.0104	-0.114	-0.073	-9.01	2.13e-19	18.67	0.66	0.956	0	5	665573	-----	UK Biobak 450k, AoU 250k, TOPMed 72k, MGBB 53k, BioVU 54k	intergenic	LIN9;PARP1	dist=47965;dist=2959	.	.	rs56033994	.
Overall CHIP	PARP1	chr1:226358084:G:C	G	C	0.154	-0.093	0.0104	-0.114	-0.073	-8.97	3.15e-19	18.5	0.66	0.956	0	5	665589	-----	UK Biobak 450k, AoU 250k, TOPMed 72k, MGBB 53k, BioVU 54k	intergenic	LIN9;PARP1	dist=48317;dist=2607	.	.	rs12143101	.
Overall CHIP	PARP1	chr1:226358165:C:A	C	A	0.7559	0.058	0.0089	0.04	0.075	6.52	7.11e-11	10.15	2.96	0.398	0	4	611368	++++?	UK Biobak 450k, AoU 250k, TOPMed 72k, MGBB 53k, BioVU 54k	intergenic	LIN9;PARP1	dist=48398;dist=2526	.	.	rs6668851	.
Overall CHIP	PARP1	chr1:226359473:C:T	C	T	0.756	0.057	0.0087	0.04	0.074	6.57	5.34e-11	10.27	3.82	0.431	0	5	665446	+++++	UK Biobak 450k, AoU 250k, TOPMed 72k, MGBB 53k, BioVU 54k	intergenic	LIN9;PARP1	dist=49706;dist=1218	.	.	rs6702917	.
Overall CHIP	PARP1	chr1:226362736:G:A	G	A	0.8424	0.094	0.0104	0.074	0.114	9.04	1.6e-19	18.8	0.99	0.912	0	5	665589	+++++	UK Biobak 450k, AoU 250k, TOPMed 72k, MGBB 53k, BioVU 54k	intronic	PARP1	.	.	.	rs1891108	ID=COSV64689683;OCCURENCE=1(liver)
Overall CHIP	PARP1	chr1:226362741:T:C	T	C	0.8425	0.094	0.0104	0.073	0.114	9.02	2.07e-19	18.68	1	0.909	0	5	665589	+++++	UK Biobak 450k, AoU 250k, TOPMed 72k, MGBB 53k, BioVU 54k	intronic	PARP1	.	.	.	rs1891107	.
Overall CHIP	PARP1	chr1:226363759:T:C	T	C	0.8426	0.094	0.0104	0.074	0.114	9.04	1.71e-19	18.77	1.03	0.905	0	5	665588	+++++	UK Biobak 450k, AoU 250k, TOPMed 72k, MGBB 53k, BioVU 54k	intronic	PARP1	.	.	.	rs752309	ID=COSV64689687;OCCURENCE=1(liver),1(lung)
Overall CHIP	PARP1	chr1:226363828:C:G	C	G	0.843	0.093	0.0104	0.073	0.114	8.97	3.01e-19	18.52	0.67	0.955	0	5	665589	+++++	UK Biobak 450k, AoU 250k, TOPMed 72k, MGBB 53k, BioVU 54k	intronic	PARP1	.	.	.	rs752307	ID=COSV64689696;OCCURENCE=1(liver),3(lung)
Overall CHIP	PARP1	chr1:226366233:A:C	A	C	0.8427	0.094	0.0104	0.073	0.114	9	2.36e-19	18.63	1.04	0.904	0	5	665588	+++++	UK Biobak 450k, AoU 250k, TOPMed 72k, MGBB 53k, BioVU 54k	intronic	PARP1	.	.	.	rs2271349	.
Overall CHIP	ATM	chr11:108121619:G:C	G	C	0.3146	0.045	0.0079	0.029	0.06	5.7	1.26e-08	7.9	15.41	0.00393	0.74	5	665587	+++-+	UK Biobak 450k, AoU 250k, TOPMed 72k, MGBB 53k, BioVU 54k	exonic	ACAT1	.	nonsynonymous SNV	ACAT1:NM_000019:exon1:c.G13C:p.A5P	rs3741056	ID=COSV54919984;OCCURENCE=4(large_intestine),1(haematopoietic_and_lymphoid_tissue),1(stomach),2(lung),1(thyroid)
Overall CHIP	PARP1	chr1:226373487:G:A	G	A	0.8426	0.094	0.0104	0.074	0.115	9.07	1.3e-19	18.89	1.06	0.901	0	5	665585	+++++	UK Biobak 450k, AoU 250k, TOPMed 72k, MGBB 53k, BioVU 54k	intronic	PARP1	.	.	.	rs907193	.
Overall CHIP	PARP1	chr1:226373524:C:T	C	T	0.8426	0.094	0.0104	0.074	0.115	9.07	1.28e-19	18.89	0.95	0.917	0	5	665590	+++++	UK Biobak 450k, AoU 250k, TOPMed 72k, MGBB 53k, BioVU 54k	intronic	PARP1	.	.	.	rs907192	.
Overall CHIP	PARP1	chr1:226373847:A:G	A	G	0.8427	0.094	0.0104	0.074	0.115	9.05	1.45e-19	18.84	0.97	0.914	0	5	665592	+++++	UK Biobak 450k, AoU 250k, TOPMed 72k, MGBB 53k, BioVU 54k	intronic	PARP1	.	.	.	rs907191	ID=COSV64689718;OCCURENCE=1(liver)
Overall CHIP	PARP1	chr1:226374060:G:C	G	C	0.8427	0.094	0.0104	0.074	0.115	9.07	1.28e-19	18.89	0.95	0.917	0	5	665591	+++++	UK Biobak 450k, AoU 250k, TOPMed 72k, MGBB 53k, BioVU 54k	intronic	PARP1	.	.	.	rs2377312	ID=COSV64690890;OCCURENCE=1(lung)
Overall CHIP	PARP1	chr1:226374920:A:C	A	C	0.8411	0.092	0.0104	0.072	0.112	8.87	7.6e-19	18.12	0.89	0.926	0	5	665583	+++++	UK Biobak 450k, AoU 250k, TOPMed 72k, MGBB 53k, BioVU 54k	intronic	PARP1	.	.	.	rs3219104	ID=COSV64689720;OCCURENCE=1(liver)
Overall CHIP	PARP1	chr1:226376158:C:T	C	T	0.8428	0.094	0.0104	0.074	0.115	9.07	1.25e-19	18.9	1.02	0.907	0	5	665592	+++++	UK Biobak 450k, AoU 250k, TOPMed 72k, MGBB 53k, BioVU 54k	intronic	PARP1	.	.	.	rs2027440	ID=COSV64689722;OCCURENCE=1(liver)
Overall CHIP	PARP1	chr1:226378700:T:G	T	G	0.1541	-0.094	0.0104	-0.114	-0.073	-9.01	2.2e-19	18.66	0.67	0.955	0	5	665561	-----	UK Biobak 450k, AoU 250k, TOPMed 72k, MGBB 53k, BioVU 54k	intronic	PARP1	.	.	.	rs3219082	.
Overall CHIP	PARP1	chr1:226379025:A:C	A	C	0.8427	0.094	0.0104	0.074	0.114	9.04	1.63e-19	18.79	1.06	0.901	0	5	665591	+++++	UK Biobak 450k, AoU 250k, TOPMed 72k, MGBB 53k, BioVU 54k	intronic	PARP1	.	.	.	rs907190	ID=COSV64689201;OCCURENCE=1(liver),2(haematopoietic_and_lymphoid_tissue),4(lung)
Overall CHIP	PARP1	chr1:226382510:C:T	C	T	0.8428	0.094	0.0104	0.074	0.114	9.03	1.86e-19	18.73	1.06	0.901	0	5	665570	+++++	UK Biobak 450k, AoU 250k, TOPMed 72k, MGBB 53k, BioVU 54k	intronic	PARP1	.	.	.	rs3219065	ID=COSV64689746;OCCURENCE=1(liver)
Overall CHIP	PARP1	chr1:226383139:T:C	T	C	0.8433	0.093	0.0104	0.073	0.114	8.94	4.04e-19	18.39	0.72	0.948	0	5	665592	+++++	UK Biobak 450k, AoU 250k, TOPMed 72k, MGBB 53k, BioVU 54k	exonic	PARP1	.	synonymous SNV	PARP1:NM_001618:exon8:c.A1056G:p.K352K	rs1805415	ID=COSV64689254;OCCURENCE=1(liver),2(haematopoietic_and_lymphoid_tissue),2(prostate),5(lung),1(thyroid)
Overall CHIP	PARP1	chr1:226383918:G:A	G	A	0.8427	0.094	0.0104	0.074	0.114	9.04	1.73e-19	18.76	1.07	0.899	0	5	665592	+++++	UK Biobak 450k, AoU 250k, TOPMed 72k, MGBB 53k, BioVU 54k	intronic	PARP1	.	.	.	rs2117114	.
Overall CHIP	PARP1	chr1:226388569:A:G	A	G	0.1548	-0.095	0.0104	-0.115	-0.074	-9.11	9.02e-20	19.04	1.03	0.905	0	5	665589	-----	UK Biobak 450k, AoU 250k, TOPMed 72k, MGBB 53k, BioVU 54k	intronic	PARP1	.	.	.	rs2255403	ID=COSV64687805;OCCURENCE=1(breast),1(haematopoietic_and_lymphoid_tissue)
Overall CHIP	PARP1	chr1:226389605:C:T	C	T	0.1539	-0.093	0.0104	-0.114	-0.073	-8.96	3.37e-19	18.47	0.66	0.956	0	5	665586	-----	UK Biobak 450k, AoU 250k, TOPMed 72k, MGBB 53k, BioVU 54k	intronic	PARP1	.	.	.	rs932002	.
Overall CHIP	PARP1	chr1:226390346:G:T	G	T	0.1542	-0.094	0.0104	-0.114	-0.073	-9.02	2.07e-19	18.68	0.78	0.941	0	5	665577	-----	UK Biobak 450k, AoU 250k, TOPMed 72k, MGBB 53k, BioVU 54k	intronic	PARP1	.	.	.	rs1805411	ID=COSV64688261;OCCURENCE=1(haematopoietic_and_lymphoid_tissue)
Overall CHIP	PARP1	chr1:226395441:A:G	A	G	0.1547	-0.095	0.0104	-0.115	-0.074	-9.09	1.04e-19	18.98	1.1	0.894	0	5	665578	-----	UK Biobak 450k, AoU 250k, TOPMed 72k, MGBB 53k, BioVU 54k	intronic	PARP1	.	.	.	rs2048425	.
Overall CHIP	PARP1	chr1:226399219:C:T	C	T	0.1551	-0.094	0.0104	-0.115	-0.074	-9.07	1.27e-19	18.9	1.21	0.877	0	5	665550	-----	UK Biobak 450k, AoU 250k, TOPMed 72k, MGBB 53k, BioVU 54k	intronic	PARP1	.	.	.	rs2793381	.
Overall CHIP	PARP1	chr1:226399741:A:G	A	G	0.1542	-0.094	0.0104	-0.114	-0.073	-8.99	2.61e-19	18.58	0.81	0.937	0	5	665579	-----	UK Biobak 450k, AoU 250k, TOPMed 72k, MGBB 53k, BioVU 54k	intronic	PARP1	.	.	.	rs2793658	.
Overall CHIP	PARP1	chr1:226402257:G:A	G	A	0.1542	-0.094	0.0104	-0.114	-0.073	-9	2.36e-19	18.63	0.87	0.929	0	5	665590	-----	UK Biobak 450k, AoU 250k, TOPMed 72k, MGBB 53k, BioVU 54k	exonic	PARP1	.	synonymous SNV	PARP1:NM_001618:exon2:c.C243T:p.D81D	rs1805404	ID=COSV64687027;OCCURENCE=1(biliary_tract),5(haematopoietic_and_lymphoid_tissue),1(lung)
Overall CHIP	PARP1	chr1:226405440:A:C	A	C	0.1542	-0.094	0.0104	-0.114	-0.074	-9.01	2.09e-19	18.68	0.78	0.941	0	5	665572	-----	UK Biobak 450k, AoU 250k, TOPMed 72k, MGBB 53k, BioVU 54k	intronic	PARP1	.	.	.	rs2695243	.
Overall CHIP	PARP1	chr1:226406174:GA:G	GA	G	0.1585	-0.091	0.0103	-0.112	-0.071	-8.88	7.23e-19	18.14	1.08	0.898	0	5	665424	-----	UK Biobak 450k, AoU 250k, TOPMed 72k, MGBB 53k, BioVU 54k	intronic	PARP1	.	.	.	rs398074697	.
Overall CHIP	PARP1	chr1:226406337:T:G	T	G	0.1585	-0.091	0.0103	-0.111	-0.071	-8.84	9.73e-19	18.01	1.1	0.895	0	5	665575	-----	UK Biobak 450k, AoU 250k, TOPMed 72k, MGBB 53k, BioVU 54k	intronic	PARP1	.	.	.	rs2695242	.
Overall CHIP	PARP1	chr1:226407676:C:G	C	G	0.1583	-0.09	0.0103	-0.11	-0.07	-8.74	2.42e-18	17.62	1.21	0.876	0	5	665504	-----	UK Biobak 450k, AoU 250k, TOPMed 72k, MGBB 53k, BioVU 54k	intronic	PARP1	.	.	.	rs892348	.
Overall CHIP	PARP1	chr1:226407946:C:G	C	G	0.1583	-0.091	0.0103	-0.111	-0.071	-8.81	1.35e-18	17.87	1.07	0.899	0	5	665586	-----	UK Biobak 450k, AoU 250k, TOPMed 72k, MGBB 53k, BioVU 54k	UTR5	PARP1	NM_001618:c.-17G>C	.	.	rs907187	ID=COSV64687065;OCCURENCE=1(breast),1(liver),1(central_nervous_system),2(haematopoietic_and_lymphoid_tissue),1(urinary_tract),1(lung)
Overall CHIP	PARP1	chr1:226408985:T:A	T	A	0.1585	-0.09	0.0103	-0.11	-0.07	-8.75	2.28e-18	17.64	1.1	0.894	0	5	665564	-----	UK Biobak 450k, AoU 250k, TOPMed 72k, MGBB 53k, BioVU 54k	upstream	PARP1	dist=892	.	.	rs2793379	.
Overall CHIP	PARP1	chr1:226410613:T:C	T	C	0.1597	-0.09	0.0103	-0.11	-0.07	-8.78	1.79e-18	17.75	1.4	0.845	0	5	664794	-----	UK Biobak 450k, AoU 250k, TOPMed 72k, MGBB 53k, BioVU 54k	intergenic	PARP1;STUM	dist=2520;dist=138151	.	.	rs1317170	.
Overall CHIP	PARP1	chr1:226412853:C:A	C	A	0.1594	-0.09	0.0103	-0.11	-0.07	-8.77	1.84e-18	17.73	1.5	0.826	0	5	665588	-----	UK Biobak 450k, AoU 250k, TOPMed 72k, MGBB 53k, BioVU 54k	intergenic	PARP1;STUM	dist=4760;dist=135911	.	.	rs2249731	.
Overall CHIP	PARP1	chr1:226414809:T:C	T	C	0.1595	-0.09	0.0103	-0.11	-0.07	-8.76	2.12e-18	17.67	1.39	0.846	0	5	665584	-----	UK Biobak 450k, AoU 250k, TOPMed 72k, MGBB 53k, BioVU 54k	intergenic	PARP1;STUM	dist=6716;dist=133955	.	.	rs2570367	.
Overall CHIP	PARP1	chr1:226421638:A:C	A	C	0.1636	-0.089	0.0102	-0.109	-0.069	-8.73	2.58e-18	17.59	0.97	0.915	0	5	665559	-----	UK Biobak 450k, AoU 250k, TOPMed 72k, MGBB 53k, BioVU 54k	intergenic	PARP1;STUM	dist=13545;dist=127126	.	.	rs1433574	.
Overall CHIP	PARP1	chr1:226422811:C:G	C	G	0.1695	-0.087	0.01	-0.107	-0.068	-8.75	2.33e-18	17.63	3.31	0.507	0	5	665522	-----	UK Biobak 450k, AoU 250k, TOPMed 72k, MGBB 53k, BioVU 54k	intergenic	PARP1;STUM	dist=14718;dist=125953	.	.	rs2039925	.
Overall CHIP	PARP1	chr1:226423662:C:T	C	T	0.169	-0.087	0.01	-0.107	-0.068	-8.76	2.09e-18	17.68	3.55	0.471	0	5	665586	-----	UK Biobak 450k, AoU 250k, TOPMed 72k, MGBB 53k, BioVU 54k	intergenic	PARP1;STUM	dist=15569;dist=125102	.	.	rs1527365	.
Overall CHIP	PARP1	chr1:226423804:T:C	T	C	0.1691	-0.088	0.01	-0.107	-0.068	-8.78	1.67e-18	17.78	3.36	0.499	0	5	665562	-----	UK Biobak 450k, AoU 250k, TOPMed 72k, MGBB 53k, BioVU 54k	intergenic	PARP1;STUM	dist=15711;dist=124960	.	.	rs1527363	.
Overall CHIP	PARP1	chr1:226425425:T:C	T	C	0.7922	0.065	0.0092	0.047	0.083	7.01	2.55e-12	11.59	5.61	0.23	0.29	5	665590	+++++	UK Biobak 450k, AoU 250k, TOPMed 72k, MGBB 53k, BioVU 54k	intergenic	PARP1;STUM	dist=17332;dist=123339	.	.	rs7554919	.
Overall CHIP	PARP1	chr1:226425586:A:G	A	G	0.7856	0.063	0.0091	0.045	0.081	6.91	5.1e-12	11.29	7.13	0.129	0.44	5	665587	+++++	UK Biobak 450k, AoU 250k, TOPMed 72k, MGBB 53k, BioVU 54k	intergenic	PARP1;STUM	dist=17493;dist=123178	.	.	rs4653448	.
Overall CHIP	PARP1	chr1:226425618:C:G	C	G	0.8201	0.055	0.0098	0.036	0.074	5.66	1.56e-08	7.81	2.97	0.563	0	5	665591	+++++	UK Biobak 450k, AoU 250k, TOPMed 72k, MGBB 53k, BioVU 54k	intergenic	PARP1;STUM	dist=17525;dist=123146	.	.	rs4653449	.
Overall CHIP	PARP1	chr1:226425698:G:T	G	T	0.7866	0.064	0.0091	0.046	0.082	7	2.72e-12	11.56	6.82	0.146	0.41	5	665592	+++++	UK Biobak 450k, AoU 250k, TOPMed 72k, MGBB 53k, BioVU 54k	intergenic	PARP1;STUM	dist=17605;dist=123066	.	.	rs4653737	.
Overall CHIP	PARP1	chr1:226426250:A:G	A	G	0.7553	0.055	0.0087	0.038	0.072	6.36	2.1e-10	9.68	4.83	0.306	0.17	5	665590	+++++	UK Biobak 450k, AoU 250k, TOPMed 72k, MGBB 53k, BioVU 54k	intergenic	PARP1;STUM	dist=18157;dist=122514	.	.	rs10753424	.
Overall CHIP	PARP1	chr1:226426371:C:T	C	T	0.7883	0.063	0.0091	0.045	0.081	6.93	4.38e-12	11.36	6.12	0.19	0.35	5	665586	+++++	UK Biobak 450k, AoU 250k, TOPMed 72k, MGBB 53k, BioVU 54k	intergenic	PARP1;STUM	dist=18278;dist=122393	.	.	rs7550686	.
Overall CHIP	PARP1	chr1:226427216:A:T	A	T	0.7888	0.062	0.0091	0.045	0.08	6.84	8.19e-12	11.09	6.33	0.176	0.37	5	665566	+++++	UK Biobak 450k, AoU 250k, TOPMed 72k, MGBB 53k, BioVU 54k	intergenic	PARP1;STUM	dist=19123;dist=121548	.	.	rs1946626	.
Overall CHIP	PARP1	chr1:226429768:T:C	T	C	0.792	0.063	0.0091	0.045	0.081	6.9	5.48e-12	11.26	7.86	0.097	0.49	5	665586	+++++	UK Biobak 450k, AoU 250k, TOPMed 72k, MGBB 53k, BioVU 54k	intergenic	PARP1;STUM	dist=21675;dist=118996	.	.	rs6698490	.
Overall CHIP	PARP1	chr1:226431456:CA:C	CA	C	0.7871	0.061	0.0095	0.043	0.08	6.48	9.49e-11	10.02	7.31	0.0626	0.59	4	624894	++?++	UK Biobak 450k, AoU 250k, TOPMed 72k, MGBB 53k, BioVU 54k	intergenic	PARP1;STUM	dist=23364;dist=117307	.	.	rs34716734	.
Overall CHIP	PARP1	chr1:226431526:A:T	A	T	0.79	0.063	0.0091	0.045	0.081	6.89	5.71e-12	11.24	8.1	0.088	0.51	5	665590	+++++	UK Biobak 450k, AoU 250k, TOPMed 72k, MGBB 53k, BioVU 54k	intergenic	PARP1;STUM	dist=23433;dist=117238	.	.	rs10915994	.
Overall CHIP	PARP1	chr1:226432166:G:A	G	A	0.7634	0.056	0.0087	0.039	0.073	6.43	1.3e-10	9.89	3.57	0.468	0	5	665590	+++++	UK Biobak 450k, AoU 250k, TOPMed 72k, MGBB 53k, BioVU 54k	intergenic	PARP1;STUM	dist=24073;dist=116598	.	.	rs10799350	.
Overall CHIP	PARP1	chr1:226481591:T:C	T	C	0.7838	0.051	0.0091	0.034	0.069	5.67	1.5e-08	7.82	7.09	0.131	0.44	5	665590	+++++	UK Biobak 450k, AoU 250k, TOPMed 72k, MGBB 53k, BioVU 54k	intergenic	PARP1;STUM	dist=73498;dist=67173	.	.	rs10753426	.
Overall CHIP	MYCN	chr2:16086435:G:C	G	C	0.577	0.042	0.0076	0.027	0.057	5.55	2.89e-08	7.54	3.12	0.373	0.04	4	611358	++++?	UK Biobak 450k, AoU 250k, TOPMed 72k, MGBB 53k, BioVU 54k	downstream	GACAT3	dist=746	.	.	rs3924087	.
Overall CHIP	MYCN	chr2:16086598:T:C	T	C	0.6721	0.054	0.008	0.039	0.07	6.76	1.47e-11	10.83	0.4	0.94	0	4	611339	++++?	UK Biobak 450k, AoU 250k, TOPMed 72k, MGBB 53k, BioVU 54k	downstream	GACAT3	dist=909	.	.	rs28620529	.
Overall CHIP	MYCN	chr2:16087408:T:C	T	C	0.6721	0.054	0.008	0.039	0.07	6.76	1.46e-11	10.84	0.39	0.942	0	4	611369	++++?	UK Biobak 450k, AoU 250k, TOPMed 72k, MGBB 53k, BioVU 54k	intergenic	GACAT3;FAM49A	dist=1719;dist=462054	.	.	rs28722647	.
Overall CHIP	MYCN	chr2:16087665:A:G	A	G	0.6721	0.054	0.008	0.038	0.07	6.74	1.61e-11	10.79	0.36	0.948	0	4	611367	++++?	UK Biobak 450k, AoU 250k, TOPMed 72k, MGBB 53k, BioVU 54k	intergenic	GACAT3;FAM49A	dist=1976;dist=461797	.	.	rs28716566	.
Overall CHIP	MYCN	chr2:16087752:G:A	G	A	0.3262	-0.054	0.0084	-0.071	-0.038	-6.48	9.53e-11	10.02	0.28	0.871	0	3	566634	--?-?	UK Biobak 450k, AoU 250k, TOPMed 72k, MGBB 53k, BioVU 54k	intergenic	GACAT3;FAM49A	dist=2063;dist=461710	.	.	rs28406284	.
Overall CHIP	MYCN	chr2:16087850:G:A	G	A	0.579	0.042	0.0076	0.027	0.057	5.47	4.59e-08	7.34	3.21	0.361	0.06	4	609605	++++?	UK Biobak 450k, AoU 250k, TOPMed 72k, MGBB 53k, BioVU 54k	intergenic	GACAT3;FAM49A	dist=2161;dist=461612	.	.	rs28472365	.
Overall CHIP	MYCN	chr2:16087900:T:C	T	C	0.6725	0.055	0.0081	0.039	0.071	6.82	9.39e-12	11.03	0.54	0.909	0	4	611073	++++?	UK Biobak 450k, AoU 250k, TOPMed 72k, MGBB 53k, BioVU 54k	intergenic	GACAT3;FAM49A	dist=2211;dist=461562	.	.	rs28689489	.
Overall CHIP	MYCN	chr2:16088060:T:C	T	C	0.6721	0.055	0.008	0.039	0.07	6.79	1.13e-11	10.95	0.38	0.945	0	4	611367	++++?	UK Biobak 450k, AoU 250k, TOPMed 72k, MGBB 53k, BioVU 54k	intergenic	GACAT3;FAM49A	dist=2371;dist=461402	.	.	rs3924151	.
Overall CHIP	MYCN	chr2:16088449:TA:T	TA	T	0.6721	0.054	0.008	0.039	0.07	6.75	1.49e-11	10.83	0.41	0.938	0	4	611366	++++?	UK Biobak 450k, AoU 250k, TOPMed 72k, MGBB 53k, BioVU 54k	intergenic	GACAT3;FAM49A	dist=2761;dist=461012	.	.	rs66509104	.
Overall CHIP	MYCN	chr2:16088482:C:T	C	T	0.5773	0.042	0.0076	0.027	0.057	5.52	3.49e-08	7.46	3.07	0.381	0.02	4	611364	++++?	UK Biobak 450k, AoU 250k, TOPMed 72k, MGBB 53k, BioVU 54k	intergenic	GACAT3;FAM49A	dist=2793;dist=460980	.	.	rs3924150	.
Overall CHIP	MYCN	chr2:16088807:T:C	T	C	0.6727	0.054	0.008	0.038	0.07	6.74	1.67e-11	10.78	0.34	0.953	0	4	611358	++++?	UK Biobak 450k, AoU 250k, TOPMed 72k, MGBB 53k, BioVU 54k	intergenic	GACAT3;FAM49A	dist=3118;dist=460655	.	.	rs4669037	.
Overall CHIP	MYCN	chr2:16088882:A:G	A	G	0.6724	0.054	0.008	0.038	0.07	6.74	1.6e-11	10.8	0.41	0.939	0	4	611365	++++?	UK Biobak 450k, AoU 250k, TOPMed 72k, MGBB 53k, BioVU 54k	intergenic	GACAT3;FAM49A	dist=3193;dist=460580	.	.	rs28403285	.
Overall CHIP	MYCN	chr2:16088910:A:C	A	C	0.6723	0.054	0.008	0.038	0.07	6.75	1.56e-11	10.81	0.4	0.94	0	4	611367	++++?	UK Biobak 450k, AoU 250k, TOPMed 72k, MGBB 53k, BioVU 54k	intergenic	GACAT3;FAM49A	dist=3221;dist=460552	.	.	rs4668481	.
Overall CHIP	MYCN	chr2:16089002:C:A	C	A	0.6723	0.054	0.008	0.038	0.07	6.74	1.64e-11	10.78	0.4	0.94	0	4	611364	++++?	UK Biobak 450k, AoU 250k, TOPMed 72k, MGBB 53k, BioVU 54k	intergenic	GACAT3;FAM49A	dist=3313;dist=460460	.	.	rs28672374	.
Overall CHIP	MYCN	chr2:16089177:C:A	C	A	0.5774	0.042	0.0076	0.027	0.057	5.53	3.32e-08	7.48	3.18	0.365	0.06	4	611265	++++?	UK Biobak 450k, AoU 250k, TOPMed 72k, MGBB 53k, BioVU 54k	intergenic	GACAT3;FAM49A	dist=3488;dist=460285	.	.	rs112346692	.
Overall CHIP	MYCN	chr2:16089301:A:C	A	C	0.6716	0.054	0.008	0.038	0.07	6.71	2.08e-11	10.68	0.42	0.936	0	4	611301	++++?	UK Biobak 450k, AoU 250k, TOPMed 72k, MGBB 53k, BioVU 54k	intergenic	GACAT3;FAM49A	dist=3612;dist=460161	.	.	rs56655317	.
Overall CHIP	MYCN	chr2:16089372:G:A	G	A	0.6722	0.054	0.008	0.038	0.07	6.74	1.61e-11	10.79	0.36	0.948	0	4	611358	++++?	UK Biobak 450k, AoU 250k, TOPMed 72k, MGBB 53k, BioVU 54k	intergenic	GACAT3;FAM49A	dist=3683;dist=460090	.	.	rs56931028	.
Overall CHIP	MYCN	chr2:16089432:AT:A	AT	A	0.6728	0.054	0.0084	0.038	0.071	6.47	9.84e-11	10.01	0.34	0.844	0	3	570471	++?+?	UK Biobak 450k, AoU 250k, TOPMed 72k, MGBB 53k, BioVU 54k	intergenic	GACAT3;FAM49A	dist=3744;dist=460029	.	.	rs61650539	.
Overall CHIP	MYCN	chr2:16089438:T:G	T	G	0.6706	0.053	0.0079	0.038	0.069	6.76	1.45e-11	10.84	0.79	0.94	0	5	665575	+++++	UK Biobak 450k, AoU 250k, TOPMed 72k, MGBB 53k, BioVU 54k	intergenic	GACAT3;FAM49A	dist=3749;dist=460024	.	.	rs114203506	.
Overall CHIP	MYCN	chr2:16089830:T:C	T	C	0.671	0.054	0.008	0.038	0.07	6.72	1.94e-11	10.71	0.65	0.884	0	4	611364	++++?	UK Biobak 450k, AoU 250k, TOPMed 72k, MGBB 53k, BioVU 54k	intergenic	GACAT3;FAM49A	dist=4141;dist=459632	.	.	rs12471506	.
Overall CHIP	MYCN	chr2:16090451:A:G	A	G	0.3259	-0.054	0.008	-0.07	-0.039	-6.77	1.32e-11	10.88	0.44	0.932	0	4	611320	----?	UK Biobak 450k, AoU 250k, TOPMed 72k, MGBB 53k, BioVU 54k	intergenic	GACAT3;FAM49A	dist=4762;dist=459011	.	.	rs28582644	.
Overall CHIP	MYCN	chr2:16090686:C:A	C	A	0.671	0.054	0.008	0.038	0.07	6.72	1.87e-11	10.73	0.58	0.901	0	4	611367	++++?	UK Biobak 450k, AoU 250k, TOPMed 72k, MGBB 53k, BioVU 54k	intergenic	GACAT3;FAM49A	dist=4997;dist=458776	.	.	rs4669039	.
Overall CHIP	MYCN	chr2:16090757:T:A	T	A	0.3261	-0.055	0.008	-0.07	-0.039	-6.79	1.19e-11	10.93	0.4	0.94	0	4	611356	----?	UK Biobak 450k, AoU 250k, TOPMed 72k, MGBB 53k, BioVU 54k	intergenic	GACAT3;FAM49A	dist=5068;dist=458705	.	.	rs7566405	.
Overall CHIP	MYCN	chr2:16090947:G:T	G	T	0.6728	0.054	0.008	0.038	0.07	6.76	1.43e-11	10.85	0.61	0.895	0	4	611110	++++?	UK Biobak 450k, AoU 250k, TOPMed 72k, MGBB 53k, BioVU 54k	intergenic	GACAT3;FAM49A	dist=5258;dist=458515	.	.	rs28368975	.
Overall CHIP	MYCN	chr2:16090965:T:C	T	C	0.6741	0.055	0.0081	0.039	0.071	6.81	1.05e-11	10.98	1.05	0.789	0	4	608601	++++?	UK Biobak 450k, AoU 250k, TOPMed 72k, MGBB 53k, BioVU 54k	intergenic	GACAT3;FAM49A	dist=5276;dist=458497	.	.	rs28613316	.
Overall CHIP	MYCN	chr2:16091179:G:A	G	A	0.6707	0.053	0.0079	0.037	0.068	6.69	2.26e-11	10.65	1.01	0.908	0	5	665590	+++++	UK Biobak 450k, AoU 250k, TOPMed 72k, MGBB 53k, BioVU 54k	intergenic	GACAT3;FAM49A	dist=5490;dist=458283	.	.	rs4668482	.
Overall CHIP	MYCN	chr2:16091610:A:G	A	G	0.6722	0.054	0.008	0.038	0.07	6.73	1.77e-11	10.75	0.41	0.937	0	4	611362	++++?	UK Biobak 450k, AoU 250k, TOPMed 72k, MGBB 53k, BioVU 54k	intergenic	GACAT3;FAM49A	dist=5921;dist=457852	.	.	rs4668483	.
Overall CHIP	MYCN	chr2:16092861:C:G	C	G	0.5739	0.042	0.0076	0.027	0.057	5.47	4.63e-08	7.33	3.77	0.288	0.2	4	611367	++++?	UK Biobak 450k, AoU 250k, TOPMed 72k, MGBB 53k, BioVU 54k	intergenic	GACAT3;FAM49A	dist=7172;dist=456601	.	.	rs28525217	.
Overall CHIP	MYCN	chr2:16093043:A:T	A	T	0.659	0.053	0.008	0.037	0.069	6.65	3.13e-11	10.5	1.77	0.621	0	4	611369	++++?	UK Biobak 450k, AoU 250k, TOPMed 72k, MGBB 53k, BioVU 54k	intergenic	GACAT3;FAM49A	dist=7354;dist=456419	.	.	rs28464632	.
Overall CHIP	MYCN	chr2:16094012:C:T	C	T	0.5738	0.042	0.0076	0.027	0.056	5.46	4.83e-08	7.32	3.82	0.282	0.21	4	611367	++++?	UK Biobak 450k, AoU 250k, TOPMed 72k, MGBB 53k, BioVU 54k	intergenic	GACAT3;FAM49A	dist=8323;dist=455450	.	.	rs28614113	.
Overall CHIP	MYCN	chr2:16094362:G:A	G	A	0.3376	-0.053	0.008	-0.069	-0.038	-6.69	2.25e-11	10.65	1.55	0.67	0	4	611365	----?	UK Biobak 450k, AoU 250k, TOPMed 72k, MGBB 53k, BioVU 54k	intergenic	GACAT3;FAM49A	dist=8673;dist=455100	.	.	rs28416554	.
Overall CHIP	MYCN	chr2:16095642:C:T	C	T	0.3375	-0.053	0.008	-0.069	-0.038	-6.69	2.31e-11	10.64	1.5	0.683	0	4	611352	----?	UK Biobak 450k, AoU 250k, TOPMed 72k, MGBB 53k, BioVU 54k	intergenic	GACAT3;FAM49A	dist=9953;dist=453820	.	.	rs7604071	.
Overall CHIP	MYCN	chr2:16096244:C:T	C	T	0.3382	-0.053	0.008	-0.069	-0.037	-6.63	3.56e-11	10.45	1.45	0.695	0	4	611356	----?	UK Biobak 450k, AoU 250k, TOPMed 72k, MGBB 53k, BioVU 54k	intergenic	GACAT3;FAM49A	dist=10555;dist=453218	.	.	rs28430871	.
Overall CHIP	MYCN	chr2:16096375:T:C	T	C	0.6584	0.052	0.008	0.037	0.068	6.58	4.96e-11	10.3	1.68	0.64	0	4	611363	++++?	UK Biobak 450k, AoU 250k, TOPMed 72k, MGBB 53k, BioVU 54k	intergenic	GACAT3;FAM49A	dist=10686;dist=453087	.	.	rs28491154	.
Overall CHIP	MYCN	chr2:16096442:CTTTA:C	CTTTA	C	0.6584	0.052	0.008	0.036	0.068	6.53	6.59e-11	10.18	1.66	0.646	0	4	611356	++++?	UK Biobak 450k, AoU 250k, TOPMed 72k, MGBB 53k, BioVU 54k	intergenic	GACAT3;FAM49A	dist=10754;dist=453016	.	.	rs142639401	.
Overall CHIP	CYRIA	chr2:16447045:C:CCA	C	CCA	0.7298	0.049	0.009	0.031	0.067	5.46	4.87e-08	7.31	1.76	0.415	0	3	570676	++?+?	UK Biobak 450k, AoU 250k, TOPMed 72k, MGBB 53k, BioVU 54k	intergenic	GACAT3;FAM49A	dist=361356;dist=102417	.	.	rs3072609	.
Overall CHIP	CYRIA	chr2:16495578:T:C	T	C	0.7227	0.047	0.0085	0.03	0.063	5.48	4.25e-08	7.37	4.13	0.247	0.27	4	611365	++++?	UK Biobak 450k, AoU 250k, TOPMed 72k, MGBB 53k, BioVU 54k	intergenic	GACAT3;FAM49A	dist=409889;dist=53884	.	.	rs1346752	.
Overall CHIP	CYRIA	chr2:16502134:C:T	C	T	0.7297	0.048	0.0086	0.031	0.064	5.54	3.18e-08	7.5	4.11	0.25	0.27	4	611364	++++?	UK Biobak 450k, AoU 250k, TOPMed 72k, MGBB 53k, BioVU 54k	intergenic	GACAT3;FAM49A	dist=416445;dist=47328	.	.	rs10198308	.
Overall CHIP	CYRIA	chr2:16502338:G:A	G	A	0.7297	0.048	0.0086	0.031	0.064	5.54	3.03e-08	7.52	4.12	0.249	0.27	4	611368	++++?	UK Biobak 450k, AoU 250k, TOPMed 72k, MGBB 53k, BioVU 54k	intergenic	GACAT3;FAM49A	dist=416649;dist=47124	.	.	rs1346754	.
Overall CHIP	CYRIA	chr2:16502876:T:C	T	C	0.7297	0.048	0.0086	0.031	0.065	5.56	2.71e-08	7.57	4.11	0.25	0.27	4	611366	++++?	UK Biobak 450k, AoU 250k, TOPMed 72k, MGBB 53k, BioVU 54k	intergenic	GACAT3;FAM49A	dist=417187;dist=46586	.	.	rs1430056	.
Overall CHIP	CYRIA	chr2:16503880:G:C	G	C	0.729	0.051	0.0089	0.033	0.068	5.7	1.23e-08	7.91	2.33	0.311	0.14	3	570675	++?+?	UK Biobak 450k, AoU 250k, TOPMed 72k, MGBB 53k, BioVU 54k	intergenic	GACAT3;FAM49A	dist=418191;dist=45582	.	.	rs6742067	.
Overall CHIP	CYRIA	chr2:16505915:A:G	A	G	0.7298	0.048	0.0086	0.031	0.064	5.54	3.13e-08	7.5	4.25	0.236	0.29	4	611368	++++?	UK Biobak 450k, AoU 250k, TOPMed 72k, MGBB 53k, BioVU 54k	intergenic	GACAT3;FAM49A	dist=420226;dist=43547	.	.	rs1965731	.
Overall CHIP	CYRIA	chr2:16506891:C:A	C	A	0.2672	-0.047	0.0085	-0.064	-0.03	-5.49	4.14e-08	7.38	3.9	0.272	0.23	4	611368	----?	UK Biobak 450k, AoU 250k, TOPMed 72k, MGBB 53k, BioVU 54k	intergenic	GACAT3;FAM49A	dist=421202;dist=42571	.	.	rs4389335	.
Overall CHIP	CYRIA	chr2:16508244:C:CG	C	CG	0.7187	0.049	0.0085	0.032	0.065	5.73	1.04e-08	7.98	4.7	0.195	0.36	4	611322	++++?	UK Biobak 450k, AoU 250k, TOPMed 72k, MGBB 53k, BioVU 54k	intergenic	GACAT3;FAM49A	dist=422555;dist=41218	.	.	rs70961458	.
Overall CHIP	CYRIA	chr2:16516967:C:T	C	T	0.727	0.047	0.0086	0.03	0.064	5.52	3.47e-08	7.46	3.74	0.291	0.2	4	611365	++++?	UK Biobak 450k, AoU 250k, TOPMed 72k, MGBB 53k, BioVU 54k	intergenic	GACAT3;FAM49A	dist=431278;dist=32495	.	.	rs6705856	.
Overall CHIP	LY75	chr2:159827013:G:A	G	A	0.8273	0.055	0.01	0.035	0.074	5.46	4.91e-08	7.31	6.18	0.103	0.51	4	611367	++-+?	UK Biobak 450k, AoU 250k, TOPMed 72k, MGBB 53k, BioVU 54k	intronic	LY75;LY75-CD302	.	.	.	rs2955982	.
Overall CHIP	LY75	chr2:159829018:A:G	A	G	0.829	0.055	0.01	0.036	0.075	5.51	3.68e-08	7.43	5.94	0.115	0.5	4	611368	++-+?	UK Biobak 450k, AoU 250k, TOPMed 72k, MGBB 53k, BioVU 54k	intronic	LY75;LY75-CD302	.	.	.	rs2556094	.
Overall CHIP	SENP7	chr3:101365760:T:C	T	C	0.3372	0.044	0.0079	0.028	0.059	5.53	3.3e-08	7.48	2.44	0.486	0	4	611339	++++?	UK Biobak 450k, AoU 250k, TOPMed 72k, MGBB 53k, BioVU 54k	intronic	SENP7	.	.	.	rs62280667	ID=COSV58613196;OCCURENCE=1(lung)
Overall CHIP	SENP7	chr3:101417558:G:C	G	C	0.3366	0.043	0.0077	0.027	0.058	5.51	3.76e-08	7.42	2.36	0.67	0	5	665577	+++++	UK Biobak 450k, AoU 250k, TOPMed 72k, MGBB 53k, BioVU 54k	intronic	SENP7	.	.	.	rs9859077	ID=COSV58609748;OCCURENCE=4(haematopoietic_and_lymphoid_tissue)
Overall CHIP	PIK3CB	chr3:138630565:T:C	T	C	0.5439	-0.042	0.0074	-0.056	-0.027	-5.64	1.79e-08	7.75	2.1	0.718	0	5	665587	-----	UK Biobak 450k, AoU 250k, TOPMed 72k, MGBB 53k, BioVU 54k	intronic	FAIM	.	.	.	rs600590	.
Overall CHIP	PIK3CB	chr3:138634713:AC:A	AC	A	0.5217	-0.045	0.0075	-0.059	-0.03	-5.95	2.75e-09	8.56	3.2	0.362	0.06	4	611364	----?	UK Biobak 450k, AoU 250k, TOPMed 72k, MGBB 53k, BioVU 54k	intergenic	FAIM;PIK3CB	dist=1343;dist=17984	.	.	rs11341345	.
Overall CHIP	PIK3CB	chr3:138636764:T:C	T	C	0.5285	-0.043	0.0074	-0.057	-0.028	-5.82	5.96e-09	8.22	3.72	0.445	0	5	665584	-----	UK Biobak 450k, AoU 250k, TOPMed 72k, MGBB 53k, BioVU 54k	intergenic	FAIM;PIK3CB	dist=3393;dist=15934	.	.	rs361057	.
Overall CHIP	PIK3CB	chr3:138637575:G:A	G	A	0.5302	-0.043	0.0074	-0.058	-0.029	-5.87	4.48e-09	8.35	3.85	0.427	0	5	665588	-----	UK Biobak 450k, AoU 250k, TOPMed 72k, MGBB 53k, BioVU 54k	intergenic	FAIM;PIK3CB	dist=4204;dist=15123	.	.	rs2607796	.
Overall CHIP	PIK3CB	chr3:138639398:T:C	T	C	0.5295	-0.043	0.0074	-0.057	-0.028	-5.79	7.14e-09	8.15	3.6	0.463	0	5	665496	-----	UK Biobak 450k, AoU 250k, TOPMed 72k, MGBB 53k, BioVU 54k	intergenic	FAIM;PIK3CB	dist=6027;dist=13300	.	.	rs13433948	.
Overall CHIP	PIK3CB	chr3:138640461:ATT:A	ATT	A	0.5301	-0.043	0.0074	-0.057	-0.028	-5.82	6.1e-09	8.21	4.02	0.403	0.01	5	665584	-----	UK Biobak 450k, AoU 250k, TOPMed 72k, MGBB 53k, BioVU 54k	intergenic	FAIM;PIK3CB	dist=7091;dist=12235	.	.	rs10540772	.
Overall CHIP	PIK3CB	chr3:138642183:G:T	G	T	0.5298	-0.042	0.0074	-0.057	-0.028	-5.72	1.06e-08	7.97	3.5	0.478	0	5	665571	-----	UK Biobak 450k, AoU 250k, TOPMed 72k, MGBB 53k, BioVU 54k	intergenic	FAIM;PIK3CB	dist=8812;dist=10515	.	.	rs550768	.
Overall CHIP	PIK3CB	chr3:138643452:G:C	G	C	0.5285	-0.043	0.0074	-0.057	-0.028	-5.81	6.55e-09	8.18	3.42	0.491	0	5	665587	-----	UK Biobak 450k, AoU 250k, TOPMed 72k, MGBB 53k, BioVU 54k	intergenic	FAIM;PIK3CB	dist=10081;dist=9246	.	.	rs773184	.
Overall CHIP	PIK3CB	chr3:138645482:C:T	C	T	0.5283	-0.043	0.0074	-0.058	-0.029	-5.88	4.15e-09	8.38	3.31	0.508	0	5	665580	-----	UK Biobak 450k, AoU 250k, TOPMed 72k, MGBB 53k, BioVU 54k	intergenic	FAIM;PIK3CB	dist=12111;dist=7216	.	.	rs618457	.
Overall CHIP	PIK3CB	chr3:138646061:G:A	G	A	0.5275	-0.043	0.0074	-0.057	-0.028	-5.8	6.62e-09	8.18	3.46	0.485	0	5	665589	-----	UK Biobak 450k, AoU 250k, TOPMed 72k, MGBB 53k, BioVU 54k	intergenic	FAIM;PIK3CB	dist=12690;dist=6637	.	.	rs621204	.
Overall CHIP	PIK3CB	chr3:138646710:C:A	C	A	0.5299	-0.044	0.0074	-0.058	-0.029	-5.91	3.45e-09	8.46	3.64	0.456	0	5	665523	-----	UK Biobak 450k, AoU 250k, TOPMed 72k, MGBB 53k, BioVU 54k	intergenic	FAIM;PIK3CB	dist=13339;dist=5988	.	.	rs1068685	.
Overall CHIP	PIK3CB	chr3:138646982:G:A	G	A	0.5287	-0.043	0.0074	-0.058	-0.029	-5.9	3.81e-09	8.42	3.58	0.466	0	5	665402	-----	UK Biobak 450k, AoU 250k, TOPMed 72k, MGBB 53k, BioVU 54k	intergenic	FAIM;PIK3CB	dist=13611;dist=5716	.	.	rs1068104	.
Overall CHIP	PIK3CB	chr3:138647489:A:T	A	T	0.5287	-0.043	0.0074	-0.058	-0.029	-5.87	4.47e-09	8.35	3.23	0.52	0	5	665586	-----	UK Biobak 450k, AoU 250k, TOPMed 72k, MGBB 53k, BioVU 54k	intergenic	FAIM;PIK3CB	dist=14118;dist=5209	.	.	rs1066197	.
Overall CHIP	PIK3CB	chr3:138648078:C:CTA	C	CTA	0.5262	-0.044	0.0076	-0.059	-0.029	-5.72	1.09e-08	7.96	3.27	0.351	0.08	4	624890	--?--	UK Biobak 450k, AoU 250k, TOPMed 72k, MGBB 53k, BioVU 54k	intergenic	FAIM;PIK3CB	dist=14707;dist=4620	.	.	rs200332249	.
Overall CHIP	PIK3CB	chr3:138650120:T:A	T	A	0.5289	-0.043	0.0074	-0.058	-0.029	-5.88	4.1e-09	8.39	3.28	0.512	0	5	665589	-----	UK Biobak 450k, AoU 250k, TOPMed 72k, MGBB 53k, BioVU 54k	intergenic	FAIM;PIK3CB	dist=16749;dist=2578	.	.	rs470359	.
Overall CHIP	PIK3CB	chr3:138650439:C:T	C	T	0.5281	-0.043	0.0074	-0.057	-0.029	-5.86	4.81e-09	8.32	3.38	0.496	0	5	665564	-----	UK Biobak 450k, AoU 250k, TOPMed 72k, MGBB 53k, BioVU 54k	intergenic	FAIM;PIK3CB	dist=17068;dist=2259	.	.	rs520904	.
Overall CHIP	PIK3CB	chr3:138651987:C:T	C	T	0.5289	-0.044	0.0074	-0.058	-0.029	-5.95	2.83e-09	8.55	3.42	0.49	0	5	665590	-----	UK Biobak 450k, AoU 250k, TOPMed 72k, MGBB 53k, BioVU 54k	downstream	PIK3CB	dist=711	.	.	rs13069296	.
Overall CHIP	PIK3CB	chr3:138652857:C:T	C	T	0.528	-0.043	0.0074	-0.058	-0.029	-5.88	4.19e-09	8.38	3.57	0.468	0	5	665583	-----	UK Biobak 450k, AoU 250k, TOPMed 72k, MGBB 53k, BioVU 54k	UTR3	PIK3CB	NM_001256045:c.*2532G>A;NM_006219:c.*2532G>A	.	.	rs624099	.
Overall CHIP	PIK3CB	chr3:138653210:A:G	A	G	0.5301	-0.044	0.0074	-0.058	-0.03	-5.97	2.38e-09	8.62	3.58	0.467	0	5	665590	-----	UK Biobak 450k, AoU 250k, TOPMed 72k, MGBB 53k, BioVU 54k	UTR3	PIK3CB	NM_001256045:c.*2179T>C;NM_006219:c.*2179T>C	.	.	rs635592	.
Overall CHIP	PIK3CB	chr3:138657481:T:C	T	C	0.5276	-0.043	0.0074	-0.057	-0.028	-5.82	6.14e-09	8.21	3.62	0.46	0	5	665590	-----	UK Biobak 450k, AoU 250k, TOPMed 72k, MGBB 53k, BioVU 54k	intronic	PIK3CB	.	.	.	rs361089	.
Overall CHIP	PIK3CB	chr3:138659512:A:G	A	G	0.5296	-0.043	0.0074	-0.058	-0.029	-5.87	4.53e-09	8.34	3.6	0.463	0	5	665486	-----	UK Biobak 450k, AoU 250k, TOPMed 72k, MGBB 53k, BioVU 54k	intronic	PIK3CB	.	.	.	rs2595928	.
Overall CHIP	PIK3CB	chr3:138659680:C:T	C	T	0.5274	-0.042	0.0074	-0.057	-0.028	-5.74	9.95e-09	8	3.58	0.465	0	5	665583	-----	UK Biobak 450k, AoU 250k, TOPMed 72k, MGBB 53k, BioVU 54k	intronic	PIK3CB	.	.	.	rs773045	.
Overall CHIP	PIK3CB	chr3:138659761:A:G	A	G	0.5295	-0.043	0.0074	-0.057	-0.028	-5.82	6.14e-09	8.21	3.57	0.467	0	5	665546	-----	UK Biobak 450k, AoU 250k, TOPMed 72k, MGBB 53k, BioVU 54k	intronic	PIK3CB	.	.	.	rs1673597	.
Overall CHIP	PIK3CB	chr3:138660128:G:C	G	C	0.5288	-0.042	0.0073	-0.057	-0.028	-5.75	9.04e-09	8.04	3.46	0.483	0	5	665586	-----	UK Biobak 450k, AoU 250k, TOPMed 72k, MGBB 53k, BioVU 54k	intronic	PIK3CB	.	.	.	rs603723	.
Overall CHIP	PIK3CB	chr3:138661227:A:G	A	G	0.5276	-0.043	0.0075	-0.058	-0.028	-5.73	1.01e-08	8	3.24	0.356	0.07	4	611365	----?	UK Biobak 450k, AoU 250k, TOPMed 72k, MGBB 53k, BioVU 54k	intronic	PIK3CB	.	.	.	rs559160	.
Overall CHIP	PIK3CB	chr3:138664359:C:A	C	A	0.5292	-0.043	0.0074	-0.058	-0.029	-5.87	4.6e-09	8.34	3.3	0.509	0	5	665582	-----	UK Biobak 450k, AoU 250k, TOPMed 72k, MGBB 53k, BioVU 54k	intronic	PIK3CB	.	.	.	rs361088	.
Overall CHIP	PIK3CB	chr3:138669253:A:C	A	C	0.5276	-0.043	0.0074	-0.057	-0.028	-5.8	6.79e-09	8.17	3.86	0.425	0	5	665576	-----	UK Biobak 450k, AoU 250k, TOPMed 72k, MGBB 53k, BioVU 54k	intronic	PIK3CB	.	.	.	rs361091	.
Overall CHIP	PIK3CB	chr3:138669349:G:C	G	C	0.5268	-0.044	0.0077	-0.059	-0.029	-5.68	1.36e-08	7.87	3.07	0.381	0.02	4	622062	--?--	UK Biobak 450k, AoU 250k, TOPMed 72k, MGBB 53k, BioVU 54k	intronic	PIK3CB	.	.	.	rs361092	.
Overall CHIP	PIK3CB	chr3:138669733:T:A	T	A	0.5296	-0.043	0.0074	-0.057	-0.028	-5.83	5.82e-09	8.23	3.86	0.425	0	5	665588	-----	UK Biobak 450k, AoU 250k, TOPMed 72k, MGBB 53k, BioVU 54k	intronic	PIK3CB	.	.	.	rs361094	.
Overall CHIP	PIK3CB	chr3:138673646:C:G	C	G	0.5281	-0.043	0.0076	-0.058	-0.028	-5.64	1.71e-08	7.77	3.63	0.304	0.17	4	624895	--?--	UK Biobak 450k, AoU 250k, TOPMed 72k, MGBB 53k, BioVU 54k	intronic	PIK3CB	.	.	.	rs361097	.
Overall CHIP	PIK3CB	chr3:138677624:C:T	C	T	0.5275	-0.042	0.0074	-0.057	-0.028	-5.75	8.92e-09	8.05	3.74	0.442	0	5	665562	-----	UK Biobak 450k, AoU 250k, TOPMed 72k, MGBB 53k, BioVU 54k	intronic	PIK3CB	.	.	.	rs475254	.
Overall CHIP	PIK3CB	chr3:138677819:T:C	T	C	0.5283	-0.043	0.0074	-0.057	-0.028	-5.82	6.18e-09	8.21	3.65	0.455	0	5	665574	-----	UK Biobak 450k, AoU 250k, TOPMed 72k, MGBB 53k, BioVU 54k	intronic	PIK3CB	.	.	.	rs654459	.
Overall CHIP	PIK3CB	chr3:138678008:T:C	T	C	0.5283	-0.043	0.0074	-0.057	-0.028	-5.81	6.23e-09	8.21	3.69	0.449	0	5	665586	-----	UK Biobak 450k, AoU 250k, TOPMed 72k, MGBB 53k, BioVU 54k	intronic	PIK3CB	.	.	.	rs1663556	.
Overall CHIP	PIK3CB	chr3:138681288:T:G	T	G	0.5274	-0.043	0.0075	-0.058	-0.028	-5.74	9.78e-09	8.01	3.47	0.324	0.14	4	611351	----?	UK Biobak 450k, AoU 250k, TOPMed 72k, MGBB 53k, BioVU 54k	intronic	PIK3CB	.	.	.	rs589986	.
Overall CHIP	PIK3CB	chr3:138684548:C:T	C	T	0.5272	-0.043	0.0075	-0.057	-0.028	-5.7	1.23e-08	7.91	3.49	0.322	0.14	4	611363	----?	UK Biobak 450k, AoU 250k, TOPMed 72k, MGBB 53k, BioVU 54k	intronic	PIK3CB	.	.	.	rs625468	ID=COSV56683573;OCCURENCE=1(upper_aerodigestive_tract)
Overall CHIP	PIK3CB	chr3:138685536:C:A	C	A	0.5303	-0.043	0.0074	-0.058	-0.029	-5.87	4.45e-09	8.35	3.96	0.412	0	5	665446	-----	UK Biobak 450k, AoU 250k, TOPMed 72k, MGBB 53k, BioVU 54k	intronic	PIK3CB	.	.	.	rs361063	.
Overall CHIP	PIK3CB	chr3:138685900:A:G	A	G	0.5295	-0.043	0.0074	-0.057	-0.028	-5.79	7.32e-09	8.14	3.8	0.434	0	5	665546	-----	UK Biobak 450k, AoU 250k, TOPMed 72k, MGBB 53k, BioVU 54k	intronic	PIK3CB	.	.	.	rs2595930	.
Overall CHIP	PIK3CB	chr3:138686755:A:G	A	G	0.5283	-0.043	0.0074	-0.058	-0.029	-5.87	4.61e-09	8.34	3.62	0.459	0	5	665583	-----	UK Biobak 450k, AoU 250k, TOPMed 72k, MGBB 53k, BioVU 54k	intronic	PIK3CB	.	.	.	rs524164	.
Overall CHIP	PIK3CB	chr3:138693115:G:C	G	C	0.5276	-0.043	0.0075	-0.057	-0.028	-5.7	1.24e-08	7.91	3.41	0.333	0.12	4	611359	----?	UK Biobak 450k, AoU 250k, TOPMed 72k, MGBB 53k, BioVU 54k	intronic	PIK3CB	.	.	.	rs9864176	.
Overall CHIP	PIK3CB	chr3:138699147:G:A	G	A	0.5289	-0.043	0.0074	-0.057	-0.029	-5.84	5.26e-09	8.28	3.78	0.437	0	5	665554	-----	UK Biobak 450k, AoU 250k, TOPMed 72k, MGBB 53k, BioVU 54k	intronic	PIK3CB	.	.	.	rs361080	ID=COSV56685978;OCCURENCE=1(upper_aerodigestive_tract)
Overall CHIP	PIK3CB	chr3:138699240:T:C	T	C	0.529	-0.043	0.0074	-0.057	-0.028	-5.83	5.68e-09	8.25	3.72	0.446	0	5	665569	-----	UK Biobak 450k, AoU 250k, TOPMed 72k, MGBB 53k, BioVU 54k	intronic	PIK3CB	.	.	.	rs361081	.
Overall CHIP	PIK3CB	chr3:138700805:C:G	C	G	0.5291	-0.043	0.0074	-0.057	-0.028	-5.83	5.58e-09	8.25	3.8	0.434	0	5	665587	-----	UK Biobak 450k, AoU 250k, TOPMed 72k, MGBB 53k, BioVU 54k	intronic	PIK3CB	.	.	.	rs361082	.
Overall CHIP	PIK3CB	chr3:138701570:G:A	G	A	0.5292	-0.043	0.0074	-0.057	-0.029	-5.85	4.97e-09	8.3	3.74	0.442	0	5	665576	-----	UK Biobak 450k, AoU 250k, TOPMed 72k, MGBB 53k, BioVU 54k	intronic	PIK3CB	.	.	.	rs2348147	.
Overall CHIP	PIK3CB	chr3:138705375:T:C	T	C	0.528	-0.042	0.0074	-0.056	-0.028	-5.72	1.12e-08	7.95	3.58	0.466	0	5	665567	-----	UK Biobak 450k, AoU 250k, TOPMed 72k, MGBB 53k, BioVU 54k	intronic	PIK3CB	.	.	.	rs439720	.
Overall CHIP	PIK3CB	chr3:138706015:C:T	C	T	0.5294	-0.043	0.0074	-0.057	-0.028	-5.82	6.1e-09	8.21	3.86	0.425	0	5	665586	-----	UK Biobak 450k, AoU 250k, TOPMed 72k, MGBB 53k, BioVU 54k	intronic	PIK3CB	.	.	.	rs191713	.
Overall CHIP	PIK3CB	chr3:138706815:T:C	T	C	0.5295	-0.043	0.0074	-0.057	-0.029	-5.84	5.39e-09	8.27	4.1	0.393	0.02	5	665578	-----	UK Biobak 450k, AoU 250k, TOPMed 72k, MGBB 53k, BioVU 54k	intronic	PIK3CB	.	.	.	rs361083	.
Overall CHIP	PIK3CB	chr3:138707586:T:C	T	C	0.5284	-0.043	0.0073	-0.057	-0.028	-5.82	6.08e-09	8.22	3.82	0.432	0	5	665587	-----	UK Biobak 450k, AoU 250k, TOPMed 72k, MGBB 53k, BioVU 54k	UTR5	PIK3CB	NM_001256045:c.-311A>G	.	.	rs361084	.
Overall CHIP	PIK3CB	chr3:138707956:C:T	C	T	0.5282	-0.043	0.0074	-0.057	-0.029	-5.84	5.3e-09	8.28	3.8	0.434	0	5	665585	-----	UK Biobak 450k, AoU 250k, TOPMed 72k, MGBB 53k, BioVU 54k	intronic	PIK3CB	.	.	.	rs191714	ID=COSV56690659;OCCURENCE=1(liver)
Overall CHIP	PIK3CB	chr3:138708293:T:C	T	C	0.5276	-0.042	0.0074	-0.057	-0.028	-5.77	8.13e-09	8.09	3.48	0.481	0	5	665431	-----	UK Biobak 450k, AoU 250k, TOPMed 72k, MGBB 53k, BioVU 54k	intronic	PIK3CB	.	.	.	rs181729	.
Overall CHIP	PIK3CB	chr3:138709158:G:T	G	T	0.5292	-0.043	0.0074	-0.057	-0.028	-5.83	5.54e-09	8.26	3.95	0.413	0	5	665551	-----	UK Biobak 450k, AoU 250k, TOPMed 72k, MGBB 53k, BioVU 54k	intronic	PIK3CB	.	.	.	rs4305444	.
Overall CHIP	PIK3CB	chr3:138714726:C:T	C	T	0.5294	-0.043	0.0074	-0.057	-0.028	-5.83	5.59e-09	8.25	3.9	0.42	0	5	665580	-----	UK Biobak 450k, AoU 250k, TOPMed 72k, MGBB 53k, BioVU 54k	intronic	PIK3CB	.	.	.	rs497900	.
Overall CHIP	PIK3CB	chr3:138715351:A:G	A	G	0.5273	-0.043	0.0074	-0.057	-0.028	-5.8	6.86e-09	8.16	3.82	0.431	0	5	665585	-----	UK Biobak 450k, AoU 250k, TOPMed 72k, MGBB 53k, BioVU 54k	intronic	PIK3CB	.	.	.	rs7643722	.
Overall CHIP	PIK3CB	chr3:138716316:T:C	T	C	0.528	-0.042	0.0074	-0.057	-0.028	-5.75	9.4e-09	8.03	3.37	0.499	0	5	665584	-----	UK Biobak 450k, AoU 250k, TOPMed 72k, MGBB 53k, BioVU 54k	intronic	PIK3CB	.	.	.	rs385254	.
Overall CHIP	PIK3CB	chr3:138717021:C:T	C	T	0.5277	-0.042	0.0074	-0.056	-0.027	-5.7	1.25e-08	7.9	3.39	0.494	0	5	665369	-----	UK Biobak 450k, AoU 250k, TOPMed 72k, MGBB 53k, BioVU 54k	intronic	PIK3CB	.	.	.	rs28376988	ID=COSV56690664;OCCURENCE=1(liver)
Overall CHIP	PIK3CB	chr3:138717226:T:C	T	C	0.5292	-0.043	0.0074	-0.057	-0.028	-5.82	6.21e-09	8.21	3.75	0.441	0	5	665516	-----	UK Biobak 450k, AoU 250k, TOPMed 72k, MGBB 53k, BioVU 54k	intronic	PIK3CB	.	.	.	rs6795203	ID=COSV56690672;OCCURENCE=1(liver)
Overall CHIP	PIK3CB	chr3:138717755:A:G	A	G	0.5272	-0.042	0.0074	-0.057	-0.028	-5.76	8.5e-09	8.07	3.68	0.451	0	5	665585	-----	UK Biobak 450k, AoU 250k, TOPMed 72k, MGBB 53k, BioVU 54k	intronic	PIK3CB	.	.	.	rs6439817	.
Overall CHIP	PIK3CB	chr3:138718221:G:C	G	C	0.5292	-0.043	0.0074	-0.057	-0.028	-5.82	6.13e-09	8.21	3.78	0.437	0	5	665584	-----	UK Biobak 450k, AoU 250k, TOPMed 72k, MGBB 53k, BioVU 54k	intronic	PIK3CB	.	.	.	rs559451	.
Overall CHIP	PIK3CB	chr3:138720050:G:A	G	A	0.528	-0.043	0.0074	-0.057	-0.029	-5.84	5.31e-09	8.28	3.72	0.446	0	5	665585	-----	UK Biobak 450k, AoU 250k, TOPMed 72k, MGBB 53k, BioVU 54k	intronic	PIK3CB	.	.	.	rs361060	.
Overall CHIP	PIK3CB	chr3:138720219:C:T	C	T	0.527	-0.043	0.0075	-0.058	-0.028	-5.74	9.62e-09	8.02	3.45	0.327	0.13	4	611367	----?	UK Biobak 450k, AoU 250k, TOPMed 72k, MGBB 53k, BioVU 54k	intronic	PIK3CB	.	.	.	rs361061	.
Overall CHIP	PIK3CB	chr3:138721084:A:G	A	G	0.5272	-0.042	0.0074	-0.057	-0.028	-5.77	8.21e-09	8.09	3.66	0.455	0	5	665588	-----	UK Biobak 450k, AoU 250k, TOPMed 72k, MGBB 53k, BioVU 54k	intronic	PIK3CB	.	.	.	rs361062	.
Overall CHIP	PIK3CB	chr3:138722575:C:T	C	T	0.5271	-0.042	0.0074	-0.057	-0.028	-5.73	1e-08	8	3.67	0.453	0	5	665581	-----	UK Biobak 450k, AoU 250k, TOPMed 72k, MGBB 53k, BioVU 54k	intronic	PIK3CB	.	.	.	rs244380	.
Overall CHIP	PIK3CB	chr3:138723079:A:T	A	T	0.5278	-0.043	0.0074	-0.057	-0.028	-5.78	7.67e-09	8.12	3.61	0.461	0	5	665578	-----	UK Biobak 450k, AoU 250k, TOPMed 72k, MGBB 53k, BioVU 54k	intronic	PIK3CB	.	.	.	rs244381	.
Overall CHIP	PIK3CB	chr3:138724225:C:T	C	T	0.5294	-0.042	0.0074	-0.057	-0.028	-5.78	7.6e-09	8.12	3.75	0.44	0	5	665585	-----	UK Biobak 450k, AoU 250k, TOPMed 72k, MGBB 53k, BioVU 54k	intronic	PIK3CB	.	.	.	rs361059	.
Overall CHIP	PIK3CB	chr3:138725385:G:A	G	A	0.5292	-0.043	0.0074	-0.057	-0.029	-5.84	5.46e-09	8.26	3.75	0.441	0	5	665585	-----	UK Biobak 450k, AoU 250k, TOPMed 72k, MGBB 53k, BioVU 54k	intronic	PIK3CB	.	.	.	rs191775	.
Overall CHIP	PIK3CB	chr3:138728775:G:A	G	A	0.5339	-0.044	0.0074	-0.058	-0.029	-5.91	3.42e-09	8.47	4.54	0.338	0.12	5	659736	-----	UK Biobak 450k, AoU 250k, TOPMed 72k, MGBB 53k, BioVU 54k	intronic	PIK3CB	.	.	.	rs9863481	.
Overall CHIP	PIK3CB	chr3:138728791:A:G	A	G	0.527	-0.042	0.0074	-0.057	-0.028	-5.75	9.09e-09	8.04	3.6	0.463	0	5	665568	-----	UK Biobak 450k, AoU 250k, TOPMed 72k, MGBB 53k, BioVU 54k	intronic	PIK3CB	.	.	.	rs9825487	.
Overall CHIP	PIK3CB	chr3:138735574:C:T	C	T	0.5279	-0.042	0.0074	-0.057	-0.028	-5.73	1.02e-08	7.99	3.51	0.476	0	5	665586	-----	UK Biobak 450k, AoU 250k, TOPMed 72k, MGBB 53k, BioVU 54k	intronic	PIK3CB	.	.	.	rs558905	.
Overall CHIP	PIK3CB	chr3:138736139:T:C	T	C	0.5283	-0.042	0.0074	-0.057	-0.028	-5.73	1.03e-08	7.99	3.51	0.476	0	5	665589	-----	UK Biobak 450k, AoU 250k, TOPMed 72k, MGBB 53k, BioVU 54k	intronic	PIK3CB	.	.	.	rs564455	.
Overall CHIP	PIK3CB	chr3:138736585:T:C	T	C	0.5273	-0.042	0.0074	-0.057	-0.028	-5.77	8.06e-09	8.09	3.76	0.44	0	5	665586	-----	UK Biobak 450k, AoU 250k, TOPMed 72k, MGBB 53k, BioVU 54k	intronic	PIK3CB	.	.	.	rs539619	.
Overall CHIP	PIK3CB	chr3:138737279:A:G	A	G	0.5304	-0.043	0.0074	-0.057	-0.028	-5.83	5.74e-09	8.24	3.34	0.502	0	5	665450	-----	UK Biobak 450k, AoU 250k, TOPMed 72k, MGBB 53k, BioVU 54k	intronic	PIK3CB	.	.	.	rs425901	.
Overall CHIP	PIK3CB	chr3:138738219:T:C	T	C	0.5251	-0.043	0.0075	-0.057	-0.028	-5.67	1.44e-08	7.84	2.88	0.41	0	4	611359	----?	UK Biobak 450k, AoU 250k, TOPMed 72k, MGBB 53k, BioVU 54k	intronic	PIK3CB	.	.	.	rs9832012	.
Overall CHIP	PIK3CB	chr3:138738564:TA:T	TA	T	0.5274	-0.042	0.0074	-0.057	-0.028	-5.77	8.11e-09	8.09	3.55	0.471	0	5	665584	-----	UK Biobak 450k, AoU 250k, TOPMed 72k, MGBB 53k, BioVU 54k	intronic	PIK3CB	.	.	.	rs397786208	.
Overall CHIP	PIK3CB	chr3:138739169:T:C	T	C	0.5296	-0.043	0.0074	-0.057	-0.028	-5.83	5.64e-09	8.25	3.77	0.439	0	5	665577	-----	UK Biobak 450k, AoU 250k, TOPMed 72k, MGBB 53k, BioVU 54k	intronic	PIK3CB	.	.	.	rs473388	.
Overall CHIP	PIK3CB	chr3:138739421:G:A	G	A	0.5281	-0.042	0.0074	-0.057	-0.028	-5.77	7.99e-09	8.1	3.51	0.477	0	5	665557	-----	UK Biobak 450k, AoU 250k, TOPMed 72k, MGBB 53k, BioVU 54k	intronic	PIK3CB	.	.	.	rs491371	.
Overall CHIP	PIK3CB	chr3:138740227:T:C	T	C	0.5293	-0.042	0.0074	-0.056	-0.027	-5.64	1.7e-08	7.77	3.41	0.491	0	5	665569	-----	UK Biobak 450k, AoU 250k, TOPMed 72k, MGBB 53k, BioVU 54k	intronic	PIK3CB	.	.	.	rs647972	.
Overall CHIP	PIK3CB	chr3:138741361:G:A	G	A	0.5279	-0.043	0.0073	-0.057	-0.028	-5.79	7.22e-09	8.14	3.66	0.453	0	5	665589	-----	UK Biobak 450k, AoU 250k, TOPMed 72k, MGBB 53k, BioVU 54k	intronic	PIK3CB	.	.	.	rs500687	.
Overall CHIP	PIK3CB	chr3:138746083:T:C	T	C	0.5285	-0.042	0.0074	-0.056	-0.027	-5.69	1.28e-08	7.89	3.4	0.494	0	5	665523	-----	UK Biobak 450k, AoU 250k, TOPMed 72k, MGBB 53k, BioVU 54k	intronic	PIK3CB	.	.	.	rs448808	.
Overall CHIP	PIK3CB	chr3:138746518:A:G	A	G	0.5298	-0.042	0.0074	-0.057	-0.028	-5.77	8.3e-09	8.08	3.58	0.465	0	5	665493	-----	UK Biobak 450k, AoU 250k, TOPMed 72k, MGBB 53k, BioVU 54k	intronic	PIK3CB	.	.	.	rs540907	.
Overall CHIP	PIK3CB	chr3:138747618:G:GT	G	GT	0.5273	-0.043	0.0075	-0.057	-0.028	-5.7	1.2e-08	7.92	3.39	0.335	0.12	4	611357	----?	UK Biobak 450k, AoU 250k, TOPMed 72k, MGBB 53k, BioVU 54k	intronic	PIK3CB	.	.	.	rs11434112	.
Overall CHIP	PIK3CB	chr3:138750121:C:T	C	T	0.527	-0.043	0.0075	-0.057	-0.028	-5.67	1.45e-08	7.84	3.24	0.355	0.08	4	611362	----?	UK Biobak 450k, AoU 250k, TOPMed 72k, MGBB 53k, BioVU 54k	intronic	PIK3CB	.	.	.	rs361054	.
Overall CHIP	PIK3CB	chr3:138751230:G:A	G	A	0.5275	-0.042	0.0074	-0.056	-0.027	-5.69	1.28e-08	7.89	3.54	0.472	0	5	665570	-----	UK Biobak 450k, AoU 250k, TOPMed 72k, MGBB 53k, BioVU 54k	intronic	PIK3CB	.	.	.	rs438456	.
Overall CHIP	PIK3CB	chr3:138751549:C:G	C	G	0.5282	-0.042	0.0074	-0.056	-0.028	-5.72	1.09e-08	7.96	3.34	0.502	0	5	665577	-----	UK Biobak 450k, AoU 250k, TOPMed 72k, MGBB 53k, BioVU 54k	intronic	PIK3CB	.	.	.	rs398065	.
Overall CHIP	PIK3CB	chr3:138751741:T:C	T	C	0.5301	-0.043	0.0074	-0.057	-0.028	-5.8	6.82e-09	8.17	3.4	0.493	0	5	665572	-----	UK Biobak 450k, AoU 250k, TOPMed 72k, MGBB 53k, BioVU 54k	intronic	PIK3CB	.	.	.	rs607044	.
Overall CHIP	PIK3CB	chr3:138753493:T:C	T	C	0.5299	-0.042	0.0074	-0.057	-0.028	-5.77	8.12e-09	8.09	3.4	0.493	0	5	665497	-----	UK Biobak 450k, AoU 250k, TOPMed 72k, MGBB 53k, BioVU 54k	intronic	PIK3CB	.	.	.	rs772612	.
Overall CHIP	PIK3CB	chr3:138753791:A:G	A	G	0.5284	-0.042	0.0074	-0.057	-0.028	-5.78	7.85e-09	8.1	3.34	0.503	0	5	665567	-----	UK Biobak 450k, AoU 250k, TOPMed 72k, MGBB 53k, BioVU 54k	intronic	PIK3CB	.	.	.	rs482334	.
Overall CHIP	PIK3CB	chr3:138756144:T:C	T	C	0.5296	-0.043	0.0074	-0.057	-0.028	-5.79	7.25e-09	8.14	3.55	0.47	0	5	665581	-----	UK Biobak 450k, AoU 250k, TOPMed 72k, MGBB 53k, BioVU 54k	intronic	PIK3CB	.	.	.	rs476800	.
Overall CHIP	PIK3CB	chr3:138758796:C:T	C	T	0.5284	-0.042	0.0074	-0.057	-0.028	-5.77	7.9e-09	8.1	3.76	0.439	0	5	665586	-----	UK Biobak 450k, AoU 250k, TOPMed 72k, MGBB 53k, BioVU 54k	intronic	PIK3CB	.	.	.	rs2197387	.
Overall CHIP	PIK3CB	chr3:138759702:G:A	G	A	0.531	-0.043	0.0073	-0.057	-0.028	-5.82	6.2e-09	8.21	3.55	0.47	0	5	665579	-----	UK Biobak 450k, AoU 250k, TOPMed 72k, MGBB 53k, BioVU 54k	intronic	PIK3CB	.	.	.	rs361072	.
Overall CHIP	PIK3CB	chr3:138765215:C:G	C	G	0.5297	-0.042	0.0074	-0.057	-0.028	-5.78	7.79e-09	8.11	3.83	0.43	0	5	665584	-----	UK Biobak 450k, AoU 250k, TOPMed 72k, MGBB 53k, BioVU 54k	intronic	PIK3CB	.	.	.	rs361069	.
Overall CHIP	PIK3CB	chr3:138768841:A:G	A	G	0.5296	-0.043	0.0074	-0.057	-0.028	-5.78	7.7e-09	8.11	3.61	0.461	0	5	665589	-----	UK Biobak 450k, AoU 250k, TOPMed 72k, MGBB 53k, BioVU 54k	intronic	PIK3CB	.	.	.	rs361071	.
Overall CHIP	PIK3CB	chr3:138770956:C:T	C	T	0.5283	-0.042	0.0074	-0.056	-0.027	-5.7	1.25e-08	7.9	3.71	0.446	0	5	665570	-----	UK Biobak 450k, AoU 250k, TOPMed 72k, MGBB 53k, BioVU 54k	intronic	PIK3CB	.	.	.	rs6439819	.
Overall CHIP	PIK3CB	chr3:138771319:A:T	A	T	0.5287	-0.042	0.0074	-0.057	-0.028	-5.78	7.84e-09	8.11	3.73	0.444	0	5	665305	-----	UK Biobak 450k, AoU 250k, TOPMed 72k, MGBB 53k, BioVU 54k	intronic	PIK3CB	.	.	.	rs11717457	.
Overall CHIP	PIK3CB	chr3:138771508:C:T	C	T	0.5274	-0.043	0.0075	-0.058	-0.028	-5.73	1.05e-08	7.98	3.5	0.321	0.14	4	611364	----?	UK Biobak 450k, AoU 250k, TOPMed 72k, MGBB 53k, BioVU 54k	intronic	PIK3CB	.	.	.	rs11709768	.
Overall CHIP	PIK3CB	chr3:138772631:T:C	T	C	0.5275	-0.043	0.0075	-0.058	-0.028	-5.74	9.54e-09	8.02	3.26	0.353	0.08	4	611262	----?	UK Biobak 450k, AoU 250k, TOPMed 72k, MGBB 53k, BioVU 54k	intronic	PIK3CB	.	.	.	rs9853819	.
Overall CHIP	PIK3CB	chr3:138776377:T:C	T	C	0.5274	-0.043	0.0075	-0.057	-0.028	-5.69	1.31e-08	7.88	3.43	0.331	0.12	4	611360	----?	UK Biobak 450k, AoU 250k, TOPMed 72k, MGBB 53k, BioVU 54k	intronic	PIK3CB	.	.	.	rs361066	.
Overall CHIP	PIK3CB	chr3:138776894:T:A	T	A	0.5285	-0.042	0.0074	-0.056	-0.028	-5.71	1.18e-08	7.93	3.5	0.478	0	5	665464	-----	UK Biobak 450k, AoU 250k, TOPMed 72k, MGBB 53k, BioVU 54k	intronic	PIK3CB	.	.	.	rs361067	.
Overall CHIP	PIK3CB	chr3:138776917:T:C	T	C	0.5411	-0.042	0.0075	-0.057	-0.027	-5.59	2.38e-08	7.62	3.31	0.508	0	5	651300	-----	UK Biobak 450k, AoU 250k, TOPMed 72k, MGBB 53k, BioVU 54k	intronic	PIK3CB	.	.	.	rs168633	.
Overall CHIP	PIK3CB	chr3:138778106:T:C	T	C	0.5275	-0.043	0.0075	-0.057	-0.028	-5.7	1.24e-08	7.91	3.45	0.327	0.13	4	611361	----?	UK Biobak 450k, AoU 250k, TOPMed 72k, MGBB 53k, BioVU 54k	intronic	PIK3CB	.	.	.	rs361068	.
Overall CHIP	PIK3CB	chr3:138780144:A:G	A	G	0.5274	-0.043	0.0075	-0.058	-0.028	-5.72	1.08e-08	7.97	3.42	0.331	0.12	4	611327	----?	UK Biobak 450k, AoU 250k, TOPMed 72k, MGBB 53k, BioVU 54k	intronic	PIK3CB	.	.	.	rs4894350	.
Overall CHIP	PIK3CB	chr3:138780187:C:T	C	T	0.5297	-0.043	0.0074	-0.057	-0.028	-5.79	7.03e-09	8.15	3.71	0.446	0	5	665581	-----	UK Biobak 450k, AoU 250k, TOPMed 72k, MGBB 53k, BioVU 54k	intronic	PIK3CB	.	.	.	rs4894351	.
Overall CHIP	PIK3CB	chr3:138780339:C:T	C	T	0.5274	-0.043	0.0075	-0.057	-0.028	-5.71	1.19e-08	7.92	3.42	0.332	0.12	4	611353	----?	UK Biobak 450k, AoU 250k, TOPMed 72k, MGBB 53k, BioVU 54k	intronic	PIK3CB	.	.	.	rs4894352	.
Overall CHIP	PIK3CB	chr3:138781521:T:C	T	C	0.5285	-0.043	0.0074	-0.057	-0.028	-5.82	5.99e-09	8.22	3.88	0.423	0	5	665559	-----	UK Biobak 450k, AoU 250k, TOPMed 72k, MGBB 53k, BioVU 54k	intronic	PIK3CB	.	.	.	rs539156	.
Overall CHIP	PIK3CB	chr3:138781670:C:G	C	G	0.5296	-0.043	0.0074	-0.057	-0.029	-5.84	5.45e-09	8.26	3.83	0.43	0	5	665572	-----	UK Biobak 450k, AoU 250k, TOPMed 72k, MGBB 53k, BioVU 54k	intronic	PIK3CB	.	.	.	rs540198	.
Overall CHIP	PIK3CB	chr3:138783307:A:G	A	G	0.5285	-0.043	0.0074	-0.057	-0.028	-5.78	7.5e-09	8.12	3.57	0.467	0	5	665577	-----	UK Biobak 450k, AoU 250k, TOPMed 72k, MGBB 53k, BioVU 54k	intronic	PIK3CB	.	.	.	rs409507	.
Overall CHIP	PIK3CB	chr3:138783405:T:C	T	C	0.5297	-0.042	0.0074	-0.057	-0.028	-5.75	8.91e-09	8.05	3.77	0.438	0	5	665573	-----	UK Biobak 450k, AoU 250k, TOPMed 72k, MGBB 53k, BioVU 54k	intronic	PIK3CB	.	.	.	rs404110	.
Overall CHIP	PIK3CB	chr3:138789087:T:A	T	A	0.5279	-0.043	0.0075	-0.058	-0.028	-5.73	1.01e-08	8	3.55	0.315	0.15	4	610735	----?	UK Biobak 450k, AoU 250k, TOPMed 72k, MGBB 53k, BioVU 54k	intronic	PIK3CB	.	.	.	rs9821694	.
Overall CHIP	PIK3CB	chr3:138789640:T:C	T	C	0.5276	-0.043	0.0075	-0.057	-0.028	-5.68	1.42e-08	7.85	3.47	0.324	0.14	4	611361	----?	UK Biobak 450k, AoU 250k, TOPMed 72k, MGBB 53k, BioVU 54k	intronic	PIK3CB	.	.	.	rs9822714	.
Overall CHIP	PIK3CB	chr3:138789931:T:C	T	C	0.5292	-0.043	0.0075	-0.057	-0.028	-5.7	1.2e-08	7.92	3.55	0.314	0.15	4	611333	----?	UK Biobak 450k, AoU 250k, TOPMed 72k, MGBB 53k, BioVU 54k	intronic	PIK3CB	.	.	.	rs9823213	ID=COSV71910694;OCCURENCE=1(skin)
Overall CHIP	PIK3CB	chr3:138791541:A:G	A	G	0.5302	-0.043	0.0074	-0.057	-0.028	-5.79	7.27e-09	8.14	3.93	0.416	0	5	665587	-----	UK Biobak 450k, AoU 250k, TOPMed 72k, MGBB 53k, BioVU 54k	intronic	PIK3CB	.	.	.	rs413147	.
Overall CHIP	PIK3CB	chr3:138792347:A:AT	A	AT	0.525	-0.042	0.0075	-0.057	-0.028	-5.62	1.97e-08	7.71	3.97	0.265	0.24	4	611364	----?	UK Biobak 450k, AoU 250k, TOPMed 72k, MGBB 53k, BioVU 54k	intronic	PIK3CB	.	.	.	rs11424724	.
Overall CHIP	PIK3CB	chr3:138793651:TTG:T	TTG	T	0.526	-0.044	0.0075	-0.059	-0.029	-5.83	5.65e-09	8.25	3.54	0.315	0.15	4	611342	----?	UK Biobak 450k, AoU 250k, TOPMed 72k, MGBB 53k, BioVU 54k	intronic	PIK3CB	.	.	.	rs10576648	.
Overall CHIP	PIK3CB	chr3:138794057:G:T	G	T	0.5277	-0.043	0.0075	-0.058	-0.028	-5.72	1.08e-08	7.96	3.36	0.339	0.11	4	611366	----?	UK Biobak 450k, AoU 250k, TOPMed 72k, MGBB 53k, BioVU 54k	intronic	PIK3CB	.	.	.	rs371762	.
Overall CHIP	PIK3CB	chr3:138795819:C:T	C	T	0.5291	-0.044	0.0075	-0.058	-0.029	-5.82	6.18e-09	8.21	3.7	0.295	0.19	4	611362	----?	UK Biobak 450k, AoU 250k, TOPMed 72k, MGBB 53k, BioVU 54k	intronic	PIK3CB	.	.	.	rs9834963	.
Overall CHIP	PIK3CB	chr3:138796241:C:T	C	T	0.4685	0.044	0.0075	0.029	0.058	5.81	6.26e-09	8.2	3.41	0.332	0.12	4	611326	++++?	UK Biobak 450k, AoU 250k, TOPMed 72k, MGBB 53k, BioVU 54k	intronic	PIK3CB	.	.	.	rs4894353	.
Overall CHIP	PIK3CB	chr3:138796338:T:G	T	G	0.4693	0.043	0.0075	0.029	0.058	5.77	8.15e-09	8.09	3.2	0.361	0.06	4	611332	++++?	UK Biobak 450k, AoU 250k, TOPMed 72k, MGBB 53k, BioVU 54k	intronic	PIK3CB	.	.	.	rs4894354	.
Overall CHIP	PIK3CB	chr3:138798512:G:T	G	T	0.4684	0.044	0.0075	0.029	0.058	5.82	6.12e-09	8.21	3.54	0.316	0.15	4	611367	++++?	UK Biobak 450k, AoU 250k, TOPMed 72k, MGBB 53k, BioVU 54k	intronic	PIK3CB	.	.	.	rs6801207	.
Overall CHIP	PIK3CB	chr3:138798542:A:G	A	G	0.4704	0.043	0.0075	0.029	0.058	5.78	7.75e-09	8.11	3.27	0.352	0.08	4	611364	++++?	UK Biobak 450k, AoU 250k, TOPMed 72k, MGBB 53k, BioVU 54k	intronic	PIK3CB	.	.	.	rs6776585	.
Overall CHIP	PIK3CB	chr3:138800576:GA:G	GA	G	0.4683	0.044	0.0075	0.029	0.058	5.82	6.06e-09	8.22	3.6	0.308	0.17	4	611350	++++?	UK Biobak 450k, AoU 250k, TOPMed 72k, MGBB 53k, BioVU 54k	intronic	PIK3CB	.	.	.	rs35224571	.
Overall CHIP	PIK3CB	chr3:138800821:C:T	C	T	0.5272	-0.043	0.0075	-0.058	-0.028	-5.74	9.83e-09	8.01	3.49	0.322	0.14	4	611322	----?	UK Biobak 450k, AoU 250k, TOPMed 72k, MGBB 53k, BioVU 54k	intronic	PIK3CB	.	.	.	rs6810351	.
Overall CHIP	PIK3CB	chr3:138802837:G:A	G	A	0.4683	0.043	0.0074	0.028	0.057	5.83	5.74e-09	8.24	3.83	0.429	0	5	665592	+++++	UK Biobak 450k, AoU 250k, TOPMed 72k, MGBB 53k, BioVU 54k	intronic	PIK3CB	.	.	.	rs11713049	.
Overall CHIP	PIK3CB	chr3:138803794:T:C	T	C	0.4674	0.043	0.0074	0.029	0.058	5.89	3.89e-09	8.41	3.63	0.459	0	5	665588	+++++	UK Biobak 450k, AoU 250k, TOPMed 72k, MGBB 53k, BioVU 54k	intronic	PIK3CB	.	.	.	rs1400266	.
Overall CHIP	PIK3CB	chr3:138804798:G:A	G	A	0.4674	0.043	0.0074	0.029	0.057	5.83	5.53e-09	8.26	3.62	0.459	0	5	665589	+++++	UK Biobak 450k, AoU 250k, TOPMed 72k, MGBB 53k, BioVU 54k	intronic	PIK3CB	.	.	.	rs9854852	.
Overall CHIP	PIK3CB	chr3:138804799:C:T	C	T	0.4674	0.043	0.0074	0.029	0.057	5.84	5.45e-09	8.26	3.65	0.455	0	5	665581	+++++	UK Biobak 450k, AoU 250k, TOPMed 72k, MGBB 53k, BioVU 54k	intronic	PIK3CB	.	.	.	rs9854577	.
Overall CHIP	PIK3CB	chr3:138804922:A:G	A	G	0.4705	0.043	0.0075	0.029	0.058	5.77	8.1e-09	8.09	3.39	0.336	0.11	4	611239	++++?	UK Biobak 450k, AoU 250k, TOPMed 72k, MGBB 53k, BioVU 54k	intronic	PIK3CB	.	.	.	rs6781914	.
Overall CHIP	PIK3CB	chr3:138805569:G:A	G	A	0.4679	0.042	0.0074	0.027	0.056	5.66	1.59e-08	7.8	3.23	0.52	0	5	664287	+++++	UK Biobak 450k, AoU 250k, TOPMed 72k, MGBB 53k, BioVU 54k	intronic	PIK3CB	.	.	.	rs11924814	.
Overall CHIP	PIK3CB	chr3:138806931:G:A	G	A	0.4695	0.043	0.0074	0.028	0.057	5.83	5.8e-09	8.24	3.79	0.435	0	5	665587	+++++	UK Biobak 450k, AoU 250k, TOPMed 72k, MGBB 53k, BioVU 54k	intronic	PIK3CB	.	.	.	rs7612106	.
Overall CHIP	PIK3CB	chr3:138807752:T:G	T	G	0.4705	0.043	0.0075	0.029	0.058	5.77	8.05e-09	8.09	3.48	0.324	0.14	4	611320	++++?	UK Biobak 450k, AoU 250k, TOPMed 72k, MGBB 53k, BioVU 54k	intronic	PIK3CB	.	.	.	rs28408150	.
Overall CHIP	PIK3CB	chr3:138808252:A:G	A	G	0.4704	0.043	0.0075	0.029	0.058	5.78	7.55e-09	8.12	3.45	0.327	0.13	4	611358	++++?	UK Biobak 450k, AoU 250k, TOPMed 72k, MGBB 53k, BioVU 54k	intronic	PIK3CB	.	.	.	rs11705762	.
Overall CHIP	PIK3CB	chr3:138808860:T:A	T	A	0.4685	0.044	0.0075	0.029	0.058	5.83	5.55e-09	8.26	3.74	0.291	0.2	4	611366	++++?	UK Biobak 450k, AoU 250k, TOPMed 72k, MGBB 53k, BioVU 54k	intronic	PIK3CB	.	.	.	rs13082808	.
Overall CHIP	PIK3CB	chr3:138809309:T:C	T	C	0.4704	0.043	0.0074	0.028	0.057	5.8	6.93e-09	8.16	3.7	0.448	0	5	665519	+++++	UK Biobak 450k, AoU 250k, TOPMed 72k, MGBB 53k, BioVU 54k	intronic	PIK3CB	.	.	.	rs35214574	.
Overall CHIP	PIK3CB	chr3:138811553:G:C	G	C	0.4695	0.042	0.0074	0.028	0.057	5.74	9.77e-09	8.01	3.04	0.551	0	5	665544	+++++	UK Biobak 450k, AoU 250k, TOPMed 72k, MGBB 53k, BioVU 54k	intronic	PIK3CB	.	.	.	rs62282169	.
Overall CHIP	PIK3CB	chr3:138814045:C:T	C	T	0.4673	0.043	0.0074	0.029	0.058	5.89	4.07e-09	8.39	3.44	0.487	0	5	665589	+++++	UK Biobak 450k, AoU 250k, TOPMed 72k, MGBB 53k, BioVU 54k	intronic	PIK3CB	.	.	.	rs11720178	.
Overall CHIP	PIK3CB	chr3:138814661:G:C	G	C	0.4673	0.043	0.0074	0.029	0.058	5.9	3.83e-09	8.42	3.4	0.493	0	5	665586	+++++	UK Biobak 450k, AoU 250k, TOPMed 72k, MGBB 53k, BioVU 54k	intronic	PIK3CB	.	.	.	rs9879784	.
Overall CHIP	PIK3CB	chr3:138817067:G:A	G	A	0.4681	0.043	0.0074	0.028	0.057	5.83	5.65e-09	8.25	3.12	0.538	0	5	665523	+++++	UK Biobak 450k, AoU 250k, TOPMed 72k, MGBB 53k, BioVU 54k	intronic	PIK3CB	.	.	.	rs6780989	.
Overall CHIP	PIK3CB	chr3:138817472:T:C	T	C	0.4702	0.042	0.0074	0.028	0.057	5.76	8.56e-09	8.07	3.17	0.531	0	5	665586	+++++	UK Biobak 450k, AoU 250k, TOPMed 72k, MGBB 53k, BioVU 54k	intronic	PIK3CB	.	.	.	rs6794270	.
Overall CHIP	PIK3CB	chr3:138818180:G:C	G	C	0.469	0.042	0.0074	0.028	0.057	5.74	9.48e-09	8.02	3.11	0.54	0	5	665584	+++++	UK Biobak 450k, AoU 250k, TOPMed 72k, MGBB 53k, BioVU 54k	intronic	PIK3CB	.	.	.	rs6784610	.
Overall CHIP	PIK3CB	chr3:138819164:C:T	C	T	0.4696	0.041	0.0074	0.027	0.056	5.64	1.78e-08	7.75	3.07	0.547	0	5	665580	+++++	UK Biobak 450k, AoU 250k, TOPMed 72k, MGBB 53k, BioVU 54k	intronic	PIK3CB	.	.	.	rs9877108	.
Overall CHIP	PIK3CB	chr3:138822397:G:A	G	A	0.4702	0.042	0.0074	0.027	0.056	5.65	1.63e-08	7.79	2.86	0.581	0	5	665313	+++++	UK Biobak 450k, AoU 250k, TOPMed 72k, MGBB 53k, BioVU 54k	intronic	PIK3CB	.	.	.	rs9818354	.
Overall CHIP	PIK3CB	chr3:138828171:G:T	G	T	0.4721	0.043	0.0074	0.028	0.057	5.82	6.13e-09	8.21	3.2	0.525	0	5	662468	+++++	UK Biobak 450k, AoU 250k, TOPMed 72k, MGBB 53k, BioVU 54k	intronic	PIK3CB	.	.	.	rs6800801	.
Overall CHIP	PIK3CB	chr3:138830167:A:G	A	G	0.4701	0.042	0.0074	0.028	0.057	5.74	9.49e-09	8.02	3	0.558	0	5	665581	+++++	UK Biobak 450k, AoU 250k, TOPMed 72k, MGBB 53k, BioVU 54k	intronic	PIK3CB	.	.	.	rs2881900	.
Overall CHIP	PIK3CB	chr3:138831237:A:G	A	G	0.4704	0.042	0.0074	0.028	0.057	5.71	1.13e-08	7.95	2.94	0.568	0	5	665569	+++++	UK Biobak 450k, AoU 250k, TOPMed 72k, MGBB 53k, BioVU 54k	intronic	PIK3CB	.	.	.	rs4405948	.
Overall CHIP	PIK3CB	chr3:138833863:G:A	G	A	0.4632	0.042	0.0074	0.027	0.056	5.64	1.73e-08	7.76	3.4	0.493	0	5	665587	+++++	UK Biobak 450k, AoU 250k, TOPMed 72k, MGBB 53k, BioVU 54k	intronic	PIK3CB	.	.	.	rs9647336	.
Overall CHIP	PIK3CB	chr3:138833967:G:A	G	A	0.4634	0.042	0.0074	0.027	0.056	5.67	1.45e-08	7.84	3.46	0.483	0	5	665588	+++++	UK Biobak 450k, AoU 250k, TOPMed 72k, MGBB 53k, BioVU 54k	intronic	PIK3CB	.	.	.	rs9647337	.
Overall CHIP	PIK3CB	chr3:138835455:G:C	G	C	0.4654	0.041	0.0074	0.027	0.056	5.64	1.77e-08	7.75	3.26	0.515	0	5	665587	+++++	UK Biobak 450k, AoU 250k, TOPMed 72k, MGBB 53k, BioVU 54k	upstream	PIK3CB	dist=527	.	.	rs9289566	.
Overall CHIP	PIK3CB	chr3:138836010:T:G	T	G	0.5321	-0.042	0.0074	-0.056	-0.027	-5.68	1.4e-08	7.85	3.54	0.472	0	5	665578	-----	UK Biobak 450k, AoU 250k, TOPMed 72k, MGBB 53k, BioVU 54k	intergenic	PIK3CB;LINC01391	dist=1082;dist=99179	.	.	rs9855727	.
Overall CHIP	PIK3CB	chr3:138840596:G:T	G	T	0.4634	0.042	0.0074	0.027	0.056	5.67	1.46e-08	7.84	3.14	0.534	0	5	665512	+++++	UK Biobak 450k, AoU 250k, TOPMed 72k, MGBB 53k, BioVU 54k	intergenic	PIK3CB;LINC01391	dist=5668;dist=94593	.	.	rs11924443	.
Overall CHIP	PIK3CB	chr3:138840641:G:A	G	A	0.4635	0.042	0.0074	0.027	0.056	5.66	1.53e-08	7.82	3.33	0.503	0	5	665557	+++++	UK Biobak 450k, AoU 250k, TOPMed 72k, MGBB 53k, BioVU 54k	intergenic	PIK3CB;LINC01391	dist=5713;dist=94548	.	.	rs11924479	.
Overall CHIP	PIK3CB	chr3:138841531:A:G	A	G	0.4656	0.041	0.0074	0.027	0.056	5.61	2.11e-08	7.68	2.93	0.569	0	5	665427	+++++	UK Biobak 450k, AoU 250k, TOPMed 72k, MGBB 53k, BioVU 54k	intergenic	PIK3CB;LINC01391	dist=6603;dist=93658	.	.	rs13077455	.
Overall CHIP	PIK3CB	chr3:138843015:G:A	G	A	0.4634	0.042	0.0074	0.027	0.056	5.67	1.43e-08	7.84	3.2	0.526	0	5	665582	+++++	UK Biobak 450k, AoU 250k, TOPMed 72k, MGBB 53k, BioVU 54k	intergenic	PIK3CB;LINC01391	dist=8087;dist=92174	.	.	rs10935288	.
Overall CHIP	PIK3CB	chr3:138843250:A:G	A	G	0.4655	0.041	0.0074	0.027	0.056	5.6	2.2e-08	7.66	3.11	0.539	0	5	665567	+++++	UK Biobak 450k, AoU 250k, TOPMed 72k, MGBB 53k, BioVU 54k	intergenic	PIK3CB;LINC01391	dist=8322;dist=91939	.	.	rs6791627	.
Overall CHIP	PIK3CB	chr3:138843468:A:C	A	C	0.4651	0.042	0.0074	0.027	0.056	5.69	1.34e-08	7.87	3.04	0.551	0	5	665580	+++++	UK Biobak 450k, AoU 250k, TOPMed 72k, MGBB 53k, BioVU 54k	intergenic	PIK3CB;LINC01391	dist=8540;dist=91721	.	.	rs17484361	.
Overall CHIP	PIK3CB	chr3:138844803:C:A	C	A	0.4629	0.043	0.0074	0.028	0.057	5.82	5.9e-09	8.23	3.41	0.491	0	5	665457	+++++	UK Biobak 450k, AoU 250k, TOPMed 72k, MGBB 53k, BioVU 54k	intergenic	PIK3CB;LINC01391	dist=9875;dist=90386	.	.	rs6773514	.
Overall CHIP	PIK3CB	chr3:138845784:C:T	C	T	0.5336	-0.042	0.0074	-0.057	-0.028	-5.74	9.78e-09	8.01	3.65	0.455	0	5	665585	-----	UK Biobak 450k, AoU 250k, TOPMed 72k, MGBB 53k, BioVU 54k	intergenic	PIK3CB;LINC01391	dist=10856;dist=89405	.	.	rs4894359	.
Overall CHIP	PIK3CB	chr3:138848952:G:A	G	A	0.5306	-0.042	0.0074	-0.056	-0.027	-5.65	1.68e-08	7.77	3.81	0.432	0	5	665098	-----	UK Biobak 450k, AoU 250k, TOPMed 72k, MGBB 53k, BioVU 54k	intergenic	PIK3CB;LINC01391	dist=14024;dist=86237	.	.	rs9873179	.
Overall CHIP	PIK3CB	chr3:138849749:A:G	A	G	0.5336	-0.042	0.0074	-0.057	-0.028	-5.76	8.39e-09	8.08	3.55	0.471	0	5	665582	-----	UK Biobak 450k, AoU 250k, TOPMed 72k, MGBB 53k, BioVU 54k	intergenic	PIK3CB;LINC01391	dist=14821;dist=85440	.	.	rs7613579	.
Overall CHIP	PIK3CB	chr3:138850057:C:T	C	T	0.5318	-0.042	0.0074	-0.056	-0.027	-5.67	1.5e-08	7.82	3.14	0.534	0	5	665584	-----	UK Biobak 450k, AoU 250k, TOPMed 72k, MGBB 53k, BioVU 54k	intergenic	PIK3CB;LINC01391	dist=15129;dist=85132	.	.	rs12497815	.
Overall CHIP	PIK3CB	chr3:138851799:G:C	G	C	0.534	-0.043	0.0074	-0.057	-0.028	-5.83	5.86e-09	8.23	3.79	0.436	0	5	665518	-----	UK Biobak 450k, AoU 250k, TOPMed 72k, MGBB 53k, BioVU 54k	intergenic	PIK3CB;LINC01391	dist=16871;dist=83390	.	.	rs9813576	.
Overall CHIP	PIK3CB	chr3:138852284:C:T	C	T	0.5333	-0.042	0.0074	-0.057	-0.028	-5.76	8.87e-09	8.05	3.29	0.511	0	5	665452	-----	UK Biobak 450k, AoU 250k, TOPMed 72k, MGBB 53k, BioVU 54k	intergenic	PIK3CB;LINC01391	dist=17356;dist=82905	.	.	rs9817727	.
Overall CHIP	PIK3CB	chr3:138852741:A:T	A	T	0.5465	-0.043	0.0076	-0.058	-0.028	-5.68	1.41e-08	7.85	4.65	0.325	0.14	5	649272	-----	UK Biobak 450k, AoU 250k, TOPMed 72k, MGBB 53k, BioVU 54k	intergenic	PIK3CB;LINC01391	dist=17813;dist=82448	.	.	rs12635713	.
Overall CHIP	PIK3CB	chr3:138853156:G:A	G	A	0.5341	-0.043	0.0074	-0.057	-0.028	-5.79	7.37e-09	8.13	3.7	0.448	0	5	665583	-----	UK Biobak 450k, AoU 250k, TOPMed 72k, MGBB 53k, BioVU 54k	intergenic	PIK3CB;LINC01391	dist=18228;dist=82033	.	.	rs12631035	.
Overall CHIP	PIK3CB	chr3:138853513:C:T	C	T	0.5342	-0.043	0.0074	-0.057	-0.028	-5.79	7.39e-09	8.13	3.76	0.439	0	5	665576	-----	UK Biobak 450k, AoU 250k, TOPMed 72k, MGBB 53k, BioVU 54k	intergenic	PIK3CB;LINC01391	dist=18585;dist=81676	.	.	rs11708762	.
Overall CHIP	PIK3CB	chr3:138854970:T:C	T	C	0.5342	-0.043	0.0074	-0.057	-0.028	-5.8	6.97e-09	8.16	3.77	0.438	0	5	665588	-----	UK Biobak 450k, AoU 250k, TOPMed 72k, MGBB 53k, BioVU 54k	intergenic	PIK3CB;LINC01391	dist=20042;dist=80219	.	.	rs7646689	.
Overall CHIP	PIK3CB	chr3:138857391:TTC:T	TTC	T	0.5322	-0.042	0.0077	-0.057	-0.027	-5.49	4.17e-08	7.38	3.1	0.376	0.03	4	624637	--?--	UK Biobak 450k, AoU 250k, TOPMed 72k, MGBB 53k, BioVU 54k	intergenic	PIK3CB;LINC01391	dist=22464;dist=77796	.	.	rs36075547	.
Overall CHIP	PIK3CB	chr3:138858869:C:T	C	T	0.5342	-0.042	0.0074	-0.056	-0.027	-5.66	1.52e-08	7.82	3.98	0.409	0	5	665350	-----	UK Biobak 450k, AoU 250k, TOPMed 72k, MGBB 53k, BioVU 54k	intergenic	PIK3CB;LINC01391	dist=23941;dist=76320	.	.	rs9822500	.
Overall CHIP	PIK3CB	chr3:138859760:A:G	A	G	0.5346	-0.042	0.0074	-0.056	-0.027	-5.66	1.51e-08	7.82	4.12	0.39	0.03	5	665570	-----	UK Biobak 450k, AoU 250k, TOPMed 72k, MGBB 53k, BioVU 54k	intergenic	PIK3CB;LINC01391	dist=24832;dist=75429	.	.	rs7628172	.
Overall CHIP	PIK3CB	chr3:138860173:G:A	G	A	0.534	-0.042	0.0074	-0.056	-0.027	-5.64	1.7e-08	7.77	3.68	0.45	0	5	665584	-----	UK Biobak 450k, AoU 250k, TOPMed 72k, MGBB 53k, BioVU 54k	intergenic	PIK3CB;LINC01391	dist=25245;dist=75016	.	.	rs7650967	.
Overall CHIP	PIK3CB	chr3:138860948:G:A	G	A	0.5339	-0.041	0.0074	-0.056	-0.027	-5.63	1.86e-08	7.73	3.69	0.449	0	5	665577	-----	UK Biobak 450k, AoU 250k, TOPMed 72k, MGBB 53k, BioVU 54k	intergenic	PIK3CB;LINC01391	dist=26020;dist=74241	.	.	rs10804659	.
Overall CHIP	PIK3CB	chr3:138863909:G:A	G	A	0.4824	-0.041	0.0074	-0.055	-0.026	-5.53	3.25e-08	7.49	3.24	0.519	0	5	665587	-----	UK Biobak 450k, AoU 250k, TOPMed 72k, MGBB 53k, BioVU 54k	intergenic	PIK3CB;LINC01391	dist=28981;dist=71280	.	.	rs12634716	.
Overall CHIP	SMC4	chr3:160106004:C:T	C	T	0.1073	0.084	0.0119	0.061	0.108	7.1	1.29e-12	11.89	1.89	0.597	0	4	611363	++++?	UK Biobak 450k, AoU 250k, TOPMed 72k, MGBB 53k, BioVU 54k	ncRNA_intronic	IL12A-AS1	.	.	.	rs56139929	.
Overall CHIP	SMC4	chr3:160134251:G:A	G	A	0.0047	0.346	0.0492	0.25	0.443	7.04	1.95e-12	11.71	7.5	0.112	0.47	5	665590	+++++	UK Biobak 450k, AoU 250k, TOPMed 72k, MGBB 53k, BioVU 54k	ncRNA_intronic	IL12A-AS1	.	.	.	rs75681233	.
Overall CHIP	SMC4	chr3:160137425:C:T	C	T	0.0048	0.373	0.0513	0.272	0.473	7.26	4.08e-13	12.39	5.55	0.136	0.46	4	550037	+?+++	UK Biobak 450k, AoU 250k, TOPMed 72k, MGBB 53k, BioVU 54k	ncRNA_intronic	IL12A-AS1	.	.	.	rs186032242	.
Overall CHIP	SMC4	chr3:160153555:A:G	A	G	0.0757	0.081	0.014	0.053	0.108	5.79	7.23e-09	8.14	4.82	0.186	0.38	4	611364	++++?	UK Biobak 450k, AoU 250k, TOPMed 72k, MGBB 53k, BioVU 54k	ncRNA_intronic	IL12A-AS1	.	.	.	rs76640470	.
Overall CHIP	SMC4	chr3:160205516:C:T	C	T	0.3922	0.071	0.0075	0.057	0.086	9.48	2.76e-21	20.56	1.24	0.871	0	5	665587	+++++	UK Biobak 450k, AoU 250k, TOPMed 72k, MGBB 53k, BioVU 54k	ncRNA_intronic	IL12A-AS1	.	.	.	rs16831132	.
Overall CHIP	SMC4	chr3:160205745:G:A	G	A	0.3923	0.071	0.0075	0.057	0.086	9.48	2.8e-21	20.55	1.21	0.877	0	5	665557	+++++	UK Biobak 450k, AoU 250k, TOPMed 72k, MGBB 53k, BioVU 54k	ncRNA_intronic	IL12A-AS1	.	.	.	rs73154525	.
Overall CHIP	SMC4	chr3:160205755:T:C	T	C	0.3922	0.071	0.0075	0.057	0.086	9.48	2.72e-21	20.57	1.24	0.871	0	5	665553	+++++	UK Biobak 450k, AoU 250k, TOPMed 72k, MGBB 53k, BioVU 54k	ncRNA_intronic	IL12A-AS1	.	.	.	rs66538855	.
Overall CHIP	SMC4	chr3:160205789:T:C	T	C	0.3923	0.071	0.0075	0.057	0.086	9.48	2.75e-21	20.56	1.31	0.86	0	5	665521	+++++	UK Biobak 450k, AoU 250k, TOPMed 72k, MGBB 53k, BioVU 54k	ncRNA_intronic	IL12A-AS1	.	.	.	rs16831133	.
Overall CHIP	SMC4	chr3:160207112:A:T	A	T	0.3922	0.072	0.0075	0.057	0.087	9.58	1.06e-21	20.97	1.31	0.859	0	5	665581	+++++	UK Biobak 450k, AoU 250k, TOPMed 72k, MGBB 53k, BioVU 54k	upstream	IL12A-AS1	dist=20	.	.	rs3920771	.
Overall CHIP	SMC4	chr3:160211963:T:C	T	C	0.3922	0.072	0.0075	0.058	0.087	9.62	7.15e-22	21.15	1.25	0.87	0	5	665590	+++++	UK Biobak 450k, AoU 250k, TOPMed 72k, MGBB 53k, BioVU 54k	intergenic	IL12A-AS1;C3orf80	dist=4871;dist=13673	.	.	rs4680570	.
Overall CHIP	SMC4	chr3:160212143:C:T	C	T	0.3921	0.072	0.0075	0.058	0.087	9.61	8.02e-22	21.1	1.28	0.864	0	5	665586	+++++	UK Biobak 450k, AoU 250k, TOPMed 72k, MGBB 53k, BioVU 54k	intergenic	IL12A-AS1;C3orf80	dist=5051;dist=13493	.	.	rs1953508	.
Overall CHIP	SMC4	chr3:160213002:C:T	C	T	0.2749	0.077	0.0082	0.06	0.093	9.31	1.32e-20	19.88	3.3	0.51	0	5	665582	+++++	UK Biobak 450k, AoU 250k, TOPMed 72k, MGBB 53k, BioVU 54k	intergenic	IL12A-AS1;C3orf80	dist=5910;dist=12634	.	.	rs4679874	.
Overall CHIP	SMC4	chr3:160214823:A:C	A	C	0.4048	0.068	0.0075	0.053	0.083	9.06	1.4e-19	18.85	1.92	0.751	0	5	665568	+++++	UK Biobak 450k, AoU 250k, TOPMed 72k, MGBB 53k, BioVU 54k	intergenic	IL12A-AS1;C3orf80	dist=7731;dist=10813	.	.	rs6775953	.
Overall CHIP	SMC4	chr3:160215339:A:T	A	T	0.3937	0.073	0.0075	0.058	0.087	9.65	5.11e-22	21.29	1.47	0.832	0	5	665586	+++++	UK Biobak 450k, AoU 250k, TOPMed 72k, MGBB 53k, BioVU 54k	intergenic	IL12A-AS1;C3orf80	dist=8247;dist=10297	.	.	rs6441303	.
Overall CHIP	SMC4	chr3:160215836:T:G	T	G	0.3937	0.073	0.0075	0.058	0.088	9.66	4.71e-22	21.33	1.46	0.833	0	5	665540	+++++	UK Biobak 450k, AoU 250k, TOPMed 72k, MGBB 53k, BioVU 54k	intergenic	IL12A-AS1;C3orf80	dist=8744;dist=9800	.	.	rs11919645	.
Overall CHIP	SMC4	chr3:160215932:A:G	A	G	0.3936	0.073	0.0075	0.058	0.087	9.65	5.28e-22	21.28	1.43	0.838	0	5	665571	+++++	UK Biobak 450k, AoU 250k, TOPMed 72k, MGBB 53k, BioVU 54k	intergenic	IL12A-AS1;C3orf80	dist=8840;dist=9704	.	.	rs6779578	.
Overall CHIP	SMC4	chr3:160216928:A:G	A	G	0.3938	0.073	0.0075	0.058	0.088	9.67	4.39e-22	21.36	1.37	0.849	0	5	665573	+++++	UK Biobak 450k, AoU 250k, TOPMed 72k, MGBB 53k, BioVU 54k	intergenic	IL12A-AS1;C3orf80	dist=9836;dist=8708	.	.	rs16831139	.
Overall CHIP	SMC4	chr3:160217039:A:G	A	G	0.3937	0.073	0.0075	0.058	0.088	9.68	3.89e-22	21.41	1.35	0.852	0	5	665580	+++++	UK Biobak 450k, AoU 250k, TOPMed 72k, MGBB 53k, BioVU 54k	intergenic	IL12A-AS1;C3orf80	dist=9947;dist=8597	.	.	rs7628743	.
Overall CHIP	SMC4	chr3:160217487:C:T	C	T	0.3922	0.072	0.0075	0.057	0.087	9.59	9.61e-22	21.02	1.35	0.853	0	5	665587	+++++	UK Biobak 450k, AoU 250k, TOPMed 72k, MGBB 53k, BioVU 54k	intergenic	IL12A-AS1;C3orf80	dist=10395;dist=8149	.	.	rs6441304	.
Overall CHIP	SMC4	chr3:160217960:A:C	A	C	0.4047	0.069	0.0075	0.054	0.083	9.15	5.91e-20	19.23	1.92	0.751	0	5	665584	+++++	UK Biobak 450k, AoU 250k, TOPMed 72k, MGBB 53k, BioVU 54k	intergenic	IL12A-AS1;C3orf80	dist=10868;dist=7676	.	.	rs1953509	.
Overall CHIP	SMC4	chr3:160218498:C:T	C	T	0.2749	0.077	0.0082	0.061	0.093	9.35	9e-21	20.05	3.54	0.472	0	5	665580	+++++	UK Biobak 450k, AoU 250k, TOPMed 72k, MGBB 53k, BioVU 54k	intergenic	IL12A-AS1;C3orf80	dist=11406;dist=7138	.	.	rs75186047	.
Overall CHIP	SMC4	chr3:160219125:C:A	C	A	0.2741	0.077	0.0082	0.061	0.093	9.35	9.46e-21	20.02	3.68	0.451	0	5	665586	+++++	UK Biobak 450k, AoU 250k, TOPMed 72k, MGBB 53k, BioVU 54k	intergenic	IL12A-AS1;C3orf80	dist=12033;dist=6511	.	.	rs4679875	.
Overall CHIP	SMC4	chr3:160220498:C:G	C	G	0.4278	0.062	0.0075	0.047	0.077	8.32	9.34e-17	16.03	1.87	0.76	0	5	665586	+++++	UK Biobak 450k, AoU 250k, TOPMed 72k, MGBB 53k, BioVU 54k	intergenic	IL12A-AS1;C3orf80	dist=13406;dist=5138	.	.	rs6441305	.
Overall CHIP	SMC4	chr3:160221799:A:C	A	C	0.4279	0.062	0.0075	0.048	0.077	8.34	8.14e-17	16.09	1.91	0.753	0	5	665584	+++++	UK Biobak 450k, AoU 250k, TOPMed 72k, MGBB 53k, BioVU 54k	intergenic	IL12A-AS1;C3orf80	dist=14707;dist=3837	.	.	rs12635715	.
Overall CHIP	SMC4	chr3:160222519:C:T	C	T	0.2748	0.077	0.0082	0.061	0.093	9.35	9.34e-21	20.03	3.45	0.486	0	5	665585	+++++	UK Biobak 450k, AoU 250k, TOPMed 72k, MGBB 53k, BioVU 54k	intergenic	IL12A-AS1;C3orf80	dist=15427;dist=3117	.	.	rs11708735	.
Overall CHIP	SMC4	chr3:160223916:C:T	C	T	0.406	0.069	0.0078	0.054	0.084	8.82	1.21e-18	17.92	1.08	0.781	0	4	624883	++?++	UK Biobak 450k, AoU 250k, TOPMed 72k, MGBB 53k, BioVU 54k	intergenic	IL12A-AS1;C3orf80	dist=16824;dist=1720	.	.	rs78945478	.
Overall CHIP	SMC4	chr3:160224658:G:A	G	A	0.3832	0.073	0.0076	0.058	0.088	9.61	8.11e-22	21.09	2.3	0.681	0	5	665584	+++++	UK Biobak 450k, AoU 250k, TOPMed 72k, MGBB 53k, BioVU 54k	upstream	C3orf80	dist=978	.	.	rs2152426	.
Overall CHIP	SMC4	chr3:160225162:C:T	C	T	0.2749	0.078	0.0082	0.061	0.094	9.44	3.81e-21	20.42	3.49	0.479	0	5	665590	+++++	UK Biobak 450k, AoU 250k, TOPMed 72k, MGBB 53k, BioVU 54k	upstream	C3orf80	dist=474	.	.	rs11711894	.
Overall CHIP	SMC4	chr3:160229313:G:T	G	T	0.3139	0.086	0.0079	0.07	0.101	10.88	1.54e-27	26.81	3.37	0.499	0	5	665096	+++++	UK Biobak 450k, AoU 250k, TOPMed 72k, MGBB 53k, BioVU 54k	ncRNA_intronic	TRIM59-IFT80	.	.	.	rs12632224	.
Overall CHIP	SMC4	chr3:160230164:C:T	C	T	0.3252	0.079	0.0078	0.063	0.094	10.09	6.5e-24	23.19	2.13	0.713	0	5	665569	+++++	UK Biobak 450k, AoU 250k, TOPMed 72k, MGBB 53k, BioVU 54k	ncRNA_intronic	TRIM59-IFT80	.	.	.	rs11711568	.
Overall CHIP	SMC4	chr3:160232711:A:G	A	G	0.4977	0.05	0.0074	0.036	0.065	6.78	1.26e-11	10.9	0.22	0.995	0	5	665585	+++++	UK Biobak 450k, AoU 250k, TOPMed 72k, MGBB 53k, BioVU 54k	ncRNA_intronic	TRIM59-IFT80	.	.	.	rs4679876	.
Overall CHIP	SMC4	chr3:160233011:C:T	C	T	0.1661	0.078	0.0097	0.059	0.098	8.05	8.8e-16	15.06	0.6	0.963	0	5	665342	+++++	UK Biobak 450k, AoU 250k, TOPMed 72k, MGBB 53k, BioVU 54k	ncRNA_intronic	TRIM59-IFT80	.	.	.	rs55667203	.
Overall CHIP	SMC4	chr3:160234491:A:G	A	G	0.4348	0.074	0.0074	0.059	0.088	10.01	1.43e-23	22.84	3.74	0.443	0	5	665584	+++++	UK Biobak 450k, AoU 250k, TOPMed 72k, MGBB 53k, BioVU 54k	ncRNA_intronic	TRIM59-IFT80	.	.	.	rs6441306	.
Overall CHIP	SMC4	chr3:160239707:T:G	T	G	0.1354	0.078	0.011	0.056	0.099	7.07	1.58e-12	11.8	3.2	0.362	0.06	4	624872	++?++	UK Biobak 450k, AoU 250k, TOPMed 72k, MGBB 53k, BioVU 54k	ncRNA_intronic	TRIM59-IFT80	.	.	.	rs56113606	.
Overall CHIP	SMC4	chr3:160243459:G:A	G	A	0.1373	0.077	0.0106	0.056	0.097	7.27	3.75e-13	12.43	3.33	0.504	0	5	665590	+++++	UK Biobak 450k, AoU 250k, TOPMed 72k, MGBB 53k, BioVU 54k	ncRNA_intronic	TRIM59-IFT80	.	.	.	rs4679877	.
Overall CHIP	SMC4	chr3:160243773:A:G	A	G	0.2067	0.055	0.009	0.037	0.073	6.1	1.11e-09	8.95	1.06	0.901	0	5	665572	+++++	UK Biobak 450k, AoU 250k, TOPMed 72k, MGBB 53k, BioVU 54k	ncRNA_intronic	TRIM59-IFT80	.	.	.	rs4680572	.
Overall CHIP	SMC4	chr3:160246098:A:C	A	C	0.125	0.072	0.011	0.05	0.093	6.52	7.06e-11	10.15	3.52	0.475	0	5	663642	+++++	UK Biobak 450k, AoU 250k, TOPMed 72k, MGBB 53k, BioVU 54k	ncRNA_intronic	TRIM59-IFT80	.	.	.	rs55720303	.
Overall CHIP	SMC4	chr3:160250731:C:T	C	T	0.1306	0.074	0.0108	0.053	0.095	6.88	6.02e-12	11.22	2.72	0.605	0	5	665582	+++++	UK Biobak 450k, AoU 250k, TOPMed 72k, MGBB 53k, BioVU 54k	ncRNA_intronic	TRIM59-IFT80	.	.	.	rs79008552	.
Overall CHIP	SMC4	chr3:160254044:C:T	C	T	0.1538	0.061	0.0101	0.041	0.081	6.03	1.68e-09	8.77	2.55	0.636	0	5	665574	+++++	UK Biobak 450k, AoU 250k, TOPMed 72k, MGBB 53k, BioVU 54k	ncRNA_intronic	TRIM59-IFT80	.	.	.	rs58222759	.
Overall CHIP	SMC4	chr3:160263957:C:A	C	A	0.0021	0.413	0.0726	0.271	0.555	5.69	1.3e-08	7.89	12.49	0.014	0.68	5	665587	++++-	UK Biobak 450k, AoU 250k, TOPMed 72k, MGBB 53k, BioVU 54k	ncRNA_intronic	TRIM59-IFT80	.	.	.	rs189757513	.
Overall CHIP	SMC4	chr3:160271941:CA:C	CA	C	0.2036	0.056	0.0095	0.037	0.074	5.86	4.87e-09	8.31	0.58	0.901	0	4	621628	++?++	UK Biobak 450k, AoU 250k, TOPMed 72k, MGBB 53k, BioVU 54k	ncRNA_intronic	TRIM59-IFT80	.	.	.	rs10708967	.
Overall CHIP	SMC4	chr3:160272043:G:T	G	T	0.0239	-0.141	0.025	-0.19	-0.092	-5.64	1.77e-08	7.75	2.4	0.663	0	5	665525	-----	UK Biobak 450k, AoU 250k, TOPMed 72k, MGBB 53k, BioVU 54k	ncRNA_intronic	TRIM59-IFT80	.	.	.	rs76970486	.
Overall CHIP	SMC4	chr3:160274768:G:A	G	A	0.1979	0.056	0.0091	0.038	0.074	6.08	1.22e-09	8.91	0.94	0.919	0	5	665580	+++++	UK Biobak 450k, AoU 250k, TOPMed 72k, MGBB 53k, BioVU 54k	ncRNA_intronic	TRIM59-IFT80	.	.	.	rs112239616	.
Overall CHIP	SMC4	chr3:160275647:T:A	T	A	0.2459	0.051	0.0086	0.034	0.068	5.92	3.35e-09	8.47	0.13	0.987	0	4	611275	++++?	UK Biobak 450k, AoU 250k, TOPMed 72k, MGBB 53k, BioVU 54k	ncRNA_intronic	TRIM59-IFT80	.	.	.	rs4679879	.
Overall CHIP	SMC4	chr3:160275702:C:T	C	T	0.2463	0.05	0.0085	0.034	0.067	5.92	3.4e-09	8.47	0.34	0.987	0	5	665562	+++++	UK Biobak 450k, AoU 250k, TOPMed 72k, MGBB 53k, BioVU 54k	ncRNA_intronic	TRIM59-IFT80	.	.	.	rs4679880	.
Overall CHIP	SMC4	chr3:160276799:T:C	T	C	0.1979	0.055	0.0091	0.037	0.073	6.05	1.51e-09	8.82	0.97	0.914	0	5	665588	+++++	UK Biobak 450k, AoU 250k, TOPMed 72k, MGBB 53k, BioVU 54k	ncRNA_intronic	TRIM59-IFT80	.	.	.	rs55930449	.
Overall CHIP	SMC4	chr3:160276975:T:C	T	C	0.1979	0.055	0.0091	0.037	0.073	6.06	1.41e-09	8.85	0.94	0.919	0	5	665584	+++++	UK Biobak 450k, AoU 250k, TOPMed 72k, MGBB 53k, BioVU 54k	ncRNA_intronic	TRIM59-IFT80	.	.	.	rs56030166	.
Overall CHIP	SMC4	chr3:160277157:T:C	T	C	0.2459	0.051	0.0086	0.034	0.068	5.91	3.46e-09	8.46	0.12	0.989	0	4	611360	++++?	UK Biobak 450k, AoU 250k, TOPMed 72k, MGBB 53k, BioVU 54k	ncRNA_intronic	TRIM59-IFT80	.	.	.	rs10936199	.
Overall CHIP	SMC4	chr3:160277568:A:G	A	G	0.2192	0.049	0.0088	0.032	0.066	5.54	3.13e-08	7.5	0.33	0.988	0	5	665589	+++++	UK Biobak 450k, AoU 250k, TOPMed 72k, MGBB 53k, BioVU 54k	ncRNA_intronic	TRIM59-IFT80	.	.	.	rs3737214	ID=COSV58451323;OCCURENCE=1(haematopoietic_and_lymphoid_tissue)
DNMT3A	ATM	chr11:108121619:G:C	G	C	0.3145	0.072	0.0105	0.051	0.093	6.85	7.87e-12	11.1	16.27	0.00267	0.75	5	646415	+++-+	UK Biobak 450k, AoU 250k, TOPMed 72k, MGBB 53k, BioVU 54k	exonic	ACAT1	.	nonsynonymous SNV	ACAT1:NM_000019:exon1:c.G13C:p.A5P	rs3741056	ID=COSV54919984;OCCURENCE=4(large_intestine),1(haematopoietic_and_lymphoid_tissue),1(stomach),2(lung),1(thyroid)
Overall CHIP	SMC4	chr3:160279676:C:CCT	C	CCT	0.3172	0.047	0.0079	0.032	0.062	5.98	2.34e-09	8.63	0.85	0.931	0	5	665584	+++++	UK Biobak 450k, AoU 250k, TOPMed 72k, MGBB 53k, BioVU 54k	ncRNA_intronic	TRIM59-IFT80	.	.	.	rs59579180	.
Overall CHIP	SMC4	chr3:160279759:C:T	C	T	0.2459	0.051	0.0086	0.034	0.068	5.9	3.7e-09	8.43	0.14	0.987	0	4	611353	++++?	UK Biobak 450k, AoU 250k, TOPMed 72k, MGBB 53k, BioVU 54k	ncRNA_intronic	TRIM59-IFT80	.	.	.	rs61269120	.
Overall CHIP	SMC4	chr3:160281656:T:C	T	C	0.0511	0.137	0.0159	0.106	0.169	8.63	6.54e-18	17.18	3.54	0.472	0	5	665586	+++++	UK Biobak 450k, AoU 250k, TOPMed 72k, MGBB 53k, BioVU 54k	ncRNA_intronic	TRIM59-IFT80	.	.	.	rs80217089	.
Overall CHIP	SMC4	chr3:160283334:C:T	C	T	0.2459	0.051	0.0086	0.034	0.068	5.89	3.94e-09	8.4	0.12	0.989	0	4	611339	++++?	UK Biobak 450k, AoU 250k, TOPMed 72k, MGBB 53k, BioVU 54k	ncRNA_intronic	TRIM59-IFT80	.	.	.	rs73154542	.
Overall CHIP	SMC4	chr3:160285889:T:C	T	C	0.2575	0.096	0.0084	0.079	0.112	11.35	8.08e-30	29.09	2.98	0.395	0	4	611339	++++?	UK Biobak 450k, AoU 250k, TOPMed 72k, MGBB 53k, BioVU 54k	ncRNA_intronic	TRIM59-IFT80	.	.	.	rs2275151	ID=COSV58447866;OCCURENCE=1(breast),1(liver),1(haematopoietic_and_lymphoid_tissue)
Overall CHIP	SMC4	chr3:160286238:A:G	A	G	0.5355	0.112	0.0074	0.098	0.127	15.19	4.66e-52	51.33	10.67	0.0305	0.63	5	665587	+++++	UK Biobak 450k, AoU 250k, TOPMed 72k, MGBB 53k, BioVU 54k	ncRNA_intronic	TRIM59-IFT80	.	.	.	rs7624902	.
Overall CHIP	SMC4	chr3:160288563:T:C	T	C	0.2426	0.052	0.0085	0.036	0.069	6.15	8.02e-10	9.1	0.21	0.995	0	5	665583	+++++	UK Biobak 450k, AoU 250k, TOPMed 72k, MGBB 53k, BioVU 54k	ncRNA_intronic	TRIM59-IFT80	.	.	.	rs2152424	.
Overall CHIP	SMC4	chr3:160289746:T:C	T	C	0.2578	0.095	0.0084	0.079	0.112	11.36	7.12e-30	29.15	3.09	0.378	0.03	4	611360	++++?	UK Biobak 450k, AoU 250k, TOPMed 72k, MGBB 53k, BioVU 54k	ncRNA_intronic	TRIM59-IFT80	.	.	.	rs11709336	.
Overall CHIP	SMC4	chr3:160298658:T:C	T	C	0.5281	0.113	0.0074	0.098	0.127	15.32	6.65e-53	52.18	9.53	0.049	0.58	5	665573	+++++	UK Biobak 450k, AoU 250k, TOPMed 72k, MGBB 53k, BioVU 54k	ncRNA_intronic	TRIM59-IFT80	.	.	.	rs6791261	.
Overall CHIP	SMC4	chr3:160303893:G:A	G	A	0.5281	0.113	0.0074	0.099	0.128	15.34	4.74e-53	52.32	9.7	0.0458	0.59	5	665563	+++++	UK Biobak 450k, AoU 250k, TOPMed 72k, MGBB 53k, BioVU 54k	ncRNA_intronic	TRIM59-IFT80	.	.	.	rs4680576	ID=COSV58451342;OCCURENCE=1(haematopoietic_and_lymphoid_tissue)
Overall CHIP	SMC4	chr3:160305532:G:C	G	C	0.2344	0.093	0.0087	0.076	0.11	10.75	6.32e-27	26.2	3.32	0.345	0.1	4	611290	++++?	UK Biobak 450k, AoU 250k, TOPMed 72k, MGBB 53k, BioVU 54k	ncRNA_intronic	TRIM59-IFT80	.	.	.	rs74808447	.
Overall CHIP	SMC4	chr3:160307450:G:A	G	A	0.4776	0.105	0.0073	0.09	0.119	14.27	3.63e-46	45.44	5.91	0.206	0.32	5	665585	+++++	UK Biobak 450k, AoU 250k, TOPMed 72k, MGBB 53k, BioVU 54k	ncRNA_intronic	TRIM59-IFT80	.	.	.	rs6791056	.
Overall CHIP	SMC4	chr3:160307499:C:T	C	T	0.4777	0.105	0.0073	0.09	0.119	14.25	5.18e-46	45.29	5.91	0.206	0.32	5	665587	+++++	UK Biobak 450k, AoU 250k, TOPMed 72k, MGBB 53k, BioVU 54k	ncRNA_intronic	TRIM59-IFT80	.	.	.	rs6790951	.
Overall CHIP	SMC4	chr3:160308842:T:C	T	C	0.2582	0.095	0.0084	0.078	0.111	11.27	2.08e-29	28.68	3.91	0.271	0.23	4	611362	++++?	UK Biobak 450k, AoU 250k, TOPMed 72k, MGBB 53k, BioVU 54k	ncRNA_intronic	TRIM59-IFT80	.	.	.	rs78376817	.
Overall CHIP	SMC4	chr3:160309569:C:T	C	T	0.2581	0.095	0.0084	0.078	0.111	11.27	2.07e-29	28.68	3.9	0.272	0.23	4	611358	++++?	UK Biobak 450k, AoU 250k, TOPMed 72k, MGBB 53k, BioVU 54k	ncRNA_intronic	TRIM59-IFT80	.	.	.	rs77575620	.
Overall CHIP	SMC4	chr3:160310226:T:C	T	C	0.5281	0.113	0.0074	0.099	0.127	15.32	6.07e-53	52.22	9.56	0.0486	0.58	5	665583	+++++	UK Biobak 450k, AoU 250k, TOPMed 72k, MGBB 53k, BioVU 54k	ncRNA_intronic	TRIM59-IFT80	.	.	.	rs4679881	.
Overall CHIP	SMC4	chr3:160310659:CTA:C	CTA	C	0.1989	0.055	0.0091	0.037	0.073	6.05	1.48e-09	8.83	1.02	0.906	0	5	665586	+++++	UK Biobak 450k, AoU 250k, TOPMed 72k, MGBB 53k, BioVU 54k	ncRNA_intronic	TRIM59-IFT80	.	.	.	rs139740753	.
Overall CHIP	SMC4	chr3:160311344:A:G	A	G	0.2582	0.095	0.0084	0.078	0.111	11.27	2.03e-29	28.69	3.86	0.277	0.22	4	611364	++++?	UK Biobak 450k, AoU 250k, TOPMed 72k, MGBB 53k, BioVU 54k	ncRNA_intronic	TRIM59-IFT80	.	.	.	rs73875254	.
Overall CHIP	SMC4	chr3:160312176:G:C	G	C	0.5281	0.113	0.0074	0.099	0.128	15.34	4.81e-53	52.32	9.77	0.0445	0.59	5	665580	+++++	UK Biobak 450k, AoU 250k, TOPMed 72k, MGBB 53k, BioVU 54k	ncRNA_intronic	TRIM59-IFT80	.	.	.	rs55687857	.
Overall CHIP	SMC4	chr3:160312542:T:C	T	C	0.2024	0.058	0.0095	0.039	0.076	6.04	1.58e-09	8.8	0.61	0.895	0	4	609794	++?++	UK Biobak 450k, AoU 250k, TOPMed 72k, MGBB 53k, BioVU 54k	ncRNA_intronic	TRIM59-IFT80	.	.	.	rs73154549	.
Overall CHIP	SMC4	chr3:160313657:T:C	T	C	0.2198	0.05	0.0088	0.032	0.067	5.64	1.79e-08	7.75	0.6	0.963	0	5	665347	+++++	UK Biobak 450k, AoU 250k, TOPMed 72k, MGBB 53k, BioVU 54k	ncRNA_intronic	TRIM59-IFT80	.	.	.	rs112036095	.
Overall CHIP	SMC4	chr3:160314198:G:A	G	A	0.1989	0.055	0.0091	0.037	0.073	6.07	1.33e-09	8.88	1.07	0.899	0	5	665582	+++++	UK Biobak 450k, AoU 250k, TOPMed 72k, MGBB 53k, BioVU 54k	ncRNA_intronic	TRIM59-IFT80	.	.	.	rs73154552	.
Overall CHIP	SMC4	chr3:160316786:A:G	A	G	0.4779	0.105	0.0073	0.09	0.119	14.26	4.48e-46	45.35	5.55	0.235	0.28	5	665557	+++++	UK Biobak 450k, AoU 250k, TOPMed 72k, MGBB 53k, BioVU 54k	ncRNA_intronic	TRIM59-IFT80	.	.	.	rs7627555	ID=COSV58452505;OCCURENCE=1(pancreas)
Overall CHIP	SMC4	chr3:160318161:T:G	T	G	0.2582	0.095	0.0084	0.078	0.111	11.25	2.55e-29	28.59	3.85	0.279	0.22	4	611350	++++?	UK Biobak 450k, AoU 250k, TOPMed 72k, MGBB 53k, BioVU 54k	ncRNA_intronic	TRIM59-IFT80	.	.	.	rs6441311	.
Overall CHIP	SMC4	chr3:160318288:T:C	T	C	0.4778	0.105	0.0073	0.091	0.119	14.3	2.3e-46	45.64	5.39	0.25	0.26	5	665575	+++++	UK Biobak 450k, AoU 250k, TOPMed 72k, MGBB 53k, BioVU 54k	ncRNA_intronic	TRIM59-IFT80	.	.	.	rs7620828	.
Overall CHIP	SMC4	chr3:160318612:A:G	A	G	0.5282	0.113	0.0074	0.098	0.127	15.32	6.66e-53	52.18	9.45	0.0508	0.58	5	665569	+++++	UK Biobak 450k, AoU 250k, TOPMed 72k, MGBB 53k, BioVU 54k	ncRNA_intronic	TRIM59-IFT80	.	.	.	rs6441313	.
Overall CHIP	SMC4	chr3:160318660:G:C	G	C	0.5281	0.113	0.0074	0.099	0.127	15.32	6.2e-53	52.21	9.38	0.0522	0.57	5	665576	+++++	UK Biobak 450k, AoU 250k, TOPMed 72k, MGBB 53k, BioVU 54k	ncRNA_intronic	TRIM59-IFT80	.	.	.	rs1953506	.
Overall CHIP	SMC4	chr3:160320116:G:A	G	A	0.5447	0.109	0.0074	0.094	0.123	14.67	1.12e-48	47.95	7.94	0.0938	0.5	5	665559	+++++	UK Biobak 450k, AoU 250k, TOPMed 72k, MGBB 53k, BioVU 54k	ncRNA_intronic	TRIM59-IFT80	.	.	.	rs2152425	.
Overall CHIP	SMC4	chr3:160320184:T:A	T	A	0.2582	0.095	0.0084	0.078	0.111	11.26	2.26e-29	28.65	3.92	0.271	0.23	4	611308	++++?	UK Biobak 450k, AoU 250k, TOPMed 72k, MGBB 53k, BioVU 54k	ncRNA_intronic	TRIM59-IFT80	.	.	.	rs17826137	.
Overall CHIP	SMC4	chr3:160322916:A:T	A	T	0.2583	0.095	0.0084	0.078	0.111	11.26	2.16e-29	28.67	3.75	0.29	0.2	4	611350	++++?	UK Biobak 450k, AoU 250k, TOPMed 72k, MGBB 53k, BioVU 54k	ncRNA_intronic	TRIM59-IFT80	.	.	.	rs199637149	.
Overall CHIP	SMC4	chr3:160323028:C:G	C	G	0.2345	0.093	0.0087	0.076	0.111	10.77	5.11e-27	26.29	3.35	0.341	0.1	4	611357	++++?	UK Biobak 450k, AoU 250k, TOPMed 72k, MGBB 53k, BioVU 54k	ncRNA_intronic	TRIM59-IFT80	.	.	.	rs79293315	.
Overall CHIP	SMC4	chr3:160324431:A:G	A	G	0.4779	0.105	0.0073	0.091	0.119	14.31	2.03e-46	45.69	5.41	0.247	0.26	5	665588	+++++	UK Biobak 450k, AoU 250k, TOPMed 72k, MGBB 53k, BioVU 54k	ncRNA_intronic	TRIM59-IFT80	.	.	.	rs112037038	.
Overall CHIP	SMC4	chr3:160324671:G:T	G	T	0.5283	0.113	0.0074	0.099	0.128	15.35	4.01e-53	52.4	9.48	0.0501	0.58	5	665581	+++++	UK Biobak 450k, AoU 250k, TOPMed 72k, MGBB 53k, BioVU 54k	ncRNA_intronic	TRIM59-IFT80	.	.	.	rs4616688	.
Overall CHIP	SMC4	chr3:160325668:A:G	A	G	0.5283	0.113	0.0074	0.099	0.128	15.35	3.8e-53	52.42	9.37	0.0525	0.57	5	665573	+++++	UK Biobak 450k, AoU 250k, TOPMed 72k, MGBB 53k, BioVU 54k	ncRNA_intronic	TRIM59-IFT80	.	.	.	rs58665246	.
Overall CHIP	SMC4	chr3:160326903:T:A	T	A	0.1989	0.055	0.0091	0.037	0.073	6.06	1.41e-09	8.85	1.12	0.891	0	5	665580	+++++	UK Biobak 450k, AoU 250k, TOPMed 72k, MGBB 53k, BioVU 54k	ncRNA_intronic	TRIM59-IFT80	.	.	.	rs112186271	.
Overall CHIP	SMC4	chr3:160328389:A:G	A	G	0.5283	0.113	0.0074	0.099	0.127	15.33	5.57e-53	52.25	9.21	0.0561	0.57	5	665486	+++++	UK Biobak 450k, AoU 250k, TOPMed 72k, MGBB 53k, BioVU 54k	ncRNA_intronic	TRIM59-IFT80	.	.	.	rs62272186	.
Overall CHIP	SMC4	chr3:160329518:T:C	T	C	0.4779	0.105	0.0073	0.091	0.119	14.31	2.16e-46	45.67	5.36	0.252	0.25	5	665582	+++++	UK Biobak 450k, AoU 250k, TOPMed 72k, MGBB 53k, BioVU 54k	ncRNA_intronic	TRIM59-IFT80	.	.	.	rs869467	.
Overall CHIP	SMC4	chr3:160329652:T:C	T	C	0.5283	0.113	0.0074	0.099	0.128	15.34	4.63e-53	52.33	9.29	0.0542	0.57	5	665584	+++++	UK Biobak 450k, AoU 250k, TOPMed 72k, MGBB 53k, BioVU 54k	ncRNA_intronic	TRIM59-IFT80	.	.	.	rs869468	.
Overall CHIP	SMC4	chr3:160329824:CT:C	CT	C	0.2581	0.095	0.0084	0.078	0.111	11.26	2.22e-29	28.65	3.58	0.31	0.16	4	611280	++++?	UK Biobak 450k, AoU 250k, TOPMed 72k, MGBB 53k, BioVU 54k	ncRNA_intronic	TRIM59-IFT80	.	.	.	rs144967861	.
Overall CHIP	SMC4	chr3:160330197:C:A	C	A	0.1641	0.089	0.0099	0.07	0.108	8.99	2.63e-19	18.58	0.43	0.934	0	4	611364	++++?	UK Biobak 450k, AoU 250k, TOPMed 72k, MGBB 53k, BioVU 54k	ncRNA_intronic	TRIM59-IFT80	.	.	.	rs75834465	.
Overall CHIP	SMC4	chr3:160332012:TC:T	TC	T	0.2582	0.095	0.0084	0.078	0.111	11.25	2.52e-29	28.6	3.55	0.314	0.16	4	611360	++++?	UK Biobak 450k, AoU 250k, TOPMed 72k, MGBB 53k, BioVU 54k	ncRNA_intronic	TRIM59-IFT80	.	.	.	rs398091936	.
Overall CHIP	SMC4	chr3:160333036:A:G	A	G	0.2583	0.095	0.0084	0.078	0.111	11.27	2.02e-29	28.69	3.7	0.295	0.19	4	611366	++++?	UK Biobak 450k, AoU 250k, TOPMed 72k, MGBB 53k, BioVU 54k	ncRNA_intronic	TRIM59-IFT80	.	.	.	rs2095529	.
Overall CHIP	SMC4	chr3:160335744:C:T	C	T	0.2197	0.05	0.0088	0.032	0.067	5.63	1.82e-08	7.74	0.72	0.948	0	5	665587	+++++	UK Biobak 450k, AoU 250k, TOPMed 72k, MGBB 53k, BioVU 54k	ncRNA_intronic	TRIM59-IFT80	.	.	.	rs4680577	.
Overall CHIP	SMC4	chr3:160340272:T:C	T	C	0.2584	0.095	0.0084	0.078	0.111	11.27	2.03e-29	28.69	3.69	0.297	0.19	4	611361	++++?	UK Biobak 450k, AoU 250k, TOPMed 72k, MGBB 53k, BioVU 54k	ncRNA_intronic	TRIM59-IFT80	.	.	.	rs11720689	.
Overall CHIP	SMC4	chr3:160340774:G:C	G	C	0.5284	0.113	0.0074	0.099	0.127	15.34	4.58e-53	52.34	9.21	0.0561	0.57	5	665588	+++++	UK Biobak 450k, AoU 250k, TOPMed 72k, MGBB 53k, BioVU 54k	ncRNA_intronic	TRIM59-IFT80	.	.	.	rs6803828	.
Overall CHIP	SMC4	chr3:160342785:T:G	T	G	0.199	0.055	0.0091	0.037	0.073	6.07	1.34e-09	8.87	1.06	0.901	0	5	665587	+++++	UK Biobak 450k, AoU 250k, TOPMed 72k, MGBB 53k, BioVU 54k	ncRNA_intronic	TRIM59-IFT80	.	.	.	rs17236389	.
Overall CHIP	SMC4	chr3:160342960:C:T	C	T	0.5283	0.113	0.0074	0.099	0.128	15.35	4.15e-53	52.38	9.2	0.0562	0.57	5	665589	+++++	UK Biobak 450k, AoU 250k, TOPMed 72k, MGBB 53k, BioVU 54k	ncRNA_intronic	TRIM59-IFT80	.	.	.	rs6792612	.
Overall CHIP	SMC4	chr3:160343357:G:A	G	A	0.5283	0.113	0.0074	0.099	0.128	15.36	3.39e-53	52.47	9.11	0.0583	0.56	5	665581	+++++	UK Biobak 450k, AoU 250k, TOPMed 72k, MGBB 53k, BioVU 54k	ncRNA_intronic	TRIM59-IFT80	.	.	.	rs6441314	.
Overall CHIP	SMC4	chr3:160345450:G:A	G	A	0.1248	0.083	0.0112	0.061	0.105	7.47	8.36e-14	13.08	0.53	0.913	0	4	611360	++++?	UK Biobak 450k, AoU 250k, TOPMed 72k, MGBB 53k, BioVU 54k	ncRNA_intronic	TRIM59-IFT80	.	.	.	rs149628259	.
Overall CHIP	SMC4	chr3:160345568:A:C	A	C	0.5284	0.113	0.0074	0.099	0.127	15.33	5.46e-53	52.26	9.41	0.0516	0.58	5	665540	+++++	UK Biobak 450k, AoU 250k, TOPMed 72k, MGBB 53k, BioVU 54k	ncRNA_intronic	TRIM59-IFT80	.	.	.	rs60009222	.
Overall CHIP	SMC4	chr3:160346705:G:T	G	T	0.1166	-0.079	0.0119	-0.102	-0.056	-6.64	3.36e-11	10.47	1.55	0.67	0	4	611356	----?	UK Biobak 450k, AoU 250k, TOPMed 72k, MGBB 53k, BioVU 54k	ncRNA_intronic	TRIM59-IFT80	.	.	.	rs71312298	.
Overall CHIP	SMC4	chr3:160347780:C:T	C	T	0.5762	0.103	0.0075	0.088	0.117	13.78	3.82e-43	42.42	5.02	0.285	0.2	5	665583	+++++	UK Biobak 450k, AoU 250k, TOPMed 72k, MGBB 53k, BioVU 54k	ncRNA_intronic	TRIM59-IFT80	.	.	.	rs6809313	.
Overall CHIP	SMC4	chr3:160349108:A:AT	A	AT	0.2566	0.095	0.0084	0.079	0.112	11.29	1.54e-29	28.81	3.63	0.304	0.17	4	611360	++++?	UK Biobak 450k, AoU 250k, TOPMed 72k, MGBB 53k, BioVU 54k	ncRNA_intronic	TRIM59-IFT80	.	.	.	rs139004294	.
Overall CHIP	SMC4	chr3:160350142:T:C	T	C	0.5284	0.113	0.0074	0.099	0.128	15.36	3.16e-53	52.5	9.21	0.0559	0.57	5	665545	+++++	UK Biobak 450k, AoU 250k, TOPMed 72k, MGBB 53k, BioVU 54k	ncRNA_intronic	TRIM59-IFT80	.	.	.	rs11918749	.
Overall CHIP	SMC4	chr3:160351575:ATATAT:A	ATATAT	A	0.1984	0.057	0.0095	0.038	0.075	6.02	1.85e-09	8.73	0.67	0.881	0	4	624381	++?++	UK Biobak 450k, AoU 250k, TOPMed 72k, MGBB 53k, BioVU 54k	ncRNA_intronic	TRIM59-IFT80	.	.	.	rs200222758	.
Overall CHIP	SMC4	chr3:160352276:G:A	G	A	0.2583	0.095	0.0084	0.079	0.112	11.33	1.03e-29	28.99	3.84	0.279	0.22	4	611358	++++?	UK Biobak 450k, AoU 250k, TOPMed 72k, MGBB 53k, BioVU 54k	ncRNA_intronic	TRIM59-IFT80	.	.	.	rs12630770	ID=COSV58452875;OCCURENCE=1(liver)
Overall CHIP	SMC4	chr3:160353119:A:T	A	T	0.7662	0.066	0.0089	0.048	0.083	7.36	1.88e-13	12.72	3.35	0.341	0.1	4	611368	++++?	UK Biobak 450k, AoU 250k, TOPMed 72k, MGBB 53k, BioVU 54k	ncRNA_intronic	TRIM59-IFT80	.	.	.	rs6441315	.
Overall CHIP	SMC4	chr3:160353630:C:T	C	T	0.4781	0.105	0.0073	0.09	0.119	14.28	3.13e-46	45.51	5.6	0.231	0.29	5	665586	+++++	UK Biobak 450k, AoU 250k, TOPMed 72k, MGBB 53k, BioVU 54k	ncRNA_intronic	TRIM59-IFT80	.	.	.	rs6809153	.
Overall CHIP	SMC4	chr3:160354232:T:G	T	G	0.1991	0.055	0.0091	0.037	0.073	6.03	1.69e-09	8.77	1.06	0.9	0	5	665584	+++++	UK Biobak 450k, AoU 250k, TOPMed 72k, MGBB 53k, BioVU 54k	ncRNA_intronic	TRIM59-IFT80	.	.	.	rs6776582	.
Overall CHIP	SMC4	chr3:160354590:C:T	C	T	0.5284	0.113	0.0074	0.099	0.127	15.34	4.95e-53	52.31	9.38	0.0524	0.57	5	665581	+++++	UK Biobak 450k, AoU 250k, TOPMed 72k, MGBB 53k, BioVU 54k	ncRNA_intronic	TRIM59-IFT80	.	.	.	rs55731730	.
Overall CHIP	SMC4	chr3:160355249:G:GTTAT	G	GTTAT	0.1235	0.084	0.0113	0.062	0.106	7.42	1.23e-13	12.91	0.53	0.912	0	4	611357	++++?	UK Biobak 450k, AoU 250k, TOPMed 72k, MGBB 53k, BioVU 54k	ncRNA_intronic	TRIM59-IFT80	.	.	.	rs143392426	.
Overall CHIP	SMC4	chr3:160356979:A:G	A	G	0.4781	0.105	0.0073	0.09	0.119	14.28	3.28e-46	45.48	5.59	0.232	0.28	5	665590	+++++	UK Biobak 450k, AoU 250k, TOPMed 72k, MGBB 53k, BioVU 54k	ncRNA_intronic	TRIM59-IFT80	.	.	.	rs6798183	.
Overall CHIP	SMC4	chr3:160357318:G:A	G	A	0.0722	-0.09	0.0146	-0.119	-0.061	-6.14	8.24e-10	9.08	12.2	0.0159	0.67	5	665575	-----	UK Biobak 450k, AoU 250k, TOPMed 72k, MGBB 53k, BioVU 54k	ncRNA_intronic	TRIM59-IFT80	.	.	.	rs62272195	.
Overall CHIP	SMC4	chr3:160359856:A:T	A	T	0.2584	0.095	0.0084	0.079	0.112	11.33	1.03e-29	28.99	3.86	0.278	0.22	4	611357	++++?	UK Biobak 450k, AoU 250k, TOPMed 72k, MGBB 53k, BioVU 54k	ncRNA_intronic	TRIM59-IFT80	.	.	.	rs140746547	.
Overall CHIP	SMC4	chr3:160360058:A:G	A	G	0.5451	0.109	0.0074	0.094	0.123	14.69	7.97e-49	48.1	7.7	0.103	0.48	5	665587	+++++	UK Biobak 450k, AoU 250k, TOPMed 72k, MGBB 53k, BioVU 54k	ncRNA_intronic	TRIM59-IFT80	.	.	.	rs7356111	.
Overall CHIP	SMC4	chr3:160360155:C:G	C	G	0.478	0.105	0.0073	0.091	0.119	14.3	2.5e-46	45.6	5.55	0.236	0.28	5	665585	+++++	UK Biobak 450k, AoU 250k, TOPMed 72k, MGBB 53k, BioVU 54k	ncRNA_intronic	TRIM59-IFT80	.	.	.	rs7355951	.
Overall CHIP	SMC4	chr3:160361086:T:C	T	C	0.478	0.105	0.0073	0.091	0.119	14.3	2.37e-46	45.63	5.5	0.24	0.27	5	665587	+++++	UK Biobak 450k, AoU 250k, TOPMed 72k, MGBB 53k, BioVU 54k	ncRNA_intronic	TRIM59-IFT80	.	.	.	rs2886774	.
Overall CHIP	SMC4	chr3:160364283:T:C	T	C	0.5284	0.113	0.0074	0.099	0.128	15.37	3.1e-53	52.51	9.32	0.0536	0.57	5	665583	+++++	UK Biobak 450k, AoU 250k, TOPMed 72k, MGBB 53k, BioVU 54k	ncRNA_intronic	TRIM59-IFT80	.	.	.	rs9799314	.
Overall CHIP	SMC4	chr3:160364366:A:G	A	G	0.5284	0.113	0.0074	0.099	0.128	15.37	3.13e-53	52.5	9.29	0.0542	0.57	5	665574	+++++	UK Biobak 450k, AoU 250k, TOPMed 72k, MGBB 53k, BioVU 54k	ncRNA_intronic	TRIM59-IFT80	.	.	.	rs9798898	.
Overall CHIP	SMC4	chr3:160364496:T:C	T	C	0.478	0.105	0.0073	0.091	0.119	14.32	1.77e-46	45.75	5.53	0.237	0.28	5	665586	+++++	UK Biobak 450k, AoU 250k, TOPMed 72k, MGBB 53k, BioVU 54k	ncRNA_intronic	TRIM59-IFT80	.	.	.	rs76247316	.
Overall CHIP	SMC4	chr3:160364589:C:G	C	G	0.024	-0.14	0.025	-0.189	-0.091	-5.6	2.2e-08	7.66	2.43	0.657	0	5	665588	-----	UK Biobak 450k, AoU 250k, TOPMed 72k, MGBB 53k, BioVU 54k	ncRNA_intronic	TRIM59-IFT80	.	.	.	rs143464649	.
Overall CHIP	SMC4	chr3:160368267:G:T	G	T	0.5285	0.113	0.0074	0.099	0.127	15.34	4.97e-53	52.3	9.27	0.0548	0.57	5	665200	+++++	UK Biobak 450k, AoU 250k, TOPMed 72k, MGBB 53k, BioVU 54k	ncRNA_intronic	TRIM59-IFT80	.	.	.	rs10513551	.
Overall CHIP	SMC4	chr3:160368796:A:AAT	A	AAT	0.5276	0.113	0.0074	0.099	0.128	15.35	4.21e-53	52.38	8.86	0.0648	0.55	5	665470	+++++	UK Biobak 450k, AoU 250k, TOPMed 72k, MGBB 53k, BioVU 54k	ncRNA_intronic	TRIM59-IFT80	.	.	.	rs55651837	.
Overall CHIP	SMC4	chr3:160368930:T:TA	T	TA	0.0117	0.379	0.0305	0.319	0.439	12.44	1.78e-35	34.75	3.92	0.417	0	5	665493	+++++	UK Biobak 450k, AoU 250k, TOPMed 72k, MGBB 53k, BioVU 54k	ncRNA_intronic	TRIM59-IFT80	.	.	.	rs201009932	.
Overall CHIP	SMC4	chr3:160375010:C:T	C	T	0.2583	0.095	0.0084	0.079	0.112	11.35	7.89e-30	29.1	4.03	0.258	0.26	4	611342	++++?	UK Biobak 450k, AoU 250k, TOPMed 72k, MGBB 53k, BioVU 54k	ncRNA_intronic	TRIM59-IFT80	.	.	.	rs60395700	.
Overall CHIP	SMC4	chr3:160378646:T:A	T	A	0.0747	-0.09	0.015	-0.119	-0.06	-5.98	2.27e-09	8.64	10.31	0.0161	0.71	4	624102	--?--	UK Biobak 450k, AoU 250k, TOPMed 72k, MGBB 53k, BioVU 54k	ncRNA_intronic	TRIM59-IFT80	.	.	.	rs187919803	.
Overall CHIP	SMC4	chr3:160380749:C:T	C	T	0.2583	0.095	0.0084	0.079	0.112	11.34	8.73e-30	29.06	3.89	0.273	0.23	4	611357	++++?	UK Biobak 450k, AoU 250k, TOPMed 72k, MGBB 53k, BioVU 54k	ncRNA_intronic	TRIM59-IFT80	.	.	.	rs1873076	.
Overall CHIP	SMC4	chr3:160385335:G:C	G	C	0.1992	0.055	0.0091	0.037	0.073	6.02	1.76e-09	8.75	1.15	0.887	0	5	665582	+++++	UK Biobak 450k, AoU 250k, TOPMed 72k, MGBB 53k, BioVU 54k	ncRNA_intronic	TRIM59-IFT80	.	.	.	rs73154567	.
Overall CHIP	SMC4	chr3:160387453:G:C	G	C	0.1991	0.055	0.0091	0.037	0.073	6.03	1.67e-09	8.78	1.14	0.889	0	5	665588	+++++	UK Biobak 450k, AoU 250k, TOPMed 72k, MGBB 53k, BioVU 54k	ncRNA_intronic	TRIM59-IFT80	.	.	.	rs113773657	.
Overall CHIP	SMC4	chr3:160388342:C:T	C	T	0.2583	0.096	0.0084	0.079	0.112	11.37	6.09e-30	29.22	3.99	0.262	0.25	4	611344	++++?	UK Biobak 450k, AoU 250k, TOPMed 72k, MGBB 53k, BioVU 54k	ncRNA_intronic	TRIM59-IFT80	.	.	.	rs73875259	.
Overall CHIP	SMC4	chr3:160388993:C:T	C	T	0.5285	0.113	0.0074	0.099	0.128	15.38	2.4e-53	52.62	9.29	0.0542	0.57	5	665587	+++++	UK Biobak 450k, AoU 250k, TOPMed 72k, MGBB 53k, BioVU 54k	ncRNA_intronic	TRIM59-IFT80	.	.	.	rs7611130	.
Overall CHIP	SMC4	chr3:160389312:C:T	C	T	0.1992	0.055	0.0091	0.037	0.073	6.02	1.84e-09	8.74	1.17	0.883	0	5	665564	+++++	UK Biobak 450k, AoU 250k, TOPMed 72k, MGBB 53k, BioVU 54k	ncRNA_intronic	TRIM59-IFT80	.	.	.	rs111800736	.
Overall CHIP	SMC4	chr3:160391869:A:G	A	G	0.5285	0.113	0.0074	0.099	0.128	15.37	3.03e-53	52.52	9.23	0.0557	0.57	5	665590	+++++	UK Biobak 450k, AoU 250k, TOPMed 72k, MGBB 53k, BioVU 54k	ncRNA_intronic	TRIM59-IFT80	.	.	.	rs4680579	.
Overall CHIP	SMC4	chr3:160392467:G:A	G	A	0.2585	0.096	0.0084	0.079	0.112	11.38	5.57e-30	29.25	3.77	0.287	0.2	4	611363	++++?	UK Biobak 450k, AoU 250k, TOPMed 72k, MGBB 53k, BioVU 54k	ncRNA_intronic	TRIM59-IFT80	.	.	.	rs11708118	.
Overall CHIP	SMC4	chr3:160394172:A:T	A	T	0.1991	0.055	0.0091	0.037	0.073	6.01	1.92e-09	8.72	1.22	0.875	0	5	665582	+++++	UK Biobak 450k, AoU 250k, TOPMed 72k, MGBB 53k, BioVU 54k	ncRNA_intronic	TRIM59-IFT80	.	.	.	rs17826161	.
Overall CHIP	SMC4	chr3:160394756:GA:G	GA	G	0.1993	0.056	0.0095	0.038	0.075	5.93	3.11e-09	8.51	0.76	0.859	0	4	621802	++?++	UK Biobak 450k, AoU 250k, TOPMed 72k, MGBB 53k, BioVU 54k	ncRNA_intronic	TRIM59-IFT80	.	.	.	rs377549918	.
Overall CHIP	SMC4	chr3:160395681:A:T	A	T	0.5284	0.113	0.0074	0.099	0.128	15.37	2.8e-53	52.55	9.52	0.0493	0.58	5	665588	+++++	UK Biobak 450k, AoU 250k, TOPMed 72k, MGBB 53k, BioVU 54k	ncRNA_intronic	TRIM59-IFT80	.	.	.	rs6793560	.
Overall CHIP	SMC4	chr3:160396346:CAT:C	CAT	C	0.2345	0.094	0.0087	0.077	0.111	10.82	2.98e-27	26.53	3.59	0.31	0.16	4	611325	++++?	UK Biobak 450k, AoU 250k, TOPMed 72k, MGBB 53k, BioVU 54k	ncRNA_intronic	TRIM59-IFT80	.	.	.	rs138220879	.
Overall CHIP	SMC4	chr3:160397216:C:T	C	T	0.5283	0.113	0.0074	0.099	0.128	15.37	2.81e-53	52.55	9.75	0.0449	0.59	5	665537	+++++	UK Biobak 450k, AoU 250k, TOPMed 72k, MGBB 53k, BioVU 54k	ncRNA_intronic	TRIM59-IFT80	.	.	.	rs4680580	.
Overall CHIP	SMC4	chr3:160397586:T:C	T	C	0.0042	0.412	0.0541	0.306	0.518	7.61	2.76e-14	13.56	2.36	0.501	0	4	550037	+?+++	UK Biobak 450k, AoU 250k, TOPMed 72k, MGBB 53k, BioVU 54k	ncRNA_intronic	TRIM59-IFT80	.	.	.	rs116205775	.
Overall CHIP	SMC4	chr3:160399019:T:G	T	G	0.2583	0.096	0.0084	0.079	0.112	11.37	6.15e-30	29.21	4.01	0.26	0.25	4	611344	++++?	UK Biobak 450k, AoU 250k, TOPMed 72k, MGBB 53k, BioVU 54k	ncRNA_intronic	TRIM59-IFT80	.	.	.	rs16831207	.
Overall CHIP	SMC4	chr3:160401737:G:A	G	A	0.5452	0.109	0.0074	0.094	0.123	14.7	7.28e-49	48.14	7.87	0.0964	0.49	5	665588	+++++	UK Biobak 450k, AoU 250k, TOPMed 72k, MGBB 53k, BioVU 54k	ncRNA_intronic	TRIM59-IFT80	.	.	.	rs41272947	.
Overall CHIP	SMC4	chr3:160402237:T:A	T	A	0.5748	0.102	0.0075	0.088	0.117	13.7	1.06e-42	41.97	4.54	0.338	0.12	5	665492	+++++	UK Biobak 450k, AoU 250k, TOPMed 72k, MGBB 53k, BioVU 54k	ncRNA_intronic	TRIM59-IFT80	.	.	.	rs6803238	.
Overall CHIP	SMC4	chr3:160404051:C:A	C	A	0.2583	0.096	0.0084	0.079	0.112	11.4	4.66e-30	29.33	4.14	0.247	0.28	4	611320	++++?	UK Biobak 450k, AoU 250k, TOPMed 72k, MGBB 53k, BioVU 54k	ncRNA_intronic	TRIM59-IFT80	.	.	.	rs10936201	.
Overall CHIP	SMC4	chr3:160405585:A:G	A	G	0.4781	0.105	0.0073	0.091	0.119	14.3	2.28e-46	45.64	5.62	0.229	0.29	5	665510	+++++	UK Biobak 450k, AoU 250k, TOPMed 72k, MGBB 53k, BioVU 54k	ncRNA_intronic	TRIM59-IFT80	.	.	.	rs55992947	.
Overall CHIP	SMC4	chr3:160406907:C:A	C	A	0.5285	0.113	0.0074	0.099	0.128	15.38	2.39e-53	52.62	9.24	0.0553	0.57	5	665578	+++++	UK Biobak 450k, AoU 250k, TOPMed 72k, MGBB 53k, BioVU 54k	ncRNA_intronic	TRIM59-IFT80	.	.	.	rs7634108	.
Overall CHIP	SMC4	chr3:160407815:G:A	G	A	0.1992	0.055	0.0091	0.037	0.073	6.02	1.83e-09	8.74	1.32	0.857	0	5	665585	+++++	UK Biobak 450k, AoU 250k, TOPMed 72k, MGBB 53k, BioVU 54k	ncRNA_intronic	TRIM59-IFT80	.	.	.	rs4679883	.
Overall CHIP	SMC4	chr3:160408248:G:T	G	T	0.5285	0.113	0.0074	0.099	0.128	15.37	3.03e-53	52.52	9.35	0.0529	0.57	5	665583	+++++	UK Biobak 450k, AoU 250k, TOPMed 72k, MGBB 53k, BioVU 54k	ncRNA_intronic	TRIM59-IFT80	.	.	.	rs9968151	.
Overall CHIP	SMC4	chr3:160412322:G:A	G	A	0.5285	0.113	0.0074	0.099	0.128	15.38	2.56e-53	52.59	9.33	0.0533	0.57	5	665577	+++++	UK Biobak 450k, AoU 250k, TOPMed 72k, MGBB 53k, BioVU 54k	ncRNA_intronic	TRIM59-IFT80	.	.	.	rs2305407	ID=COSV104420023;OCCURENCE=1(large_intestine)
Overall CHIP	SMC4	chr3:160412726:T:C	T	C	0.2583	0.096	0.0084	0.079	0.112	11.37	6.48e-30	29.19	4.05	0.256	0.26	4	611357	++++?	UK Biobak 450k, AoU 250k, TOPMed 72k, MGBB 53k, BioVU 54k	ncRNA_intronic	TRIM59-IFT80	.	.	.	rs17826173	.
Overall CHIP	SMC4	chr3:160412766:G:A	G	A	0.2583	0.096	0.0084	0.079	0.112	11.39	5.29e-30	29.28	4.03	0.258	0.26	4	611323	++++?	UK Biobak 450k, AoU 250k, TOPMed 72k, MGBB 53k, BioVU 54k	ncRNA_intronic	TRIM59-IFT80	.	.	.	rs4680581	.
Overall CHIP	SMC4	chr3:160412804:T:TTATC	T	TTATC	0.526	0.114	0.0074	0.099	0.128	15.41	1.58e-53	52.8	8.67	0.0698	0.54	5	665588	+++++	UK Biobak 450k, AoU 250k, TOPMed 72k, MGBB 53k, BioVU 54k	ncRNA_intronic	TRIM59-IFT80	.	.	.	rs10673842	.
Overall CHIP	SMC4	chr3:160413267:G:A	G	A	0.1992	0.055	0.0091	0.037	0.072	6.01	1.96e-09	8.71	1.27	0.867	0	5	665575	+++++	UK Biobak 450k, AoU 250k, TOPMed 72k, MGBB 53k, BioVU 54k	ncRNA_intronic	TRIM59-IFT80	.	.	.	rs56322040	.
Overall CHIP	SMC4	chr3:160413788:G:C	G	C	0.5285	0.113	0.0074	0.099	0.128	15.39	2.23e-53	52.65	9.37	0.0526	0.57	5	665580	+++++	UK Biobak 450k, AoU 250k, TOPMed 72k, MGBB 53k, BioVU 54k	ncRNA_intronic	TRIM59-IFT80	.	.	.	rs1451762	.
Overall CHIP	SMC4	chr3:160413879:T:G	T	G	0.5285	0.113	0.0074	0.099	0.128	15.37	2.81e-53	52.55	9.33	0.0533	0.57	5	665584	+++++	UK Biobak 450k, AoU 250k, TOPMed 72k, MGBB 53k, BioVU 54k	ncRNA_intronic	TRIM59-IFT80	.	.	.	rs1451761	.
Overall CHIP	SMC4	chr3:160415551:T:C	T	C	0.4781	0.105	0.0073	0.091	0.119	14.32	1.95e-46	45.71	5.7	0.223	0.3	5	665591	+++++	UK Biobak 450k, AoU 250k, TOPMed 72k, MGBB 53k, BioVU 54k	ncRNA_intronic	TRIM59-IFT80	.	.	.	rs12632030	.
Overall CHIP	SMC4	chr3:160415556:C:T	C	T	0.1992	0.055	0.0091	0.037	0.072	6	2.03e-09	8.69	1.28	0.865	0	5	665589	+++++	UK Biobak 450k, AoU 250k, TOPMed 72k, MGBB 53k, BioVU 54k	ncRNA_intronic	TRIM59-IFT80	.	.	.	rs56051094	.
Overall CHIP	SMC4	chr3:160417498:G:A	G	A	0.2201	0.049	0.0088	0.032	0.066	5.61	2.06e-08	7.69	0.94	0.919	0	5	665569	+++++	UK Biobak 450k, AoU 250k, TOPMed 72k, MGBB 53k, BioVU 54k	ncRNA_intronic	TRIM59-IFT80	.	.	.	rs4680582	.
Overall CHIP	SMC4	chr3:160417640:C:T	C	T	0.4782	0.105	0.0073	0.091	0.119	14.33	1.52e-46	45.82	5.41	0.248	0.26	5	665576	+++++	UK Biobak 450k, AoU 250k, TOPMed 72k, MGBB 53k, BioVU 54k	ncRNA_intronic	TRIM59-IFT80	.	.	.	rs1451760	.
Overall CHIP	SMC4	chr3:160418938:G:A	G	A	0.22	0.049	0.0088	0.032	0.066	5.59	2.36e-08	7.63	0.94	0.919	0	5	665564	+++++	UK Biobak 450k, AoU 250k, TOPMed 72k, MGBB 53k, BioVU 54k	ncRNA_intronic	TRIM59-IFT80	.	.	.	rs73154591	.
Overall CHIP	SMC4	chr3:160419960:A:T	A	T	0.5281	0.113	0.0074	0.099	0.128	15.41	1.47e-53	52.83	9.08	0.0592	0.56	5	665561	+++++	UK Biobak 450k, AoU 250k, TOPMed 72k, MGBB 53k, BioVU 54k	ncRNA_intronic	TRIM59-IFT80	.	.	.	rs73154592	.
Overall CHIP	SMC4	chr3:160420383:C:G	C	G	0.2583	0.096	0.0084	0.079	0.112	11.38	5.8e-30	29.24	4.05	0.256	0.26	4	611362	++++?	UK Biobak 450k, AoU 250k, TOPMed 72k, MGBB 53k, BioVU 54k	ncRNA_intronic	TRIM59-IFT80	.	.	.	rs3773369	.
Overall CHIP	SMC4	chr3:160421908:G:A	G	A	0.5453	0.109	0.0074	0.094	0.123	14.69	7.85e-49	48.11	7.89	0.0959	0.49	5	665590	+++++	UK Biobak 450k, AoU 250k, TOPMed 72k, MGBB 53k, BioVU 54k	ncRNA_intronic	TRIM59-IFT80	.	.	.	rs6441319	.
Overall CHIP	SMC4	chr3:160424636:G:A	G	A	0.1992	0.055	0.0091	0.037	0.073	6.04	1.63e-09	8.79	1.24	0.872	0	5	665577	+++++	UK Biobak 450k, AoU 250k, TOPMed 72k, MGBB 53k, BioVU 54k	ncRNA_intronic	TRIM59-IFT80	.	.	.	rs41272955	.
Overall CHIP	SMC4	chr3:160424766:C:T	C	T	0.22	0.049	0.0088	0.032	0.067	5.61	2.02e-08	7.7	0.93	0.92	0	5	665586	+++++	UK Biobak 450k, AoU 250k, TOPMed 72k, MGBB 53k, BioVU 54k	ncRNA_intronic	TRIM59-IFT80	.	.	.	rs41272957	.
Overall CHIP	SMC4	chr3:160424830:A:C	A	C	0.4782	0.105	0.0073	0.091	0.119	14.31	2.23e-46	45.65	5.43	0.246	0.26	5	665589	+++++	UK Biobak 450k, AoU 250k, TOPMed 72k, MGBB 53k, BioVU 54k	ncRNA_intronic	TRIM59-IFT80	.	.	.	rs11718121	ID=COSV61003765;OCCURENCE=1(haematopoietic_and_lymphoid_tissue)
Overall CHIP	SMC4	chr3:160427075:C:T	C	T	0.1992	0.055	0.0091	0.037	0.073	6.05	1.49e-09	8.83	1.28	0.865	0	5	665589	+++++	UK Biobak 450k, AoU 250k, TOPMed 72k, MGBB 53k, BioVU 54k	ncRNA_intronic	TRIM59-IFT80	.	.	.	rs73154596	.
Overall CHIP	SMC4	chr3:160427508:A:G	A	G	0.1992	0.055	0.0091	0.037	0.073	6.03	1.65e-09	8.78	1.32	0.858	0	5	665590	+++++	UK Biobak 450k, AoU 250k, TOPMed 72k, MGBB 53k, BioVU 54k	ncRNA_intronic	TRIM59-IFT80	.	.	.	rs17236452	.
Overall CHIP	SMC4	chr3:160429174:G:GT	G	GT	0.024	-0.139	0.025	-0.188	-0.09	-5.56	2.71e-08	7.57	2.18	0.702	0	5	665586	-----	UK Biobak 450k, AoU 250k, TOPMed 72k, MGBB 53k, BioVU 54k	ncRNA_intronic	TRIM59-IFT80	.	.	.	rs141722191	.
Overall CHIP	SMC4	chr3:160429898:G:A	G	A	0.1992	0.055	0.0091	0.037	0.073	6.03	1.74e-09	8.76	1.4	0.845	0	5	665559	+++++	UK Biobak 450k, AoU 250k, TOPMed 72k, MGBB 53k, BioVU 54k	ncRNA_intronic	TRIM59-IFT80	.	.	.	rs1979160	.
Overall CHIP	SMC4	chr3:160430968:C:T	C	T	0.5274	0.113	0.0074	0.099	0.128	15.4	1.94e-53	52.71	8.79	0.0664	0.55	5	665586	+++++	UK Biobak 450k, AoU 250k, TOPMed 72k, MGBB 53k, BioVU 54k	ncRNA_intronic	TRIM59-IFT80	.	.	.	rs7631792	.
Overall CHIP	SMC4	chr3:160432073:G:A	G	A	0.2568	0.096	0.0084	0.079	0.112	11.38	5.47e-30	29.26	3.82	0.282	0.21	4	611362	++++?	UK Biobak 450k, AoU 250k, TOPMed 72k, MGBB 53k, BioVU 54k	ncRNA_intronic	TRIM59-IFT80	.	.	.	rs56952700	.
Overall CHIP	SMC4	chr3:160434511:C:A	C	A	0.5268	0.113	0.0074	0.099	0.127	15.34	4.27e-53	52.37	8.92	0.0631	0.55	5	665587	+++++	UK Biobak 450k, AoU 250k, TOPMed 72k, MGBB 53k, BioVU 54k	ncRNA_intronic	TRIM59-IFT80	.	.	.	rs13403	.
Overall CHIP	SMC4	chr3:160434908:A:G	A	G	0.2568	0.096	0.0084	0.079	0.112	11.36	7.05e-30	29.15	3.82	0.281	0.22	4	611359	++++?	UK Biobak 450k, AoU 250k, TOPMed 72k, MGBB 53k, BioVU 54k	ncRNA_intronic	TRIM59-IFT80	.	.	.	rs10923	.
Overall CHIP	SMC4	chr3:160434982:T:C	T	C	0.2566	0.096	0.0084	0.079	0.112	11.35	8.26e-30	29.08	3.59	0.31	0.16	4	611363	++++?	UK Biobak 450k, AoU 250k, TOPMed 72k, MGBB 53k, BioVU 54k	ncRNA_intronic	TRIM59-IFT80	.	.	.	rs11719750	.
Overall CHIP	SMC4	chr3:160435517:A:G	A	G	0.5272	0.112	0.0074	0.098	0.127	15.25	1.78e-52	51.75	8.69	0.0692	0.54	5	665587	+++++	UK Biobak 450k, AoU 250k, TOPMed 72k, MGBB 53k, BioVU 54k	ncRNA_intronic	TRIM59-IFT80	.	.	.	rs7629	.
Overall CHIP	SMC4	chr3:160436201:C:T	C	T	0.4762	0.105	0.0073	0.09	0.119	14.27	3.8e-46	45.42	5.45	0.244	0.27	5	665587	+++++	UK Biobak 450k, AoU 250k, TOPMed 72k, MGBB 53k, BioVU 54k	ncRNA_intronic	TRIM59-IFT80	.	.	.	rs6785881	.
Overall CHIP	SMC4	chr3:160436470:A:C	A	C	0.4763	0.105	0.0073	0.09	0.119	14.27	3.88e-46	45.41	5.41	0.248	0.26	5	665590	+++++	UK Biobak 450k, AoU 250k, TOPMed 72k, MGBB 53k, BioVU 54k	ncRNA_intronic	TRIM59-IFT80	.	.	.	rs1047210	.
Overall CHIP	SMC4	chr3:160436839:G:A	G	A	0.2022	0.053	0.0091	0.035	0.071	5.83	5.58e-09	8.25	1.32	0.859	0	5	655187	+++++	UK Biobak 450k, AoU 250k, TOPMed 72k, MGBB 53k, BioVU 54k	ncRNA_intronic	TRIM59-IFT80	.	.	.	rs73154600	.
Overall CHIP	SMC4	chr3:160436959:A:G	A	G	0.5266	0.113	0.0074	0.098	0.127	15.3	7.97e-53	52.1	9.22	0.0559	0.57	5	665583	+++++	UK Biobak 450k, AoU 250k, TOPMed 72k, MGBB 53k, BioVU 54k	ncRNA_intronic	TRIM59-IFT80	.	.	.	rs4679885	.
Overall CHIP	SMC4	chr3:160437183:T:C	T	C	0.1992	0.054	0.0091	0.037	0.072	5.99	2.16e-09	8.67	1.24	0.872	0	5	665543	+++++	UK Biobak 450k, AoU 250k, TOPMed 72k, MGBB 53k, BioVU 54k	ncRNA_intronic	TRIM59-IFT80	.	.	.	rs73154602	.
Overall CHIP	SMC4	chr3:160437233:T:C	T	C	0.1993	0.054	0.0091	0.037	0.072	5.99	2.14e-09	8.67	1.28	0.865	0	5	665524	+++++	UK Biobak 450k, AoU 250k, TOPMed 72k, MGBB 53k, BioVU 54k	ncRNA_intronic	TRIM59-IFT80	.	.	.	rs73155903	.
Overall CHIP	SMC4	chr3:160437259:C:T	C	T	0.2567	0.096	0.0084	0.079	0.112	11.38	5.98e-30	29.22	3.98	0.264	0.25	4	611356	++++?	UK Biobak 450k, AoU 250k, TOPMed 72k, MGBB 53k, BioVU 54k	ncRNA_intronic	TRIM59-IFT80	.	.	.	rs4679886	.
Overall CHIP	SMC4	chr3:160439163:C:T	C	T	0.1991	0.055	0.0091	0.037	0.072	6.01	1.95e-09	8.71	1.28	0.866	0	5	665588	+++++	UK Biobak 450k, AoU 250k, TOPMed 72k, MGBB 53k, BioVU 54k	exonic	TRIM59	.	synonymous SNV	TRIM59:NM_173084:exon3:c.G21A:p.E7E	rs1141023	ID=COSV59088302;OCCURENCE=1(large_intestine),1(haematopoietic_and_lymphoid_tissue),1(lung)
Overall CHIP	SMC4	chr3:160440785:C:T	C	T	0.0793	-0.096	0.0143	-0.124	-0.068	-6.73	1.77e-11	10.75	2.02	0.569	0	4	611359	----?	UK Biobak 450k, AoU 250k, TOPMed 72k, MGBB 53k, BioVU 54k	ncRNA_intronic	TRIM59-IFT80	.	.	.	rs75008921	.
Overall CHIP	SMC4	chr3:160442111:C:T	C	T	0.1993	0.055	0.0091	0.037	0.073	6.03	1.66e-09	8.78	1.32	0.858	0	5	665587	+++++	UK Biobak 450k, AoU 250k, TOPMed 72k, MGBB 53k, BioVU 54k	ncRNA_intronic	TRIM59-IFT80	.	.	.	rs55853078	.
Overall CHIP	SMC4	chr3:160442133:T:C	T	C	0.4768	0.105	0.0073	0.091	0.12	14.34	1.32e-46	45.88	5.1	0.277	0.22	5	665586	+++++	UK Biobak 450k, AoU 250k, TOPMed 72k, MGBB 53k, BioVU 54k	ncRNA_intronic	TRIM59-IFT80	.	.	.	rs11706810	.
Overall CHIP	SMC4	chr3:160442664:G:C	G	C	0.477	0.105	0.0073	0.09	0.119	14.26	4.11e-46	45.39	5.04	0.283	0.21	5	665592	+++++	UK Biobak 450k, AoU 250k, TOPMed 72k, MGBB 53k, BioVU 54k	ncRNA_intronic	TRIM59-IFT80	.	.	.	rs17826221	.
Overall CHIP	SMC4	chr3:160443323:T:TA	T	TA	0.1993	0.054	0.0091	0.036	0.072	5.92	3.24e-09	8.49	1.44	0.838	0	5	665589	+++++	UK Biobak 450k, AoU 250k, TOPMed 72k, MGBB 53k, BioVU 54k	ncRNA_intronic	TRIM59-IFT80	.	.	.	rs145453366	.
Overall CHIP	SMC4	chr3:160447820:G:T	G	T	0.4749	0.105	0.0073	0.09	0.119	14.27	3.59e-46	45.44	4.92	0.296	0.19	5	665591	+++++	UK Biobak 450k, AoU 250k, TOPMed 72k, MGBB 53k, BioVU 54k	ncRNA_intronic	TRIM59-IFT80	.	.	.	rs17236473	.
Overall CHIP	SMC4	chr3:160448287:A:G	A	G	0.0401	0.15	0.0178	0.115	0.185	8.45	3.12e-17	16.51	8.8	0.0663	0.55	5	665578	+++++	UK Biobak 450k, AoU 250k, TOPMed 72k, MGBB 53k, BioVU 54k	ncRNA_intronic	TRIM59-IFT80	.	.	.	rs80063234	.
Overall CHIP	SMC4	chr3:160449406:A:G	A	G	0.5259	0.112	0.0074	0.097	0.126	15.18	5.42e-52	51.27	8.05	0.0896	0.5	5	665585	+++++	UK Biobak 450k, AoU 250k, TOPMed 72k, MGBB 53k, BioVU 54k	ncRNA_intronic	TRIM59-IFT80	.	.	.	rs4680585	.
Overall CHIP	SMC4	chr3:160450087:G:T	G	T	0.1253	0.083	0.0111	0.061	0.105	7.43	1.13e-13	12.95	0.65	0.885	0	4	611366	++++?	UK Biobak 450k, AoU 250k, TOPMed 72k, MGBB 53k, BioVU 54k	ncRNA_intronic	TRIM59-IFT80	.	.	.	rs113997576	.
Overall CHIP	SMC4	chr3:160450504:A:G	A	G	0.5256	0.112	0.0074	0.097	0.126	15.18	5.08e-52	51.29	8.15	0.0863	0.51	5	665585	+++++	UK Biobak 450k, AoU 250k, TOPMed 72k, MGBB 53k, BioVU 54k	ncRNA_intronic	TRIM59-IFT80	.	.	.	rs2279457	.
Overall CHIP	SMC4	chr3:160450981:T:C	T	C	0.5307	0.11	0.0074	0.096	0.125	14.95	1.67e-50	49.78	8.67	0.0698	0.54	5	665389	+++++	UK Biobak 450k, AoU 250k, TOPMed 72k, MGBB 53k, BioVU 54k	ncRNA_intronic	TRIM59-IFT80	.	.	.	rs60460891	.
Overall CHIP	SMC4	chr3:160451409:T:C	T	C	0.5306	0.11	0.0074	0.096	0.124	14.93	2.52e-50	49.6	8.41	0.0777	0.52	5	665565	+++++	UK Biobak 450k, AoU 250k, TOPMed 72k, MGBB 53k, BioVU 54k	ncRNA_intronic	TRIM59-IFT80	.	.	.	rs7629202	.
Overall CHIP	SMC4	chr3:160452455:G:A	G	A	0.2617	0.092	0.0084	0.076	0.109	11.02	3.32e-28	27.48	4.21	0.24	0.29	4	611362	++++?	UK Biobak 450k, AoU 250k, TOPMed 72k, MGBB 53k, BioVU 54k	ncRNA_intronic	TRIM59-IFT80	.	.	.	rs12630564	.
Overall CHIP	SMC4	chr3:160453304:C:T	C	T	0.5266	0.112	0.0074	0.098	0.127	15.26	1.54e-52	51.81	7.23	0.124	0.45	5	665589	+++++	UK Biobak 450k, AoU 250k, TOPMed 72k, MGBB 53k, BioVU 54k	ncRNA_intronic	TRIM59-IFT80	.	.	.	rs56394279	.
Overall CHIP	SMC4	chr3:160453665:C:T	C	T	0.527	0.112	0.0074	0.098	0.127	15.26	1.56e-52	51.81	7.72	0.103	0.48	5	665587	+++++	UK Biobak 450k, AoU 250k, TOPMed 72k, MGBB 53k, BioVU 54k	ncRNA_intronic	TRIM59-IFT80	.	.	.	rs6808083	.
Overall CHIP	SMC4	chr3:160453688:G:T	G	T	0.2615	0.088	0.0082	0.072	0.104	10.68	1.34e-26	25.87	11.94	0.0178	0.67	5	665583	++++-	UK Biobak 450k, AoU 250k, TOPMed 72k, MGBB 53k, BioVU 54k	ncRNA_intronic	TRIM59-IFT80	.	.	.	rs11709232	.
Overall CHIP	SMC4	chr3:160454138:T:G	T	G	0.2031	0.051	0.009	0.033	0.068	5.62	1.93e-08	7.71	1.5	0.826	0	5	665585	+++++	UK Biobak 450k, AoU 250k, TOPMed 72k, MGBB 53k, BioVU 54k	ncRNA_intronic	TRIM59-IFT80	.	.	.	rs17236487	.
Overall CHIP	SMC4	chr3:160454392:T:A	T	A	0.2186	0.049	0.0088	0.032	0.066	5.58	2.45e-08	7.61	1.31	0.86	0	5	665386	+++++	UK Biobak 450k, AoU 250k, TOPMed 72k, MGBB 53k, BioVU 54k	ncRNA_intronic	TRIM59-IFT80	.	.	.	rs7622031	.
Overall CHIP	SMC4	chr3:160454486:C:A	C	A	0.5301	0.111	0.0074	0.097	0.125	15.06	3.46e-51	50.46	8.51	0.0746	0.53	5	665565	+++++	UK Biobak 450k, AoU 250k, TOPMed 72k, MGBB 53k, BioVU 54k	ncRNA_intronic	TRIM59-IFT80	.	.	.	rs6441320	.
Overall CHIP	SMC4	chr3:160455812:A:C	A	C	0.2615	0.092	0.0084	0.076	0.109	11.01	3.7e-28	27.43	3.99	0.262	0.25	4	611361	++++?	UK Biobak 450k, AoU 250k, TOPMed 72k, MGBB 53k, BioVU 54k	ncRNA_intronic	TRIM59-IFT80	.	.	.	rs17236494	.
Overall CHIP	SMC4	chr3:160456350:G:C	G	C	0.2186	0.049	0.0088	0.032	0.066	5.58	2.51e-08	7.6	1.19	0.88	0	5	665586	+++++	UK Biobak 450k, AoU 250k, TOPMed 72k, MGBB 53k, BioVU 54k	ncRNA_intronic	TRIM59-IFT80	.	.	.	rs4254702	.
Overall CHIP	SMC4	chr3:160458057:T:C	T	C	0.5814	0.1	0.0075	0.085	0.114	13.34	1.44e-40	39.84	4.57	0.335	0.12	5	665584	+++++	UK Biobak 450k, AoU 250k, TOPMed 72k, MGBB 53k, BioVU 54k	ncRNA_intronic	TRIM59-IFT80	.	.	.	rs6789211	.
Overall CHIP	SMC4	chr3:160458109:A:C	A	C	0.2605	0.088	0.0082	0.072	0.104	10.72	9.22e-27	26.04	12.23	0.0157	0.67	5	665563	++++-	UK Biobak 450k, AoU 250k, TOPMed 72k, MGBB 53k, BioVU 54k	ncRNA_intronic	TRIM59-IFT80	.	.	.	rs11716413	.
Overall CHIP	SMC4	chr3:160460767:C:T	C	T	0.2598	0.092	0.0084	0.076	0.109	10.99	4.69e-28	27.33	4.58	0.206	0.34	4	611354	++++?	UK Biobak 450k, AoU 250k, TOPMed 72k, MGBB 53k, BioVU 54k	ncRNA_intronic	TRIM59-IFT80	.	.	.	rs2099496	.
Overall CHIP	SMC4	chr3:160461715:G:A	G	A	0.528	0.111	0.0074	0.096	0.125	15.01	6.97e-51	50.16	8.62	0.0715	0.54	5	665588	+++++	UK Biobak 450k, AoU 250k, TOPMed 72k, MGBB 53k, BioVU 54k	ncRNA_intronic	TRIM59-IFT80	.	.	.	rs7634826	.
Overall CHIP	SMC4	chr3:160462727:GT:G	GT	G	0.5213	0.109	0.0077	0.094	0.124	14.07	6.41e-45	44.19	6.08	0.108	0.51	4	623523	++?++	UK Biobak 450k, AoU 250k, TOPMed 72k, MGBB 53k, BioVU 54k	ncRNA_intronic	TRIM59-IFT80	.	.	.	rs113160986	.
Overall CHIP	SMC4	chr3:160465123:C:G	C	G	0.2613	0.09	0.0084	0.074	0.106	10.71	9.73e-27	26.01	4.44	0.217	0.32	4	611364	++++?	UK Biobak 450k, AoU 250k, TOPMed 72k, MGBB 53k, BioVU 54k	ncRNA_intronic	TRIM59-IFT80	.	.	.	rs4680586	.
Overall CHIP	SMC4	chr3:160467845:T:G	T	G	0.1359	0.082	0.0121	0.059	0.106	6.8	1.05e-11	10.98	0	0.964	0	2	455122	+??+?	UK Biobak 450k, AoU 250k, TOPMed 72k, MGBB 53k, BioVU 54k	ncRNA_intronic	TRIM59-IFT80	.	.	.	rs147828440	.
Overall CHIP	SMC4	chr3:160470171:T:C	T	C	0.5299	0.109	0.0074	0.095	0.124	14.81	1.37e-49	48.86	8.08	0.0888	0.5	5	665589	+++++	UK Biobak 450k, AoU 250k, TOPMed 72k, MGBB 53k, BioVU 54k	ncRNA_intronic	TRIM59-IFT80	.	.	.	rs4091703	.
Overall CHIP	SMC4	chr3:160470454:T:C	T	C	0.5299	0.109	0.0074	0.095	0.124	14.81	1.42e-49	48.85	7.89	0.0956	0.49	5	665591	+++++	UK Biobak 450k, AoU 250k, TOPMed 72k, MGBB 53k, BioVU 54k	ncRNA_intronic	TRIM59-IFT80	.	.	.	rs4680587	.
Overall CHIP	SMC4	chr3:160472905:T:C	T	C	0.7663	0.066	0.009	0.048	0.083	7.34	2.16e-13	12.67	5.16	0.161	0.42	4	611363	++++?	UK Biobak 450k, AoU 250k, TOPMed 72k, MGBB 53k, BioVU 54k	ncRNA_intronic	TRIM59-IFT80	.	.	.	rs3851364	.
Overall CHIP	SMC4	chr3:160473448:C:A	C	A	0.4798	0.101	0.0073	0.087	0.116	13.8	2.75e-43	42.56	5.28	0.26	0.24	5	665590	+++++	UK Biobak 450k, AoU 250k, TOPMed 72k, MGBB 53k, BioVU 54k	ncRNA_intronic	TRIM59-IFT80	.	.	.	rs3851365	.
Overall CHIP	SMC4	chr3:160473586:C:T	C	T	0.5268	0.11	0.0074	0.096	0.125	14.96	1.46e-50	49.83	7.37	0.118	0.46	5	665590	+++++	UK Biobak 450k, AoU 250k, TOPMed 72k, MGBB 53k, BioVU 54k	ncRNA_intronic	TRIM59-IFT80	.	.	.	rs3851366	.
Overall CHIP	SMC4	chr3:160474730:T:G	T	G	0.5305	0.109	0.0074	0.094	0.123	14.75	3.21e-49	48.49	8.15	0.0863	0.51	5	665588	+++++	UK Biobak 450k, AoU 250k, TOPMed 72k, MGBB 53k, BioVU 54k	ncRNA_intronic	TRIM59-IFT80	.	.	.	rs4680588	.
Overall CHIP	SMC4	chr3:160480523:C:T	C	T	0.1115	-0.08	0.0121	-0.104	-0.056	-6.59	4.64e-11	10.33	0.64	0.886	0	4	611368	----?	UK Biobak 450k, AoU 250k, TOPMed 72k, MGBB 53k, BioVU 54k	ncRNA_intronic	TRIM59-IFT80	.	.	.	rs73875281	.
Overall CHIP	SMC4	chr3:160480581:CTTCAA:C	CTTCAA	C	0.1973	0.054	0.0091	0.036	0.072	5.94	3.01e-09	8.52	1.71	0.789	0	5	665579	+++++	UK Biobak 450k, AoU 250k, TOPMed 72k, MGBB 53k, BioVU 54k	ncRNA_intronic	TRIM59-IFT80	.	.	.	rs149651849	.
Overall CHIP	SMC4	chr3:160480900:G:A	G	A	0.4715	0.097	0.0073	0.083	0.111	13.19	1.04e-39	38.98	5.29	0.258	0.24	5	665587	+++++	UK Biobak 450k, AoU 250k, TOPMed 72k, MGBB 53k, BioVU 54k	ncRNA_intronic	TRIM59-IFT80	.	.	.	rs4680589	.
Overall CHIP	SMC4	chr3:160481648:C:T	C	T	0.4715	0.097	0.0073	0.082	0.111	13.15	1.96e-39	38.71	5.2	0.267	0.23	5	665582	+++++	UK Biobak 450k, AoU 250k, TOPMed 72k, MGBB 53k, BioVU 54k	ncRNA_intronic	TRIM59-IFT80	.	.	.	rs1971128	.
Overall CHIP	SMC4	chr3:160482046:C:T	C	T	0.1974	0.054	0.0091	0.036	0.072	5.95	2.81e-09	8.55	1.51	0.825	0	5	665588	+++++	UK Biobak 450k, AoU 250k, TOPMed 72k, MGBB 53k, BioVU 54k	ncRNA_intronic	TRIM59-IFT80	.	.	.	rs4680590	.
Overall CHIP	SMC4	chr3:160482620:A:T	A	T	0.5377	0.107	0.0075	0.093	0.122	14.26	4.45e-46	45.35	4.09	0.252	0.27	4	611359	++++?	UK Biobak 450k, AoU 250k, TOPMed 72k, MGBB 53k, BioVU 54k	ncRNA_intronic	TRIM59-IFT80	.	.	.	rs6798668	.
Overall CHIP	SMC4	chr3:160488011:AG:A	AG	A	0.559	0.101	0.0076	0.087	0.116	13.41	6.03e-41	40.22	4.07	0.254	0.26	4	611367	++++?	UK Biobak 450k, AoU 250k, TOPMed 72k, MGBB 53k, BioVU 54k	intergenic	TRIM59-IFT80;KPNA4	dist=2265;dist=6995	.	.	rs11337855	.
Overall CHIP	SMC4	chr3:160489290:A:G	A	G	0.5888	0.096	0.0077	0.081	0.111	12.54	5.04e-36	35.3	2.42	0.49	0	4	611311	++++?	UK Biobak 450k, AoU 250k, TOPMed 72k, MGBB 53k, BioVU 54k	intergenic	TRIM59-IFT80;KPNA4	dist=3543;dist=5717	.	.	rs7632307	.
Overall CHIP	SMC4	chr3:160489597:T:C	T	C	0.275	0.074	0.0084	0.058	0.091	8.78	1.66e-18	17.78	9.07	0.0284	0.67	4	624434	++?+-	UK Biobak 450k, AoU 250k, TOPMed 72k, MGBB 53k, BioVU 54k	intergenic	TRIM59-IFT80;KPNA4	dist=3850;dist=5410	.	.	rs12630956	.
Overall CHIP	SMC4	chr3:160490304:A:G	A	G	0.2745	0.077	0.0081	0.061	0.093	9.48	2.69e-21	20.57	11.59	0.0206	0.66	5	665581	++++-	UK Biobak 450k, AoU 250k, TOPMed 72k, MGBB 53k, BioVU 54k	intergenic	TRIM59-IFT80;KPNA4	dist=4557;dist=4703	.	.	rs10936203	.
Overall CHIP	SMC4	chr3:160490758:G:A	G	A	0.1973	0.054	0.0091	0.036	0.072	5.93	3.05e-09	8.52	1.54	0.82	0	5	665576	+++++	UK Biobak 450k, AoU 250k, TOPMed 72k, MGBB 53k, BioVU 54k	intergenic	TRIM59-IFT80;KPNA4	dist=5011;dist=4249	.	.	rs4679887	.
Overall CHIP	SMC4	chr3:160491238:A:T	A	T	0.4717	0.097	0.0073	0.083	0.111	13.19	1.1e-39	38.96	5.23	0.265	0.23	5	665588	+++++	UK Biobak 450k, AoU 250k, TOPMed 72k, MGBB 53k, BioVU 54k	intergenic	TRIM59-IFT80;KPNA4	dist=5491;dist=3769	.	.	rs1369666	.
Overall CHIP	SMC4	chr3:160492107:C:T	C	T	0.1968	0.057	0.0095	0.038	0.075	5.96	2.56e-09	8.59	0.79	0.851	0	4	624895	++?++	UK Biobak 450k, AoU 250k, TOPMed 72k, MGBB 53k, BioVU 54k	intergenic	TRIM59-IFT80;KPNA4	dist=6360;dist=2900	.	.	rs2029361	.
Overall CHIP	SMC4	chr3:160492686:A:G	A	G	0.5585	0.102	0.0076	0.087	0.116	13.43	4.48e-41	40.35	4.47	0.215	0.33	4	611358	++++?	UK Biobak 450k, AoU 250k, TOPMed 72k, MGBB 53k, BioVU 54k	intergenic	TRIM59-IFT80;KPNA4	dist=6939;dist=2321	.	.	rs7627749	.
Overall CHIP	SMC4	chr3:160494083:A:G	A	G	0.538	0.108	0.0075	0.093	0.122	14.27	3.75e-46	45.43	4.13	0.248	0.27	4	611366	++++?	UK Biobak 450k, AoU 250k, TOPMed 72k, MGBB 53k, BioVU 54k	downstream	KPNA4	dist=924	.	.	rs4679888	.
Overall CHIP	SMC4	chr3:160494474:GTACTAT:G	GTACTAT	G	0.2457	0.082	0.0086	0.065	0.099	9.56	1.31e-21	20.88	4.16	0.245	0.28	4	611353	++++?	UK Biobak 450k, AoU 250k, TOPMed 72k, MGBB 53k, BioVU 54k	downstream	KPNA4	dist=527	.	.	rs377531471	.
Overall CHIP	SMC4	chr3:160494691:T:A	T	A	0.5586	0.102	0.0076	0.087	0.117	13.44	3.82e-41	40.42	4.3	0.231	0.3	4	611359	++++?	UK Biobak 450k, AoU 250k, TOPMed 72k, MGBB 53k, BioVU 54k	downstream	KPNA4	dist=316	.	.	rs4679889	.
Overall CHIP	SMC4	chr3:160495314:G:A	G	A	0.5591	0.101	0.0076	0.087	0.116	13.4	6.61e-41	40.18	4.07	0.254	0.26	4	611364	++++?	UK Biobak 450k, AoU 250k, TOPMed 72k, MGBB 53k, BioVU 54k	UTR3	KPNA4	NM_002268:c.*6790C>T	.	.	rs1056669	.
Overall CHIP	SMC4	chr3:160495498:C:T	C	T	0.2749	0.077	0.0081	0.061	0.093	9.45	3.73e-21	20.43	11.79	0.019	0.66	5	664587	++++-	UK Biobak 450k, AoU 250k, TOPMed 72k, MGBB 53k, BioVU 54k	UTR3	KPNA4	NM_002268:c.*6606G>A	.	.	rs73875285	.
Overall CHIP	SMC4	chr3:160495523:G:GGAA	G	GGAA	0.5565	0.101	0.0076	0.086	0.116	13.36	1.21e-40	39.92	4.21	0.239	0.29	4	611362	++++?	UK Biobak 450k, AoU 250k, TOPMed 72k, MGBB 53k, BioVU 54k	UTR3	KPNA4	NM_002268:c.*6580_*6581insTTC	.	.	rs139525747	.
Overall CHIP	SMC4	chr3:160496681:G:A	G	A	0.4716	0.097	0.0073	0.083	0.111	13.2	1.02e-39	38.99	5.18	0.269	0.23	5	665588	+++++	UK Biobak 450k, AoU 250k, TOPMed 72k, MGBB 53k, BioVU 54k	UTR3	KPNA4	NM_002268:c.*5423C>T	.	.	rs3732706	.
Overall CHIP	SMC4	chr3:160497760:T:C	T	C	0.5587	0.102	0.0076	0.087	0.117	13.45	3.62e-41	40.44	4.34	0.227	0.31	4	611362	++++?	UK Biobak 450k, AoU 250k, TOPMed 72k, MGBB 53k, BioVU 54k	UTR3	KPNA4	NM_002268:c.*4344A>G	.	.	rs58322641	.
Overall CHIP	SMC4	chr3:160499695:G:A	G	A	0.5588	0.101	0.0076	0.087	0.116	13.39	7.62e-41	40.12	3.99	0.262	0.25	4	611356	++++?	UK Biobak 450k, AoU 250k, TOPMed 72k, MGBB 53k, BioVU 54k	UTR3	KPNA4	NM_002268:c.*2409C>T	.	.	rs7627756	.
Overall CHIP	SMC4	chr3:160502928:T:C	T	C	0.1973	0.054	0.0091	0.036	0.072	5.95	2.73e-09	8.56	1.65	0.8	0	5	665541	+++++	UK Biobak 450k, AoU 250k, TOPMed 72k, MGBB 53k, BioVU 54k	intronic	KPNA4	.	.	.	rs111993198	.
Overall CHIP	SMC4	chr3:160503954:A:T	A	T	0.5589	0.102	0.0076	0.087	0.116	13.42	5.28e-41	40.28	4.05	0.257	0.26	4	611345	++++?	UK Biobak 450k, AoU 250k, TOPMed 72k, MGBB 53k, BioVU 54k	intronic	KPNA4	.	.	.	rs7645832	.
Overall CHIP	SMC4	chr3:160505244:C:T	C	T	0.5794	0.097	0.0076	0.082	0.112	12.7	6.83e-37	36.17	2.25	0.522	0	4	611345	++++?	UK Biobak 450k, AoU 250k, TOPMed 72k, MGBB 53k, BioVU 54k	intronic	KPNA4	.	.	.	rs721022	.
Overall CHIP	SMC4	chr3:160505384:G:A	G	A	0.5589	0.101	0.0076	0.087	0.116	13.4	6.39e-41	40.19	4.03	0.258	0.26	4	611357	++++?	UK Biobak 450k, AoU 250k, TOPMed 72k, MGBB 53k, BioVU 54k	intronic	KPNA4	.	.	.	rs721023	.
Overall CHIP	SMC4	chr3:160506178:A:T	A	T	0.4953	0.093	0.0075	0.078	0.108	12.43	2.06e-35	34.69	3.02	0.389	0.01	4	611296	++++?	UK Biobak 450k, AoU 250k, TOPMed 72k, MGBB 53k, BioVU 54k	intronic	KPNA4	.	.	.	rs28718566	.
Overall CHIP	SMC4	chr3:160506326:A:G	A	G	0.5585	0.102	0.0076	0.087	0.116	13.42	4.9e-41	40.31	4.48	0.214	0.33	4	611363	++++?	UK Biobak 450k, AoU 250k, TOPMed 72k, MGBB 53k, BioVU 54k	intronic	KPNA4	.	.	.	rs10212236	.
Overall CHIP	SMC4	chr3:160508787:T:C	T	C	0.4908	0.099	0.0075	0.084	0.113	13.16	1.63e-39	38.79	1.73	0.631	0	4	611352	++++?	UK Biobak 450k, AoU 250k, TOPMed 72k, MGBB 53k, BioVU 54k	intronic	KPNA4	.	.	.	rs4680591	.
Overall CHIP	SMC4	chr3:160509432:T:C	T	C	0.1973	0.054	0.0091	0.036	0.072	5.94	2.92e-09	8.53	1.77	0.779	0	5	665583	+++++	UK Biobak 450k, AoU 250k, TOPMed 72k, MGBB 53k, BioVU 54k	intronic	KPNA4	.	.	.	rs35281166	.
Overall CHIP	SMC4	chr3:160510104:T:C	T	C	0.2742	0.077	0.0081	0.061	0.093	9.45	3.52e-21	20.45	11.57	0.0209	0.65	5	665583	++++-	UK Biobak 450k, AoU 250k, TOPMed 72k, MGBB 53k, BioVU 54k	intronic	KPNA4	.	.	.	rs12638633	.
Overall CHIP	SMC4	chr3:160510352:CATA:C	CATA	C	0.4714	0.097	0.0073	0.083	0.111	13.2	9.15e-40	39.04	4.96	0.291	0.19	5	665489	+++++	UK Biobak 450k, AoU 250k, TOPMed 72k, MGBB 53k, BioVU 54k	intronic	KPNA4	.	.	.	rs56362065	.
Overall CHIP	SMC4	chr3:160510939:C:T	C	T	0.2742	0.077	0.0081	0.061	0.093	9.45	3.49e-21	20.46	11.62	0.0204	0.66	5	665532	++++-	UK Biobak 450k, AoU 250k, TOPMed 72k, MGBB 53k, BioVU 54k	intronic	KPNA4	.	.	.	rs12152435	.
Overall CHIP	SMC4	chr3:160512587:G:A	G	A	0.1973	0.055	0.0091	0.037	0.073	5.98	2.28e-09	8.64	1.69	0.793	0	5	665585	+++++	UK Biobak 450k, AoU 250k, TOPMed 72k, MGBB 53k, BioVU 54k	intronic	KPNA4	.	.	.	rs73155920	ID=COSV62076528;OCCURENCE=1(liver)
Overall CHIP	SMC4	chr3:160514452:G:A	G	A	0.2742	0.077	0.0081	0.061	0.093	9.47	2.95e-21	20.53	11.55	0.021	0.65	5	665584	++++-	UK Biobak 450k, AoU 250k, TOPMed 72k, MGBB 53k, BioVU 54k	intronic	KPNA4	.	.	.	rs73875290	.
Overall CHIP	SMC4	chr3:160514644:C:T	C	T	0.5405	0.107	0.0075	0.092	0.122	14.16	1.76e-45	44.75	4.33	0.228	0.31	4	611367	++++?	UK Biobak 450k, AoU 250k, TOPMed 72k, MGBB 53k, BioVU 54k	intronic	KPNA4	.	.	.	rs3773372	.
Overall CHIP	SMC4	chr3:160516960:T:G	T	G	0.5584	0.102	0.0076	0.087	0.116	13.42	5.11e-41	40.29	4.51	0.212	0.33	4	611366	++++?	UK Biobak 450k, AoU 250k, TOPMed 72k, MGBB 53k, BioVU 54k	intronic	KPNA4	.	.	.	rs28705750	.
Overall CHIP	SMC4	chr3:160517769:C:G	C	G	0.1973	0.054	0.0091	0.036	0.072	5.95	2.79e-09	8.55	1.72	0.786	0	5	665588	+++++	UK Biobak 450k, AoU 250k, TOPMed 72k, MGBB 53k, BioVU 54k	intronic	KPNA4	.	.	.	rs73155922	.
Overall CHIP	SMC4	chr3:160519084:ATC:A	ATC	A	0.1971	0.054	0.0092	0.037	0.072	5.95	2.69e-09	8.57	1.79	0.775	0	5	665586	+++++	UK Biobak 450k, AoU 250k, TOPMed 72k, MGBB 53k, BioVU 54k	intronic	KPNA4	.	.	.	rs147111659	.
Overall CHIP	SMC4	chr3:160519560:T:C	T	C	0.5411	0.107	0.0075	0.092	0.121	14.13	2.89e-45	44.54	4.05	0.256	0.26	4	611195	++++?	UK Biobak 450k, AoU 250k, TOPMed 72k, MGBB 53k, BioVU 54k	intronic	KPNA4	.	.	.	rs6775830	ID=COSV62077080;OCCURENCE=1(liver)
Overall CHIP	SMC4	chr3:160519663:T:C	T	C	0.54	0.107	0.0075	0.092	0.122	14.18	1.39e-45	44.86	4.34	0.227	0.31	4	611331	++++?	UK Biobak 450k, AoU 250k, TOPMed 72k, MGBB 53k, BioVU 54k	intronic	KPNA4	.	.	.	rs6775919	.
Overall CHIP	SMC4	chr3:160520622:AG:A	AG	A	0.274	0.077	0.0081	0.061	0.093	9.44	4.13e-21	20.38	11.39	0.0225	0.65	5	665579	++++-	UK Biobak 450k, AoU 250k, TOPMed 72k, MGBB 53k, BioVU 54k	intronic	KPNA4	.	.	.	rs34881354	.
Overall CHIP	SMC4	chr3:160523300:G:A	G	A	0.1973	0.055	0.0091	0.037	0.072	5.96	2.56e-09	8.59	1.65	0.799	0	5	665553	+++++	UK Biobak 450k, AoU 250k, TOPMed 72k, MGBB 53k, BioVU 54k	intronic	KPNA4	.	.	.	rs6806971	.
Overall CHIP	SMC4	chr3:160523658:G:T	G	T	0.2755	0.076	0.0081	0.06	0.092	9.34	1.06e-20	19.98	10.98	0.0268	0.64	5	665580	++++-	UK Biobak 450k, AoU 250k, TOPMed 72k, MGBB 53k, BioVU 54k	intronic	KPNA4	.	.	.	rs79232933	.
Overall CHIP	SMC4	chr3:160523869:A:G	A	G	0.5422	0.106	0.0075	0.091	0.121	14.05	8.31e-45	44.08	3.58	0.31	0.16	4	611360	++++?	UK Biobak 450k, AoU 250k, TOPMed 72k, MGBB 53k, BioVU 54k	intronic	KPNA4	.	.	.	rs62272791	.
Overall CHIP	SMC4	chr3:160523886:G:C	G	C	0.539	0.107	0.0075	0.092	0.122	14.21	9.17e-46	45.04	3.65	0.302	0.18	4	611352	++++?	UK Biobak 450k, AoU 250k, TOPMed 72k, MGBB 53k, BioVU 54k	intronic	KPNA4	.	.	.	rs62272792	.
Overall CHIP	SMC4	chr3:160525386:TTG:T	TTG	T	0.5371	0.104	0.0074	0.09	0.119	14.09	4.66e-45	44.33	8.28	0.0818	0.52	5	665582	+++++	UK Biobak 450k, AoU 250k, TOPMed 72k, MGBB 53k, BioVU 54k	intronic	KPNA4	.	.	.	rs55735627	.
Overall CHIP	SMC4	chr3:160527004:C:T	C	T	0.1972	0.054	0.0091	0.036	0.072	5.92	3.27e-09	8.49	1.89	0.756	0	5	665588	+++++	UK Biobak 450k, AoU 250k, TOPMed 72k, MGBB 53k, BioVU 54k	intronic	KPNA4	.	.	.	rs73155924	.
Overall CHIP	SMC4	chr3:160528160:A:G	A	G	0.5409	0.107	0.0075	0.092	0.121	14.13	2.87e-45	44.54	4.09	0.252	0.27	4	611364	++++?	UK Biobak 450k, AoU 250k, TOPMed 72k, MGBB 53k, BioVU 54k	intronic	KPNA4	.	.	.	rs1551190	.
Overall CHIP	SMC4	chr3:160528192:C:T	C	T	0.5401	0.107	0.0075	0.092	0.121	14.14	2.28e-45	44.64	4.11	0.25	0.27	4	611362	++++?	UK Biobak 450k, AoU 250k, TOPMed 72k, MGBB 53k, BioVU 54k	intronic	KPNA4	.	.	.	rs4679890	.
Overall CHIP	SMC4	chr3:160528334:G:A	G	A	0.5409	0.107	0.0075	0.092	0.121	14.15	2.01e-45	44.7	4.1	0.25	0.27	4	611352	++++?	UK Biobak 450k, AoU 250k, TOPMed 72k, MGBB 53k, BioVU 54k	intronic	KPNA4	.	.	.	rs4679891	.
Overall CHIP	SMC4	chr3:160533092:T:C	T	C	0.5378	0.107	0.0075	0.092	0.122	14.23	6.68e-46	45.17	4.3	0.231	0.3	4	611357	++++?	UK Biobak 450k, AoU 250k, TOPMed 72k, MGBB 53k, BioVU 54k	intronic	KPNA4	.	.	.	rs62272794	.
Overall CHIP	SMC4	chr3:160533448:T:A	T	A	0.4724	0.096	0.0074	0.082	0.111	13.07	5.36e-39	38.27	4.93	0.294	0.19	5	662955	+++++	UK Biobak 450k, AoU 250k, TOPMed 72k, MGBB 53k, BioVU 54k	intronic	KPNA4	.	.	.	rs12637448	.
Overall CHIP	SMC4	chr3:160536408:A:G	A	G	0.0021	0.427	0.075	0.28	0.574	5.7	1.26e-08	7.9	11.28	0.0236	0.65	5	665555	++++-	UK Biobak 450k, AoU 250k, TOPMed 72k, MGBB 53k, BioVU 54k	intronic	KPNA4	.	.	.	rs185625953	.
Overall CHIP	SMC4	chr3:160537917:T:C	T	C	0.541	0.106	0.0075	0.092	0.121	14.1	4.04e-45	44.39	4.28	0.232	0.3	4	611269	++++?	UK Biobak 450k, AoU 250k, TOPMed 72k, MGBB 53k, BioVU 54k	intronic	KPNA4	.	.	.	rs7647873	.
Overall CHIP	SMC4	chr3:160539598:G:C	G	C	0.5378	0.108	0.0075	0.093	0.122	14.27	3.75e-46	45.43	4.23	0.238	0.29	4	611363	++++?	UK Biobak 450k, AoU 250k, TOPMed 72k, MGBB 53k, BioVU 54k	intronic	KPNA4	.	.	.	rs7640072	.
Overall CHIP	SMC4	chr3:160540493:G:A	G	A	0.5405	0.107	0.0075	0.092	0.122	14.16	1.8e-45	44.74	4.32	0.229	0.31	4	611363	++++?	UK Biobak 450k, AoU 250k, TOPMed 72k, MGBB 53k, BioVU 54k	intronic	KPNA4	.	.	.	rs56197102	.
Overall CHIP	SMC4	chr3:160541081:A:T	A	T	0.4936	0.098	0.0075	0.083	0.112	13.06	6.52e-39	38.19	1.82	0.61	0	4	611360	++++?	UK Biobak 450k, AoU 250k, TOPMed 72k, MGBB 53k, BioVU 54k	intronic	KPNA4	.	.	.	rs56156703	.
Overall CHIP	SMC4	chr3:160541579:T:C	T	C	0.2742	0.077	0.0081	0.061	0.093	9.47	2.98e-21	20.53	11.62	0.0204	0.66	5	665560	++++-	UK Biobak 450k, AoU 250k, TOPMed 72k, MGBB 53k, BioVU 54k	intronic	KPNA4	.	.	.	rs12639488	.
Overall CHIP	SMC4	chr3:160541649:G:A	G	A	0.2419	0.057	0.0088	0.04	0.074	6.47	1.04e-10	9.98	1.02	0.796	0	4	624142	++?++	UK Biobak 450k, AoU 250k, TOPMed 72k, MGBB 53k, BioVU 54k	intronic	KPNA4	.	.	.	rs73155931	.
Overall CHIP	SMC4	chr3:160543096:GA:G	GA	G	0.5371	0.104	0.0074	0.09	0.119	14.12	3.23e-45	44.49	8.59	0.0721	0.53	5	665588	+++++	UK Biobak 450k, AoU 250k, TOPMed 72k, MGBB 53k, BioVU 54k	intronic	KPNA4	.	.	.	rs34537921	.
Overall CHIP	SMC4	chr3:160543956:C:G	C	G	0.4709	0.097	0.0073	0.082	0.111	13.15	1.75e-39	38.76	5.08	0.279	0.21	5	665590	+++++	UK Biobak 450k, AoU 250k, TOPMed 72k, MGBB 53k, BioVU 54k	intronic	KPNA4	.	.	.	rs2123003	.
Overall CHIP	SMC4	chr3:160544206:CTG:C	CTG	C	0.4713	0.097	0.0073	0.083	0.111	13.19	1.03e-39	38.99	5.13	0.275	0.22	5	665583	+++++	UK Biobak 450k, AoU 250k, TOPMed 72k, MGBB 53k, BioVU 54k	intronic	KPNA4	.	.	.	rs368255001	.
Overall CHIP	SMC4	chr3:160544661:A:G	A	G	0.7768	0.061	0.0091	0.043	0.079	6.68	2.51e-11	10.6	4.12	0.248	0.27	4	611365	++++?	UK Biobak 450k, AoU 250k, TOPMed 72k, MGBB 53k, BioVU 54k	intronic	KPNA4	.	.	.	rs1451763	.
Overall CHIP	SMC4	chr3:160545015:C:T	C	T	0.274	0.077	0.0081	0.061	0.093	9.45	3.48e-21	20.46	11.4	0.0224	0.65	5	665584	++++-	UK Biobak 450k, AoU 250k, TOPMed 72k, MGBB 53k, BioVU 54k	intronic	KPNA4	.	.	.	rs17826257	.
Overall CHIP	SMC4	chr3:160545406:ATC:A	ATC	A	0.2742	0.077	0.0081	0.061	0.093	9.5	2.28e-21	20.64	11.55	0.021	0.65	5	665585	++++-	UK Biobak 450k, AoU 250k, TOPMed 72k, MGBB 53k, BioVU 54k	intronic	KPNA4	.	.	.	rs140928357	.
Overall CHIP	SMC4	chr3:160545596:T:A	T	A	0.5367	0.104	0.0074	0.089	0.118	14.02	1.3e-44	43.89	8.42	0.0773	0.52	5	665582	+++++	UK Biobak 450k, AoU 250k, TOPMed 72k, MGBB 53k, BioVU 54k	intronic	KPNA4	.	.	.	rs62272800	.
Overall CHIP	SMC4	chr3:160545848:TAACA:T	TAACA	T	0.1971	0.054	0.0092	0.036	0.072	5.88	4.14e-09	8.38	1.71	0.79	0	5	665590	+++++	UK Biobak 450k, AoU 250k, TOPMed 72k, MGBB 53k, BioVU 54k	intronic	KPNA4	.	.	.	rs55760222	.
Overall CHIP	SMC4	chr3:160546478:A:G	A	G	0.2741	0.077	0.0081	0.061	0.093	9.47	2.9e-21	20.54	11.54	0.0211	0.65	5	665585	++++-	UK Biobak 450k, AoU 250k, TOPMed 72k, MGBB 53k, BioVU 54k	intronic	KPNA4	.	.	.	rs4679892	.
Overall CHIP	SMC4	chr3:160546751:A:AT	A	AT	0.5394	0.107	0.0075	0.092	0.121	14.13	2.76e-45	44.56	4.49	0.214	0.33	4	611357	++++?	UK Biobak 450k, AoU 250k, TOPMed 72k, MGBB 53k, BioVU 54k	intronic	KPNA4	.	.	.	rs34632917	.
Overall CHIP	SMC4	chr3:160548029:T:C	T	C	0.2453	0.082	0.0086	0.065	0.099	9.5	2.34e-21	20.63	4.07	0.254	0.26	4	611361	++++?	UK Biobak 450k, AoU 250k, TOPMed 72k, MGBB 53k, BioVU 54k	intronic	KPNA4	.	.	.	rs75943566	.
Overall CHIP	SMC4	chr3:160550070:C:T	C	T	0.5401	0.107	0.0075	0.092	0.121	14.15	1.96e-45	44.71	4.41	0.22	0.32	4	611362	++++?	UK Biobak 450k, AoU 250k, TOPMed 72k, MGBB 53k, BioVU 54k	intronic	KPNA4	.	.	.	rs1584688	.
Overall CHIP	SMC4	chr3:160551071:A:ATTC	A	ATTC	0.5394	0.106	0.0075	0.092	0.121	14.11	3.83e-45	44.42	4.21	0.239	0.29	4	611359	++++?	UK Biobak 450k, AoU 250k, TOPMed 72k, MGBB 53k, BioVU 54k	intronic	KPNA4	.	.	.	rs145445946	.
Overall CHIP	SMC4	chr3:160551635:AG:A	AG	A	0.1967	0.054	0.0092	0.036	0.072	5.9	3.77e-09	8.42	1.73	0.785	0	5	665574	+++++	UK Biobak 450k, AoU 250k, TOPMed 72k, MGBB 53k, BioVU 54k	intronic	KPNA4	.	.	.	rs149762216	.
Overall CHIP	SMC4	chr3:160552333:T:C	T	C	0.537	0.104	0.0074	0.089	0.118	14.07	6.67e-45	44.18	8.62	0.0714	0.54	5	665589	+++++	UK Biobak 450k, AoU 250k, TOPMed 72k, MGBB 53k, BioVU 54k	intronic	KPNA4	.	.	.	rs1451764	.
Overall CHIP	SMC4	chr3:160554600:A:T	A	T	0.4906	0.098	0.0075	0.084	0.113	13.12	2.76e-39	38.56	1.67	0.645	0	4	611367	++++?	UK Biobak 450k, AoU 250k, TOPMed 72k, MGBB 53k, BioVU 54k	intronic	KPNA4	.	.	.	rs4679654	.
Overall CHIP	SMC4	chr3:160555749:C:T	C	T	0.5587	0.101	0.0076	0.086	0.116	13.36	1.14e-40	39.94	4.15	0.246	0.28	4	611367	++++?	UK Biobak 450k, AoU 250k, TOPMed 72k, MGBB 53k, BioVU 54k	intronic	KPNA4	.	.	.	rs2886825	.
Overall CHIP	SMC4	chr3:160555970:C:T	C	T	0.5408	0.106	0.0075	0.092	0.121	14.11	3.5e-45	44.46	4.09	0.252	0.27	4	611362	++++?	UK Biobak 450k, AoU 250k, TOPMed 72k, MGBB 53k, BioVU 54k	intronic	KPNA4	.	.	.	rs2366969	.
Overall CHIP	SMC4	chr3:160556020:G:A	G	A	0.1249	0.083	0.0112	0.061	0.105	7.4	1.44e-13	12.84	0.67	0.88	0	4	611359	++++?	UK Biobak 450k, AoU 250k, TOPMed 72k, MGBB 53k, BioVU 54k	intronic	KPNA4	.	.	.	rs149813509	.
Overall CHIP	SMC4	chr3:160556074:C:T	C	T	0.1972	0.054	0.0091	0.036	0.072	5.92	3.25e-09	8.49	1.6	0.808	0	5	665586	+++++	UK Biobak 450k, AoU 250k, TOPMed 72k, MGBB 53k, BioVU 54k	intronic	KPNA4	.	.	.	rs4434183	.
Overall CHIP	SMC4	chr3:160556646:C:T	C	T	0.1972	0.054	0.0091	0.036	0.072	5.93	3.05e-09	8.52	1.52	0.823	0	5	665587	+++++	UK Biobak 450k, AoU 250k, TOPMed 72k, MGBB 53k, BioVU 54k	intronic	KPNA4	.	.	.	rs1882128	.
Overall CHIP	SMC4	chr3:160557558:G:A	G	A	0.5403	0.107	0.0075	0.092	0.121	14.14	2.51e-45	44.6	4.28	0.233	0.3	4	611362	++++?	UK Biobak 450k, AoU 250k, TOPMed 72k, MGBB 53k, BioVU 54k	intronic	KPNA4	.	.	.	rs7618974	.
Overall CHIP	SMC4	chr3:160558107:G:C	G	C	0.5409	0.106	0.0075	0.091	0.121	14.09	5.12e-45	44.29	4.1	0.251	0.27	4	611365	++++?	UK Biobak 450k, AoU 250k, TOPMed 72k, MGBB 53k, BioVU 54k	intronic	KPNA4	.	.	.	rs7621724	.
Overall CHIP	SMC4	chr3:160558279:A:C	A	C	0.5403	0.107	0.0075	0.092	0.121	14.14	2.45e-45	44.61	4.23	0.238	0.29	4	611359	++++?	UK Biobak 450k, AoU 250k, TOPMed 72k, MGBB 53k, BioVU 54k	intronic	KPNA4	.	.	.	rs7643779	.
Overall CHIP	SMC4	chr3:160558751:CT:C	CT	C	0.0127	0.35	0.0297	0.292	0.409	11.79	4.65e-32	31.33	2.71	0.608	0	5	665414	+++++	UK Biobak 450k, AoU 250k, TOPMed 72k, MGBB 53k, BioVU 54k	intronic	KPNA4	.	.	.	rs537126272	.
Overall CHIP	SMC4	chr3:160560372:G:A	G	A	0.5403	0.107	0.0075	0.092	0.121	14.13	2.8e-45	44.55	4.31	0.23	0.3	4	611308	++++?	UK Biobak 450k, AoU 250k, TOPMed 72k, MGBB 53k, BioVU 54k	intronic	KPNA4	.	.	.	rs1882127	.
Overall CHIP	SMC4	chr3:160560690:C:T	C	T	0.5808	0.096	0.0076	0.081	0.111	12.63	1.62e-36	35.79	2.32	0.508	0	4	611282	++++?	UK Biobak 450k, AoU 250k, TOPMed 72k, MGBB 53k, BioVU 54k	intronic	KPNA4	.	.	.	rs1317365	.
Overall CHIP	SMC4	chr3:160561157:AGTT:A	AGTT	A	0.0513	0.135	0.0165	0.103	0.168	8.21	2.4e-16	15.62	2.46	0.482	0	4	624886	++?++	UK Biobak 450k, AoU 250k, TOPMed 72k, MGBB 53k, BioVU 54k	intronic	KPNA4	.	.	.	rs564970135	.
Overall CHIP	SMC4	chr3:160561623:G:A	G	A	0.1972	0.054	0.0091	0.036	0.072	5.95	2.83e-09	8.55	1.59	0.811	0	5	665525	+++++	UK Biobak 450k, AoU 250k, TOPMed 72k, MGBB 53k, BioVU 54k	intronic	KPNA4	.	.	.	rs4679894	.
Overall CHIP	SMC4	chr3:160562091:T:A	T	A	0.5587	0.101	0.0076	0.086	0.116	13.36	1.17e-40	39.93	4.14	0.247	0.28	4	611323	++++?	UK Biobak 450k, AoU 250k, TOPMed 72k, MGBB 53k, BioVU 54k	intronic	KPNA4	.	.	.	rs9862595	.
Overall CHIP	SMC4	chr3:160563179:TGGATCATTCGGCCATAA:T	TGGATCATTCGGCCATAA	T	0.2739	0.077	0.0081	0.061	0.093	9.45	3.59e-21	20.45	11.18	0.0246	0.64	5	665575	++++-	UK Biobak 450k, AoU 250k, TOPMed 72k, MGBB 53k, BioVU 54k	intronic	KPNA4	.	.	.	rs150504151	.
Overall CHIP	SMC4	chr3:160563979:TCA:T	TCA	T	0.1971	0.054	0.0092	0.036	0.072	5.86	4.83e-09	8.32	1.61	0.806	0	5	665580	+++++	UK Biobak 450k, AoU 250k, TOPMed 72k, MGBB 53k, BioVU 54k	intronic	KPNA4	.	.	.	rs143585857	.
Overall CHIP	SMC4	chr3:160565338:A:C	A	C	0.5406	0.106	0.0075	0.092	0.121	14.12	3.25e-45	44.49	3.99	0.263	0.25	4	611238	++++?	UK Biobak 450k, AoU 250k, TOPMed 72k, MGBB 53k, BioVU 54k	UTR5	KPNA4	NM_002268:c.-56T>G	.	.	rs4621370	ID=COSV62075461;OCCURENCE=1(haematopoietic_and_lymphoid_tissue),8(lung)
Overall CHIP	SMC4	chr3:160566406:G:A	G	A	0.5366	0.104	0.0074	0.09	0.119	14.1	4.32e-45	44.36	8.4	0.0781	0.52	5	665590	+++++	UK Biobak 450k, AoU 250k, TOPMed 72k, MGBB 53k, BioVU 54k	upstream	KPNA4	dist=835	.	.	rs1882126	.
Overall CHIP	SMC4	chr3:160566948:C:T	C	T	0.0951	0.085	0.0123	0.061	0.109	6.91	5.14e-12	11.29	3.97	0.41	0	5	665586	+++++	UK Biobak 450k, AoU 250k, TOPMed 72k, MGBB 53k, BioVU 54k	intergenic	KPNA4;ARL14	dist=1377;dist=110212	.	.	rs74676712	.
Overall CHIP	SMC4	chr3:160568110:C:T	C	T	0.4898	0.099	0.0075	0.084	0.114	13.21	8.72e-40	39.06	1.54	0.673	0	4	611363	++++?	UK Biobak 450k, AoU 250k, TOPMed 72k, MGBB 53k, BioVU 54k	intergenic	KPNA4;ARL14	dist=2539;dist=109050	.	.	rs4679895	.
Overall CHIP	SMC4	chr3:160568858:C:T	C	T	0.5365	0.104	0.0074	0.09	0.119	14.11	3.77e-45	44.42	8.33	0.0803	0.52	5	665575	+++++	UK Biobak 450k, AoU 250k, TOPMed 72k, MGBB 53k, BioVU 54k	intergenic	KPNA4;ARL14	dist=3287;dist=108302	.	.	rs3732707	.
Overall CHIP	SMC4	chr3:160571496:T:C	T	C	0.2743	0.077	0.0081	0.061	0.093	9.45	3.6e-21	20.44	11.27	0.0237	0.64	5	665572	++++-	UK Biobak 450k, AoU 250k, TOPMed 72k, MGBB 53k, BioVU 54k	intergenic	KPNA4;ARL14	dist=5925;dist=105664	.	.	rs11721112	.
Overall CHIP	SMC4	chr3:160571769:T:C	T	C	0.5405	0.106	0.0075	0.092	0.121	14.11	3.48e-45	44.46	4.32	0.229	0.3	4	611334	++++?	UK Biobak 450k, AoU 250k, TOPMed 72k, MGBB 53k, BioVU 54k	intergenic	KPNA4;ARL14	dist=6198;dist=105391	.	.	rs6768975	.
Overall CHIP	SMC4	chr3:160572511:A:G	A	G	0.5381	0.104	0.0074	0.09	0.119	14.06	6.98e-45	44.16	8.94	0.0627	0.55	5	664209	+++++	UK Biobak 450k, AoU 250k, TOPMed 72k, MGBB 53k, BioVU 54k	intergenic	KPNA4;ARL14	dist=6940;dist=104649	.	.	rs62272810	.
Overall CHIP	SMC4	chr3:160572885:TA:T	TA	T	0.288	0.075	0.008	0.06	0.091	9.37	7.7e-21	20.11	13.64	0.00854	0.71	5	665562	++++-	UK Biobak 450k, AoU 250k, TOPMed 72k, MGBB 53k, BioVU 54k	intergenic	KPNA4;ARL14	dist=7315;dist=104274	.	.	rs34609195	.
Overall CHIP	SMC4	chr3:160573643:C:T	C	T	0.537	0.104	0.0074	0.09	0.119	14.11	3.77e-45	44.42	8.76	0.0673	0.54	5	665587	+++++	UK Biobak 450k, AoU 250k, TOPMed 72k, MGBB 53k, BioVU 54k	intergenic	KPNA4;ARL14	dist=8072;dist=103517	.	.	rs4292273	.
Overall CHIP	SMC4	chr3:160573680:C:T	C	T	0.5368	0.104	0.0074	0.09	0.119	14.12	3e-45	44.52	8.7	0.069	0.54	5	665575	+++++	UK Biobak 450k, AoU 250k, TOPMed 72k, MGBB 53k, BioVU 54k	intergenic	KPNA4;ARL14	dist=8109;dist=103480	.	.	rs4292274	.
Overall CHIP	SMC4	chr3:160574078:C:A	C	A	0.5367	0.104	0.0074	0.089	0.118	14.05	8.59e-45	44.07	8.32	0.0805	0.52	5	665585	+++++	UK Biobak 450k, AoU 250k, TOPMed 72k, MGBB 53k, BioVU 54k	intergenic	KPNA4;ARL14	dist=8507;dist=103082	.	.	rs4679896	.
Overall CHIP	SMC4	chr3:160574108:A:G	A	G	0.5647	0.101	0.0076	0.086	0.115	13.25	5.11e-40	39.29	2.38	0.498	0	4	611361	++++?	UK Biobak 450k, AoU 250k, TOPMed 72k, MGBB 53k, BioVU 54k	intergenic	KPNA4;ARL14	dist=8537;dist=103052	.	.	rs4679897	.
Overall CHIP	SMC4	chr3:160575112:G:A	G	A	0.5367	0.104	0.0074	0.089	0.118	14.04	1.04e-44	43.98	8.34	0.0799	0.52	5	665441	+++++	UK Biobak 450k, AoU 250k, TOPMed 72k, MGBB 53k, BioVU 54k	intergenic	KPNA4;ARL14	dist=9541;dist=102048	.	.	rs4679655	.
Overall CHIP	SMC4	chr3:160575931:A:T	A	T	0.5399	0.106	0.0075	0.092	0.121	14.11	3.69e-45	44.43	4.37	0.224	0.31	4	611367	++++?	UK Biobak 450k, AoU 250k, TOPMed 72k, MGBB 53k, BioVU 54k	intergenic	KPNA4;ARL14	dist=10360;dist=101229	.	.	rs1920642	.
Overall CHIP	SMC4	chr3:160576397:G:A	G	A	0.5404	0.106	0.0075	0.091	0.121	14.08	5.28e-45	44.28	4.17	0.244	0.28	4	611363	++++?	UK Biobak 450k, AoU 250k, TOPMed 72k, MGBB 53k, BioVU 54k	intergenic	KPNA4;ARL14	dist=10826;dist=100763	.	.	rs6441324	.
Overall CHIP	SMC4	chr3:160576669:C:T	C	T	0.54	0.106	0.0075	0.092	0.121	14.11	3.74e-45	44.43	4.37	0.224	0.31	4	611357	++++?	UK Biobak 450k, AoU 250k, TOPMed 72k, MGBB 53k, BioVU 54k	intergenic	KPNA4;ARL14	dist=11098;dist=100491	.	.	rs6801300	.
Overall CHIP	SMC4	chr3:160576773:T:C	T	C	0.537	0.104	0.0074	0.09	0.119	14.07	6.13e-45	44.21	8.63	0.0711	0.54	5	665588	+++++	UK Biobak 450k, AoU 250k, TOPMed 72k, MGBB 53k, BioVU 54k	intergenic	KPNA4;ARL14	dist=11202;dist=100387	.	.	rs17570467	.
Overall CHIP	SMC4	chr3:160578278:T:C	T	C	0.5401	0.106	0.0075	0.092	0.121	14.1	3.96e-45	44.4	4.31	0.23	0.3	4	611366	++++?	UK Biobak 450k, AoU 250k, TOPMed 72k, MGBB 53k, BioVU 54k	intergenic	KPNA4;ARL14	dist=12707;dist=98882	.	.	rs17236544	.
Overall CHIP	SMC4	chr3:160583577:T:C	T	C	0.5496	0.106	0.0076	0.091	0.121	13.98	2.13e-44	43.67	3.62	0.305	0.17	4	611363	++++?	UK Biobak 450k, AoU 250k, TOPMed 72k, MGBB 53k, BioVU 54k	intergenic	KPNA4;ARL14	dist=18006;dist=93583	.	.	rs4679899	.
Overall CHIP	SMC4	chr3:160583984:C:T	C	T	0.5465	0.104	0.0074	0.089	0.118	13.97	2.77e-44	43.56	8.2	0.0844	0.51	5	665580	+++++	UK Biobak 450k, AoU 250k, TOPMed 72k, MGBB 53k, BioVU 54k	intergenic	KPNA4;ARL14	dist=18413;dist=93176	.	.	rs4679900	.
Overall CHIP	SMC4	chr3:160585803:C:T	C	T	0.5396	0.106	0.0075	0.091	0.12	14	1.73e-44	43.76	4.62	0.202	0.35	4	611366	++++?	UK Biobak 450k, AoU 250k, TOPMed 72k, MGBB 53k, BioVU 54k	intergenic	KPNA4;ARL14	dist=20232;dist=91357	.	.	rs1920662	.
Overall CHIP	SMC4	chr3:160586284:C:A	C	A	0.2737	0.077	0.0081	0.061	0.093	9.48	2.83e-21	20.55	11.22	0.0242	0.64	5	665582	++++-	UK Biobak 450k, AoU 250k, TOPMed 72k, MGBB 53k, BioVU 54k	intergenic	KPNA4;ARL14	dist=20713;dist=90876	.	.	rs7644186	.
Overall CHIP	SMC4	chr3:160586396:G:A	G	A	0.5251	0.103	0.0074	0.088	0.117	13.95	3.63e-44	43.44	9.08	0.0591	0.56	5	665583	+++++	UK Biobak 450k, AoU 250k, TOPMed 72k, MGBB 53k, BioVU 54k	intergenic	KPNA4;ARL14	dist=20825;dist=90764	.	.	rs7644453	.
Overall CHIP	SMC4	chr3:160586562:A:G	A	G	0.274	0.077	0.0081	0.061	0.093	9.47	2.91e-21	20.54	11.16	0.0249	0.64	5	665581	++++-	UK Biobak 450k, AoU 250k, TOPMed 72k, MGBB 53k, BioVU 54k	intergenic	KPNA4;ARL14	dist=20991;dist=90598	.	.	rs1920663	.
Overall CHIP	SMC4	chr3:160586826:C:T	C	T	0.5288	0.102	0.0074	0.087	0.116	13.8	2.92e-43	42.53	9.14	0.0577	0.56	5	665590	+++++	UK Biobak 450k, AoU 250k, TOPMed 72k, MGBB 53k, BioVU 54k	intergenic	KPNA4;ARL14	dist=21255;dist=90334	.	.	rs1920664	.
Overall CHIP	SMC4	chr3:160587860:G:T	G	T	0.5366	0.103	0.0074	0.089	0.118	13.96	2.86e-44	43.54	8.94	0.0626	0.55	5	665588	+++++	UK Biobak 450k, AoU 250k, TOPMed 72k, MGBB 53k, BioVU 54k	intergenic	KPNA4;ARL14	dist=22289;dist=89300	.	.	rs6806505	.
Overall CHIP	SMC4	chr3:160588508:T:C	T	C	0.2436	0.056	0.0085	0.04	0.073	6.63	3.4e-11	10.47	1.09	0.896	0	5	665588	+++++	UK Biobak 450k, AoU 250k, TOPMed 72k, MGBB 53k, BioVU 54k	intergenic	KPNA4;ARL14	dist=22937;dist=88652	.	.	rs73155941	.
Overall CHIP	SMC4	chr3:160588510:A:G	A	G	0.2436	0.056	0.0085	0.04	0.073	6.64	3.26e-11	10.49	1.09	0.896	0	5	665582	+++++	UK Biobak 450k, AoU 250k, TOPMed 72k, MGBB 53k, BioVU 54k	intergenic	KPNA4;ARL14	dist=22939;dist=88650	.	.	rs66599854	.
Overall CHIP	SMC4	chr3:160588673:A:C	A	C	0.5398	0.106	0.0075	0.091	0.12	13.98	2.2e-44	43.66	4.37	0.224	0.31	4	611361	++++?	UK Biobak 450k, AoU 250k, TOPMed 72k, MGBB 53k, BioVU 54k	intergenic	KPNA4;ARL14	dist=23102;dist=88487	.	.	rs10936204	.
Overall CHIP	SMC4	chr3:160591150:A:G	A	G	0.274	0.077	0.0081	0.061	0.093	9.45	3.55e-21	20.45	11.07	0.0257	0.64	5	665544	++++-	UK Biobak 450k, AoU 250k, TOPMed 72k, MGBB 53k, BioVU 54k	intergenic	KPNA4;ARL14	dist=25579;dist=86010	.	.	rs80020729	.
Overall CHIP	SMC4	chr3:160591255:C:A	C	A	0.528	0.102	0.0074	0.088	0.117	13.85	1.49e-43	42.83	9.71	0.0455	0.59	5	665560	+++++	UK Biobak 450k, AoU 250k, TOPMed 72k, MGBB 53k, BioVU 54k	intergenic	KPNA4;ARL14	dist=25684;dist=85905	.	.	rs56213443	.
Overall CHIP	SMC4	chr3:160591741:G:A	G	A	0.528	0.102	0.0074	0.088	0.117	13.87	1.04e-43	42.98	9.45	0.0507	0.58	5	665568	+++++	UK Biobak 450k, AoU 250k, TOPMed 72k, MGBB 53k, BioVU 54k	intergenic	KPNA4;ARL14	dist=26170;dist=85419	.	.	rs1920635	.
Overall CHIP	SMC4	chr3:160591929:AC:A	AC	A	0.1845	0.058	0.0094	0.04	0.077	6.2	5.7e-10	9.24	1.59	0.811	0	5	665504	+++++	UK Biobak 450k, AoU 250k, TOPMed 72k, MGBB 53k, BioVU 54k	intergenic	KPNA4;ARL14	dist=26359;dist=85230	.	.	rs34699082	.
Overall CHIP	SMC4	chr3:160592303:G:A	G	A	0.2323	0.058	0.0086	0.041	0.075	6.75	1.52e-11	10.82	1.48	0.83	0	5	665578	+++++	UK Biobak 450k, AoU 250k, TOPMed 72k, MGBB 53k, BioVU 54k	intergenic	KPNA4;ARL14	dist=26732;dist=84857	.	.	rs1920636	.
Overall CHIP	SMC4	chr3:160593952:G:A	G	A	0.2739	0.077	0.0081	0.061	0.093	9.45	3.47e-21	20.46	11.29	0.0234	0.65	5	665578	++++-	UK Biobak 450k, AoU 250k, TOPMed 72k, MGBB 53k, BioVU 54k	intergenic	KPNA4;ARL14	dist=28381;dist=83208	.	.	rs114457071	.
Overall CHIP	SMC4	chr3:160594223:C:T	C	T	0.2739	0.077	0.0081	0.061	0.093	9.45	3.71e-21	20.43	11.28	0.0236	0.65	5	665585	++++-	UK Biobak 450k, AoU 250k, TOPMed 72k, MGBB 53k, BioVU 54k	intergenic	KPNA4;ARL14	dist=28652;dist=82937	.	.	rs113197165	.
Overall CHIP	SMC4	chr3:160595386:G:T	G	T	0.2778	0.074	0.0081	0.058	0.09	9.16	5.61e-20	19.25	11.68	0.0199	0.66	5	665361	++++-	UK Biobak 450k, AoU 250k, TOPMed 72k, MGBB 53k, BioVU 54k	intergenic	KPNA4;ARL14	dist=29815;dist=81774	.	.	rs4679901	.
Overall CHIP	SMC4	chr3:160595475:T:C	T	C	0.3014	0.069	0.0079	0.053	0.084	8.66	5.05e-18	17.3	14.78	0.00519	0.73	5	665572	++++-	UK Biobak 450k, AoU 250k, TOPMed 72k, MGBB 53k, BioVU 54k	intergenic	KPNA4;ARL14	dist=29904;dist=81685	.	.	rs1920643	.
Overall CHIP	SMC4	chr3:160595566:C:T	C	T	0.525	-0.065	0.0075	-0.08	-0.051	-8.7	3.39e-18	17.47	1.78	0.62	0	4	611356	----?	UK Biobak 450k, AoU 250k, TOPMed 72k, MGBB 53k, BioVU 54k	intergenic	KPNA4;ARL14	dist=29995;dist=81594	.	.	rs1920644	.
Overall CHIP	SMC4	chr3:160596648:T:C	T	C	0.2756	0.075	0.0081	0.059	0.091	9.23	2.92e-20	19.54	10.81	0.0288	0.63	5	665589	++++-	UK Biobak 450k, AoU 250k, TOPMed 72k, MGBB 53k, BioVU 54k	intergenic	KPNA4;ARL14	dist=31077;dist=80512	.	.	rs11715900	.
Overall CHIP	SMC4	chr3:160598152:T:TA	T	TA	0.0239	-0.148	0.0262	-0.199	-0.096	-5.64	1.72e-08	7.76	0.83	0.842	0	4	624806	--?--	UK Biobak 450k, AoU 250k, TOPMed 72k, MGBB 53k, BioVU 54k	intergenic	KPNA4;ARL14	dist=32581;dist=79008	.	.	rs146074473	.
Overall CHIP	SMC4	chr3:160601211:G:A	G	A	0.3447	0.071	0.0078	0.056	0.086	9.1	9.66e-20	19.02	4.1	0.251	0.27	4	611306	++++?	UK Biobak 450k, AoU 250k, TOPMed 72k, MGBB 53k, BioVU 54k	intergenic	KPNA4;ARL14	dist=35640;dist=75949	.	.	rs60028768	.
Overall CHIP	SMC4	chr3:160601723:A:G	A	G	0.5112	-0.061	0.0075	-0.075	-0.046	-8.11	5.46e-16	15.26	1.93	0.587	0	4	611363	----?	UK Biobak 450k, AoU 250k, TOPMed 72k, MGBB 53k, BioVU 54k	intergenic	KPNA4;ARL14	dist=36152;dist=75437	.	.	rs4679656	.
Overall CHIP	SMC4	chr3:160601956:G:C	G	C	0.2757	0.075	0.0081	0.059	0.09	9.17	5.12e-20	19.29	10.65	0.0309	0.62	5	665586	++++-	UK Biobak 450k, AoU 250k, TOPMed 72k, MGBB 53k, BioVU 54k	intergenic	KPNA4;ARL14	dist=36385;dist=75204	.	.	rs11711627	.
Overall CHIP	SMC4	chr3:160606227:G:A	G	A	0.5052	-0.058	0.0075	-0.073	-0.044	-7.8	6.66e-15	14.18	1.78	0.619	0	4	611364	----?	UK Biobak 450k, AoU 250k, TOPMed 72k, MGBB 53k, BioVU 54k	intergenic	KPNA4;ARL14	dist=40656;dist=70933	.	.	rs7629423	.
Overall CHIP	SMC4	chr3:160606739:AT:A	AT	A	0.2814	0.075	0.0082	0.059	0.091	9.11	8.46e-20	19.07	3.6	0.308	0.17	4	611329	++++?	UK Biobak 450k, AoU 250k, TOPMed 72k, MGBB 53k, BioVU 54k	intergenic	KPNA4;ARL14	dist=41169;dist=70420	.	.	rs398091939	.
Overall CHIP	SMC4	chr3:160607670:A:G	A	G	0.5949	-0.062	0.0076	-0.077	-0.047	-8.19	2.78e-16	15.56	0.83	0.841	0	4	611364	----?	UK Biobak 450k, AoU 250k, TOPMed 72k, MGBB 53k, BioVU 54k	intergenic	KPNA4;ARL14	dist=42099;dist=69490	.	.	rs4320089	.
Overall CHIP	SMC4	chr3:160609780:G:A	G	A	0.5022	-0.058	0.0075	-0.072	-0.043	-7.71	1.27e-14	13.9	2.23	0.527	0	4	611364	----?	UK Biobak 450k, AoU 250k, TOPMed 72k, MGBB 53k, BioVU 54k	intergenic	KPNA4;ARL14	dist=44209;dist=67380	.	.	rs6797352	.
Overall CHIP	SMC4	chr3:160610780:C:A	C	A	0.2817	0.075	0.0082	0.059	0.091	9.11	8.85e-20	19.05	3.79	0.285	0.21	4	611366	++++?	UK Biobak 450k, AoU 250k, TOPMed 72k, MGBB 53k, BioVU 54k	intergenic	KPNA4;ARL14	dist=45209;dist=66380	.	.	rs4679903	.
Overall CHIP	SMC4	chr3:160611039:C:T	C	T	0.5944	-0.062	0.0076	-0.077	-0.047	-8.16	3.49e-16	15.46	0.96	0.81	0	4	611366	----?	UK Biobak 450k, AoU 250k, TOPMed 72k, MGBB 53k, BioVU 54k	intergenic	KPNA4;ARL14	dist=45468;dist=66121	.	.	rs9857106	.
Overall CHIP	SMC4	chr3:160613325:T:C	T	C	0.5944	-0.062	0.0076	-0.077	-0.047	-8.16	3.51e-16	15.46	0.95	0.814	0	4	611366	----?	UK Biobak 450k, AoU 250k, TOPMed 72k, MGBB 53k, BioVU 54k	intergenic	KPNA4;ARL14	dist=47754;dist=63835	.	.	rs9816525	.
Overall CHIP	SMC4	chr3:160614961:T:C	T	C	0.5945	-0.062	0.0076	-0.077	-0.047	-8.18	3.1e-16	15.51	0.93	0.819	0	4	611363	----?	UK Biobak 450k, AoU 250k, TOPMed 72k, MGBB 53k, BioVU 54k	intergenic	KPNA4;ARL14	dist=49390;dist=62199	.	.	rs9822982	.
Overall CHIP	SMC4	chr3:160616230:A:G	A	G	0.5946	-0.062	0.0076	-0.077	-0.047	-8.2	2.63e-16	15.58	0.92	0.82	0	4	611362	----?	UK Biobak 450k, AoU 250k, TOPMed 72k, MGBB 53k, BioVU 54k	intergenic	KPNA4;ARL14	dist=50659;dist=60930	.	.	rs1920649	.
Overall CHIP	SMC4	chr3:160616529:C:T	C	T	0.2816	0.075	0.0082	0.059	0.091	9.1	9.22e-20	19.04	3.56	0.313	0.16	4	611368	++++?	UK Biobak 450k, AoU 250k, TOPMed 72k, MGBB 53k, BioVU 54k	intergenic	KPNA4;ARL14	dist=50958;dist=60631	.	.	rs35008770	.
Overall CHIP	SMC4	chr3:160617800:T:C	T	C	0.3016	0.065	0.0081	0.049	0.081	8.03	9.97e-16	15	3.49	0.322	0.14	4	611334	++++?	UK Biobak 450k, AoU 250k, TOPMed 72k, MGBB 53k, BioVU 54k	intergenic	KPNA4;ARL14	dist=52229;dist=59360	.	.	rs1920650	.
Overall CHIP	SMC4	chr3:160618048:A:G	A	G	0.2818	0.075	0.0082	0.059	0.091	9.09	1.08e-19	18.97	3.59	0.309	0.16	4	611365	++++?	UK Biobak 450k, AoU 250k, TOPMed 72k, MGBB 53k, BioVU 54k	intergenic	KPNA4;ARL14	dist=52477;dist=59112	.	.	rs2178451	.
Overall CHIP	SMC4	chr3:160618244:G:A	G	A	0.2817	0.075	0.0082	0.059	0.091	9.1	9.63e-20	19.02	3.55	0.315	0.15	4	611368	++++?	UK Biobak 450k, AoU 250k, TOPMed 72k, MGBB 53k, BioVU 54k	intergenic	KPNA4;ARL14	dist=52673;dist=58916	.	.	rs2141668	.
Overall CHIP	SMC4	chr3:160620554:A:C	A	C	0.5944	-0.062	0.0076	-0.077	-0.047	-8.2	2.58e-16	15.59	0.95	0.814	0	4	611364	----?	UK Biobak 450k, AoU 250k, TOPMed 72k, MGBB 53k, BioVU 54k	intergenic	KPNA4;ARL14	dist=54983;dist=56606	.	.	rs1920652	.
Overall CHIP	SMC4	chr3:160621053:CATGATGGCTT:C	CATGATGGCTT	C	0.282	0.074	0.0082	0.058	0.091	9.04	1.72e-19	18.76	3.56	0.313	0.16	4	611361	++++?	UK Biobak 450k, AoU 250k, TOPMed 72k, MGBB 53k, BioVU 54k	intergenic	KPNA4;ARL14	dist=55483;dist=56097	.	.	rs113573179	.
Overall CHIP	SMC4	chr3:160623108:C:T	C	T	0.283	0.074	0.0082	0.058	0.09	9.02	2.02e-19	18.69	4.1	0.251	0.27	4	608187	++++?	UK Biobak 450k, AoU 250k, TOPMed 72k, MGBB 53k, BioVU 54k	intergenic	KPNA4;ARL14	dist=57537;dist=54052	.	.	rs4679904	.
Overall CHIP	SMC4	chr3:160625493:G:A	G	A	0.2807	0.075	0.0082	0.059	0.092	9.16	5.71e-20	19.24	3.53	0.317	0.15	4	611360	++++?	UK Biobak 450k, AoU 250k, TOPMed 72k, MGBB 53k, BioVU 54k	intergenic	KPNA4;ARL14	dist=59922;dist=51667	.	.	rs12632274	.
Overall CHIP	SMC4	chr3:160627381:A:G	A	G	0.2813	0.075	0.0082	0.059	0.091	9.08	1.19e-19	18.93	3.5	0.32	0.14	4	611362	++++?	UK Biobak 450k, AoU 250k, TOPMed 72k, MGBB 53k, BioVU 54k	intergenic	KPNA4;ARL14	dist=61810;dist=49779	.	.	rs1920638	.
Overall CHIP	SMC4	chr3:160631657:C:A	C	A	0.2808	0.075	0.0082	0.059	0.091	9.14	6.63e-20	19.18	3.58	0.311	0.16	4	611365	++++?	UK Biobak 450k, AoU 250k, TOPMed 72k, MGBB 53k, BioVU 54k	intergenic	KPNA4;ARL14	dist=66086;dist=45503	.	.	rs11711447	.
Overall CHIP	SMC4	chr3:160631746:C:A	C	A	0.5947	-0.063	0.0076	-0.077	-0.048	-8.23	1.99e-16	15.7	0.86	0.835	0	4	611367	----?	UK Biobak 450k, AoU 250k, TOPMed 72k, MGBB 53k, BioVU 54k	intergenic	KPNA4;ARL14	dist=66175;dist=45414	.	.	rs11711457	.
Overall CHIP	SMC4	chr3:160632619:GGT:G	GGT	G	0.2808	0.075	0.0082	0.059	0.091	9.11	8.62e-20	19.06	3.48	0.323	0.14	4	611363	++++?	UK Biobak 450k, AoU 250k, TOPMed 72k, MGBB 53k, BioVU 54k	intergenic	KPNA4;ARL14	dist=67049;dist=44539	.	.	rs36099100	.
Overall CHIP	SMC4	chr3:160632920:A:G	A	G	0.5084	-0.059	0.0075	-0.074	-0.044	-7.88	3.32e-15	14.48	2.32	0.509	0	4	611361	----?	UK Biobak 450k, AoU 250k, TOPMed 72k, MGBB 53k, BioVU 54k	intergenic	KPNA4;ARL14	dist=67349;dist=44240	.	.	rs7641454	.
Overall CHIP	SMC4	chr3:160633399:C:A	C	A	0.2808	0.075	0.0082	0.059	0.091	9.12	8.07e-20	19.09	3.64	0.303	0.18	4	611367	++++?	UK Biobak 450k, AoU 250k, TOPMed 72k, MGBB 53k, BioVU 54k	intergenic	KPNA4;ARL14	dist=67828;dist=43761	.	.	rs4679906	.
Overall CHIP	SMC4	chr3:160633613:C:A	C	A	0.2808	0.075	0.0082	0.059	0.091	9.11	9.07e-20	19.04	3.63	0.305	0.17	4	611362	++++?	UK Biobak 450k, AoU 250k, TOPMed 72k, MGBB 53k, BioVU 54k	intergenic	KPNA4;ARL14	dist=68042;dist=43547	.	.	rs4679907	.
Overall CHIP	SMC4	chr3:160634531:C:T	C	T	0.2808	0.075	0.0082	0.059	0.091	9.09	1.03e-19	18.99	3.66	0.3	0.18	4	611365	++++?	UK Biobak 450k, AoU 250k, TOPMed 72k, MGBB 53k, BioVU 54k	intergenic	KPNA4;ARL14	dist=68960;dist=42629	.	.	rs13065269	.
Overall CHIP	SMC4	chr3:160634780:G:A	G	A	0.5083	-0.059	0.0075	-0.074	-0.044	-7.89	3.06e-15	14.51	2.15	0.542	0	4	611364	----?	UK Biobak 450k, AoU 250k, TOPMed 72k, MGBB 53k, BioVU 54k	intergenic	KPNA4;ARL14	dist=69209;dist=42380	.	.	rs1920660	.
Overall CHIP	SMC4	chr3:160635157:T:A	T	A	0.5935	-0.062	0.0076	-0.077	-0.047	-8.2	2.45e-16	15.61	1.23	0.747	0	4	611365	----?	UK Biobak 450k, AoU 250k, TOPMed 72k, MGBB 53k, BioVU 54k	intergenic	KPNA4;ARL14	dist=69586;dist=42003	.	.	rs1920659	.
Overall CHIP	SMC4	chr3:160635483:T:C	T	C	0.5083	-0.059	0.0075	-0.074	-0.044	-7.87	3.75e-15	14.43	2.15	0.542	0	4	611353	----?	UK Biobak 450k, AoU 250k, TOPMed 72k, MGBB 53k, BioVU 54k	intergenic	KPNA4;ARL14	dist=69912;dist=41677	.	.	rs13094009	.
Overall CHIP	SMC4	chr3:160635540:A:G	A	G	0.5936	-0.062	0.0076	-0.077	-0.047	-8.15	3.94e-16	15.4	1.22	0.747	0	4	611361	----?	UK Biobak 450k, AoU 250k, TOPMed 72k, MGBB 53k, BioVU 54k	intergenic	KPNA4;ARL14	dist=69969;dist=41620	.	.	rs7648393	.
Overall CHIP	SMC4	chr3:160637640:T:C	T	C	0.2809	0.075	0.0082	0.058	0.091	9.05	1.53e-19	18.82	3.64	0.303	0.18	4	611361	++++?	UK Biobak 450k, AoU 250k, TOPMed 72k, MGBB 53k, BioVU 54k	intergenic	KPNA4;ARL14	dist=72069;dist=39520	.	.	rs13074231	.
Overall CHIP	SMC4	chr3:160637661:GGACA:G	GGACA	G	0.2809	0.075	0.0082	0.059	0.091	9.07	1.32e-19	18.88	3.64	0.302	0.18	4	611365	++++?	UK Biobak 450k, AoU 250k, TOPMed 72k, MGBB 53k, BioVU 54k	intergenic	KPNA4;ARL14	dist=72091;dist=39495	.	.	rs34493819	.
Overall CHIP	SMC4	chr3:160638028:G:A	G	A	0.2809	0.075	0.0082	0.058	0.091	9.05	1.5e-19	18.82	3.66	0.301	0.18	4	611364	++++?	UK Biobak 450k, AoU 250k, TOPMed 72k, MGBB 53k, BioVU 54k	intergenic	KPNA4;ARL14	dist=72457;dist=39132	.	.	rs11712392	.
Overall CHIP	SMC4	chr3:160638154:G:T	G	T	0.2809	0.075	0.0082	0.059	0.091	9.07	1.21e-19	18.92	3.65	0.302	0.18	4	611359	++++?	UK Biobak 450k, AoU 250k, TOPMed 72k, MGBB 53k, BioVU 54k	intergenic	KPNA4;ARL14	dist=72583;dist=39006	.	.	rs11713230	.
Overall CHIP	SMC4	chr3:160638732:C:T	C	T	0.5001	-0.057	0.0075	-0.071	-0.042	-7.54	4.8e-14	13.32	1.29	0.732	0	4	611360	----?	UK Biobak 450k, AoU 250k, TOPMed 72k, MGBB 53k, BioVU 54k	intergenic	KPNA4;ARL14	dist=73161;dist=38428	.	.	rs9845844	.
Overall CHIP	SMC4	chr3:160639502:G:C	G	C	0.527	-0.063	0.0075	-0.078	-0.049	-8.43	3.53e-17	16.45	1.97	0.578	0	4	611359	----?	UK Biobak 450k, AoU 250k, TOPMed 72k, MGBB 53k, BioVU 54k	intergenic	KPNA4;ARL14	dist=73931;dist=37658	.	.	rs9851063	.
Overall CHIP	SMC4	chr3:160639858:G:A	G	A	0.5063	-0.057	0.0075	-0.072	-0.042	-7.61	2.83e-14	13.55	2.2	0.533	0	4	611365	----?	UK Biobak 450k, AoU 250k, TOPMed 72k, MGBB 53k, BioVU 54k	intergenic	KPNA4;ARL14	dist=74287;dist=37302	.	.	rs1920658	.
Overall CHIP	SMC4	chr3:160639897:T:C	T	C	0.2999	0.069	0.0081	0.053	0.085	8.53	1.59e-17	16.8	4.93	0.177	0.39	4	611360	++++?	UK Biobak 450k, AoU 250k, TOPMed 72k, MGBB 53k, BioVU 54k	intergenic	KPNA4;ARL14	dist=74326;dist=37263	.	.	rs76358731	.
Overall CHIP	SMC4	chr3:160640432:G:A	G	A	0.5204	-0.06	0.0075	-0.075	-0.046	-8.03	1.02e-15	14.99	2	0.572	0	4	611356	----?	UK Biobak 450k, AoU 250k, TOPMed 72k, MGBB 53k, BioVU 54k	intergenic	KPNA4;ARL14	dist=74861;dist=36728	.	.	rs1920657	.
Overall CHIP	SMC4	chr3:160641277:G:A	G	A	0.2607	0.07	0.0085	0.054	0.087	8.32	8.92e-17	16.05	3.46	0.327	0.13	4	611352	++++?	UK Biobak 450k, AoU 250k, TOPMed 72k, MGBB 53k, BioVU 54k	intergenic	KPNA4;ARL14	dist=75706;dist=35883	.	.	rs13075424	.
Overall CHIP	SMC4	chr3:160642372:C:G	C	G	0.1789	-0.063	0.0098	-0.082	-0.043	-6.37	1.92e-10	9.72	11.96	0.0176	0.67	5	665586	----+	UK Biobak 450k, AoU 250k, TOPMed 72k, MGBB 53k, BioVU 54k	intergenic	KPNA4;ARL14	dist=76801;dist=34788	.	.	rs9866539	.
Overall CHIP	SMC4	chr3:160642908:C:T	C	T	0.2608	0.07	0.0085	0.054	0.087	8.32	8.96e-17	16.05	3.32	0.345	0.1	4	611358	++++?	UK Biobak 450k, AoU 250k, TOPMed 72k, MGBB 53k, BioVU 54k	intergenic	KPNA4;ARL14	dist=77337;dist=34252	.	.	rs7634255	.
Overall CHIP	SMC4	chr3:160645001:CT:C	CT	C	0.3569	0.061	0.0078	0.045	0.076	7.81	6.08e-15	14.22	1.47	0.69	0	4	611147	++++?	UK Biobak 450k, AoU 250k, TOPMed 72k, MGBB 53k, BioVU 54k	intergenic	KPNA4;ARL14	dist=79431;dist=32158	.	.	rs397876802	.
Overall CHIP	SMC4	chr3:160647508:T:A	T	A	0.3576	0.059	0.0078	0.044	0.074	7.61	2.77e-14	13.56	2.06	0.561	0	4	611314	++++?	UK Biobak 450k, AoU 250k, TOPMed 72k, MGBB 53k, BioVU 54k	intergenic	KPNA4;ARL14	dist=81937;dist=29652	.	.	rs2141669	.
Overall CHIP	SMC4	chr3:160647594:G:T	G	T	0.3374	0.07	0.0079	0.055	0.086	8.97	3.27e-19	18.48	5.35	0.148	0.44	4	611356	++++?	UK Biobak 450k, AoU 250k, TOPMed 72k, MGBB 53k, BioVU 54k	intergenic	KPNA4;ARL14	dist=82023;dist=29566	.	.	rs3946273	.
Overall CHIP	SMC4	chr3:160648639:T:G	T	G	0.2607	0.071	0.0085	0.054	0.087	8.35	7.1e-17	16.15	3.15	0.369	0.05	4	611362	++++?	UK Biobak 450k, AoU 250k, TOPMed 72k, MGBB 53k, BioVU 54k	intergenic	KPNA4;ARL14	dist=83068;dist=28521	.	.	rs1882125	.
Overall CHIP	SMC4	chr3:160650203:C:T	C	T	0.2903	0.07	0.0082	0.053	0.086	8.5	2e-17	16.7	3.09	0.378	0.03	4	611351	++++?	UK Biobak 450k, AoU 250k, TOPMed 72k, MGBB 53k, BioVU 54k	intergenic	KPNA4;ARL14	dist=84632;dist=26957	.	.	rs1920656	.
Overall CHIP	SMC4	chr3:160652372:G:A	G	A	0.3369	0.07	0.0079	0.055	0.086	8.96	3.4e-19	18.47	5.05	0.168	0.41	4	611354	++++?	UK Biobak 450k, AoU 250k, TOPMed 72k, MGBB 53k, BioVU 54k	intergenic	KPNA4;ARL14	dist=86801;dist=24788	.	.	rs2178452	.
Overall CHIP	SMC4	chr3:160653119:C:T	C	T	0.3369	0.07	0.0079	0.055	0.086	8.96	3.36e-19	18.47	5.24	0.155	0.43	4	611363	++++?	UK Biobak 450k, AoU 250k, TOPMed 72k, MGBB 53k, BioVU 54k	intergenic	KPNA4;ARL14	dist=87548;dist=24041	.	.	rs1317085	.
Overall CHIP	SMC4	chr3:160654803:A:G	A	G	0.3778	0.058	0.0077	0.043	0.073	7.51	6.15e-14	13.21	2.89	0.41	0	4	611357	++++?	UK Biobak 450k, AoU 250k, TOPMed 72k, MGBB 53k, BioVU 54k	intergenic	KPNA4;ARL14	dist=89232;dist=22357	.	.	rs7632884	.
Overall CHIP	SMC4	chr3:160655056:C:G	C	G	0.2606	0.07	0.0085	0.053	0.086	8.25	1.66e-16	15.78	3.07	0.381	0.02	4	611358	++++?	UK Biobak 450k, AoU 250k, TOPMed 72k, MGBB 53k, BioVU 54k	intergenic	KPNA4;ARL14	dist=89485;dist=22104	.	.	rs10460866	.
Overall CHIP	SMC4	chr3:160656340:T:G	T	G	0.3778	0.058	0.0077	0.043	0.073	7.5	6.51e-14	13.19	2.97	0.396	0	4	611358	++++?	UK Biobak 450k, AoU 250k, TOPMed 72k, MGBB 53k, BioVU 54k	intergenic	KPNA4;ARL14	dist=90769;dist=20820	.	.	rs11715738	.
Overall CHIP	SMC4	chr3:160657078:T:C	T	C	0.128	-0.064	0.0115	-0.087	-0.042	-5.57	2.66e-08	7.57	2.82	0.42	0	4	611155	----?	UK Biobak 450k, AoU 250k, TOPMed 72k, MGBB 53k, BioVU 54k	intergenic	KPNA4;ARL14	dist=91507;dist=20082	.	.	rs2091675	.
Overall CHIP	SMC4	chr3:160657100:CA:C	CA	C	0.3486	0.063	0.0082	0.047	0.079	7.73	1.1e-14	13.96	1.42	0.491	0	3	569923	++?+?	UK Biobak 450k, AoU 250k, TOPMed 72k, MGBB 53k, BioVU 54k	intergenic	KPNA4;ARL14	dist=91530;dist=20059	.	.	rs72441439	.
Overall CHIP	SMC4	chr3:160657483:A:G	A	G	0.4992	-0.054	0.0075	-0.069	-0.039	-7.16	8.51e-13	12.07	1.34	0.721	0	4	609527	----?	UK Biobak 450k, AoU 250k, TOPMed 72k, MGBB 53k, BioVU 54k	intergenic	KPNA4;ARL14	dist=91912;dist=19677	.	.	rs6795533	.
Overall CHIP	SMC4	chr3:160658005:C:T	C	T	0.3778	0.058	0.0077	0.043	0.073	7.54	5.02e-14	13.3	2.9	0.408	0	4	611357	++++?	UK Biobak 450k, AoU 250k, TOPMed 72k, MGBB 53k, BioVU 54k	intergenic	KPNA4;ARL14	dist=92434;dist=19155	.	.	rs6773962	.
Overall CHIP	SMC4	chr3:160658087:A:C	A	C	0.3551	0.066	0.0078	0.051	0.081	8.5	1.95e-17	16.71	5.79	0.122	0.48	4	611359	++++?	UK Biobak 450k, AoU 250k, TOPMed 72k, MGBB 53k, BioVU 54k	intergenic	KPNA4;ARL14	dist=92516;dist=19073	.	.	rs6798462	.
Overall CHIP	SMC4	chr3:160658374:C:T	C	T	0.3556	0.066	0.0078	0.051	0.081	8.45	3.04e-17	16.52	5.83	0.12	0.49	4	610496	++++?	UK Biobak 450k, AoU 250k, TOPMed 72k, MGBB 53k, BioVU 54k	intergenic	KPNA4;ARL14	dist=92803;dist=18786	.	.	rs6774379	.
Overall CHIP	SMC4	chr3:160658385:G:A	G	A	0.3561	0.066	0.0078	0.05	0.081	8.42	3.93e-17	16.41	6.56	0.0875	0.54	4	609617	++++?	UK Biobak 450k, AoU 250k, TOPMed 72k, MGBB 53k, BioVU 54k	intergenic	KPNA4;ARL14	dist=92814;dist=18775	.	.	rs6774566	.
Overall CHIP	SMC4	chr3:160658425:A:G	A	G	0.5188	-0.059	0.0075	-0.073	-0.044	-7.8	6.63e-15	14.18	1.08	0.781	0	4	611363	----?	UK Biobak 450k, AoU 250k, TOPMed 72k, MGBB 53k, BioVU 54k	intergenic	KPNA4;ARL14	dist=92854;dist=18735	.	.	rs2204817	.
Overall CHIP	SMC4	chr3:160658487:T:C	T	C	0.355	0.066	0.0078	0.051	0.081	8.51	1.87e-17	16.73	5.88	0.118	0.49	4	611359	++++?	UK Biobak 450k, AoU 250k, TOPMed 72k, MGBB 53k, BioVU 54k	intergenic	KPNA4;ARL14	dist=92916;dist=18673	.	.	rs6787452	.
Overall CHIP	SMC4	chr3:160658585:C:T	C	T	0.3372	0.07	0.0079	0.055	0.085	8.91	5.46e-19	18.26	5.21	0.157	0.42	4	611359	++++?	UK Biobak 450k, AoU 250k, TOPMed 72k, MGBB 53k, BioVU 54k	intergenic	KPNA4;ARL14	dist=93014;dist=18575	.	.	rs35664264	.
Overall CHIP	SMC4	chr3:160659063:C:T	C	T	0.3372	0.07	0.0079	0.055	0.085	8.9	5.74e-19	18.24	5.17	0.159	0.42	4	611362	++++?	UK Biobak 450k, AoU 250k, TOPMed 72k, MGBB 53k, BioVU 54k	intergenic	KPNA4;ARL14	dist=93492;dist=18097	.	.	rs4679909	.
Overall CHIP	SMC4	chr3:160659352:C:T	C	T	0.355	0.066	0.0078	0.051	0.081	8.52	1.75e-17	16.76	5.74	0.125	0.48	4	611366	++++?	UK Biobak 450k, AoU 250k, TOPMed 72k, MGBB 53k, BioVU 54k	intergenic	KPNA4;ARL14	dist=93781;dist=17808	.	.	rs6777739	.
Overall CHIP	SMC4	chr3:160659407:A:C	A	C	0.3552	0.066	0.0078	0.051	0.081	8.52	1.73e-17	16.76	5.9	0.116	0.49	4	611364	++++?	UK Biobak 450k, AoU 250k, TOPMed 72k, MGBB 53k, BioVU 54k	intergenic	KPNA4;ARL14	dist=93836;dist=17753	.	.	rs17236586	.
Overall CHIP	SMC4	chr3:160659515:T:A	T	A	0.3776	0.058	0.0077	0.043	0.073	7.55	4.67e-14	13.33	2.97	0.396	0	4	611358	++++?	UK Biobak 450k, AoU 250k, TOPMed 72k, MGBB 53k, BioVU 54k	intergenic	KPNA4;ARL14	dist=93944;dist=17645	.	.	rs62272215	.
Overall CHIP	SMC4	chr3:160659529:T:C	T	C	0.355	0.066	0.0078	0.051	0.081	8.49	2.2e-17	16.66	5.87	0.118	0.49	4	611361	++++?	UK Biobak 450k, AoU 250k, TOPMed 72k, MGBB 53k, BioVU 54k	intergenic	KPNA4;ARL14	dist=93958;dist=17631	.	.	rs62272216	.
Overall CHIP	SMC4	chr3:160659626:A:G	A	G	0.355	0.066	0.0078	0.051	0.081	8.51	1.77e-17	16.75	5.71	0.127	0.47	4	611365	++++?	UK Biobak 450k, AoU 250k, TOPMed 72k, MGBB 53k, BioVU 54k	intergenic	KPNA4;ARL14	dist=94055;dist=17534	.	.	rs62272217	.
Overall CHIP	SMC4	chr3:160659810:T:C	T	C	0.3551	0.066	0.0078	0.051	0.081	8.52	1.74e-17	16.76	5.8	0.122	0.48	4	611359	++++?	UK Biobak 450k, AoU 250k, TOPMed 72k, MGBB 53k, BioVU 54k	intergenic	KPNA4;ARL14	dist=94239;dist=17350	.	.	rs62272218	.
Overall CHIP	SMC4	chr3:160659850:C:A	C	A	0.3777	0.058	0.0077	0.043	0.073	7.54	5.09e-14	13.29	2.9	0.407	0	4	611345	++++?	UK Biobak 450k, AoU 250k, TOPMed 72k, MGBB 53k, BioVU 54k	intergenic	KPNA4;ARL14	dist=94279;dist=17310	.	.	rs11709300	.
Overall CHIP	SMC4	chr3:160659966:T:G	T	G	0.355	0.066	0.0078	0.051	0.081	8.51	1.78e-17	16.75	5.87	0.118	0.49	4	611342	++++?	UK Biobak 450k, AoU 250k, TOPMed 72k, MGBB 53k, BioVU 54k	intergenic	KPNA4;ARL14	dist=94395;dist=17194	.	.	rs62272219	.
Overall CHIP	SMC4	chr3:160660038:A:C	A	C	0.2605	0.07	0.0085	0.053	0.087	8.28	1.27e-16	15.9	2.99	0.393	0	4	611360	++++?	UK Biobak 450k, AoU 250k, TOPMed 72k, MGBB 53k, BioVU 54k	intergenic	KPNA4;ARL14	dist=94467;dist=17122	.	.	rs71314011	.
Overall CHIP	SMC4	chr3:160660855:G:A	G	A	0.3551	0.066	0.0078	0.051	0.082	8.52	1.64e-17	16.78	5.85	0.119	0.49	4	611354	++++?	UK Biobak 450k, AoU 250k, TOPMed 72k, MGBB 53k, BioVU 54k	intergenic	KPNA4;ARL14	dist=95284;dist=16305	.	.	rs10936207	.
Overall CHIP	SMC4	chr3:160660860:A:T	A	T	0.355	0.066	0.0078	0.051	0.082	8.52	1.67e-17	16.78	5.83	0.12	0.49	4	611357	++++?	UK Biobak 450k, AoU 250k, TOPMed 72k, MGBB 53k, BioVU 54k	intergenic	KPNA4;ARL14	dist=95289;dist=16300	.	.	rs10936208	.
Overall CHIP	SMC4	chr3:160661237:G:A	G	A	0.3552	0.066	0.0078	0.051	0.082	8.54	1.37e-17	16.86	5.82	0.121	0.48	4	611359	++++?	UK Biobak 450k, AoU 250k, TOPMed 72k, MGBB 53k, BioVU 54k	intergenic	KPNA4;ARL14	dist=95666;dist=15923	.	.	rs10936209	.
Overall CHIP	SMC4	chr3:160661653:G:A	G	A	0.3552	0.066	0.0078	0.051	0.081	8.46	2.76e-17	16.56	5.62	0.132	0.47	4	611365	++++?	UK Biobak 450k, AoU 250k, TOPMed 72k, MGBB 53k, BioVU 54k	intergenic	KPNA4;ARL14	dist=96082;dist=15507	.	.	rs62272220	.
Overall CHIP	SMC4	chr3:160661884:A:G	A	G	0.3786	0.057	0.0077	0.042	0.073	7.47	8.17e-14	13.09	2.95	0.4	0	4	611357	++++?	UK Biobak 450k, AoU 250k, TOPMed 72k, MGBB 53k, BioVU 54k	intergenic	KPNA4;ARL14	dist=96313;dist=15276	.	.	rs4679910	.
Overall CHIP	SMC4	chr3:160662216:T:C	T	C	0.3562	0.066	0.0078	0.051	0.081	8.51	1.77e-17	16.75	4.51	0.212	0.33	4	611355	++++?	UK Biobak 450k, AoU 250k, TOPMed 72k, MGBB 53k, BioVU 54k	intergenic	KPNA4;ARL14	dist=96645;dist=14944	.	.	rs4679659	.
Overall CHIP	SMC4	chr3:160662316:T:C	T	C	0.3557	0.066	0.0078	0.051	0.082	8.53	1.52e-17	16.82	4.94	0.176	0.39	4	611345	++++?	UK Biobak 450k, AoU 250k, TOPMed 72k, MGBB 53k, BioVU 54k	intergenic	KPNA4;ARL14	dist=96745;dist=14844	.	.	rs4679660	.
Overall CHIP	SMC4	chr3:160662373:G:T	G	T	0.3556	0.066	0.0078	0.051	0.082	8.52	1.62e-17	16.79	5.06	0.168	0.41	4	611351	++++?	UK Biobak 450k, AoU 250k, TOPMed 72k, MGBB 53k, BioVU 54k	intergenic	KPNA4;ARL14	dist=96802;dist=14787	.	.	rs13095931	.
Overall CHIP	SMC4	chr3:160662786:G:A	G	A	0.3556	0.066	0.0078	0.051	0.082	8.53	1.55e-17	16.81	4.86	0.182	0.38	4	611353	++++?	UK Biobak 450k, AoU 250k, TOPMed 72k, MGBB 53k, BioVU 54k	intergenic	KPNA4;ARL14	dist=97215;dist=14374	.	.	rs35480231	.
Overall CHIP	SMC4	chr3:160662831:C:G	C	G	0.3555	0.066	0.0078	0.051	0.081	8.51	1.79e-17	16.75	4.85	0.183	0.38	4	611354	++++?	UK Biobak 450k, AoU 250k, TOPMed 72k, MGBB 53k, BioVU 54k	intergenic	KPNA4;ARL14	dist=97260;dist=14329	.	.	rs35867836	.
Overall CHIP	SMC4	chr3:160662859:C:T	C	T	0.5877	-0.061	0.0076	-0.076	-0.046	-8.07	7.51e-16	15.12	5.76	0.124	0.48	4	611357	----?	UK Biobak 450k, AoU 250k, TOPMed 72k, MGBB 53k, BioVU 54k	intergenic	KPNA4;ARL14	dist=97288;dist=14301	.	.	rs12490985	.
Overall CHIP	SMC4	chr3:160662864:G:A	G	A	0.3556	0.066	0.0078	0.051	0.082	8.53	1.48e-17	16.83	4.86	0.183	0.38	4	611354	++++?	UK Biobak 450k, AoU 250k, TOPMed 72k, MGBB 53k, BioVU 54k	intergenic	KPNA4;ARL14	dist=97293;dist=14296	.	.	rs35308461	.
Overall CHIP	SMC4	chr3:160663396:A:T	A	T	0.3555	0.066	0.0078	0.051	0.082	8.54	1.42e-17	16.85	5.04	0.169	0.41	4	611361	++++?	UK Biobak 450k, AoU 250k, TOPMed 72k, MGBB 53k, BioVU 54k	intergenic	KPNA4;ARL14	dist=97825;dist=13764	.	.	rs6797760	.
Overall CHIP	SMC4	chr3:160663412:C:G	C	G	0.3555	0.066	0.0078	0.051	0.082	8.55	1.33e-17	16.88	5.01	0.171	0.4	4	611362	++++?	UK Biobak 450k, AoU 250k, TOPMed 72k, MGBB 53k, BioVU 54k	intergenic	KPNA4;ARL14	dist=97841;dist=13748	.	.	rs6773389	.
Overall CHIP	SMC4	chr3:160663881:T:G	T	G	0.356	0.066	0.0078	0.051	0.081	8.51	1.83e-17	16.74	4.61	0.203	0.35	4	611363	++++?	UK Biobak 450k, AoU 250k, TOPMed 72k, MGBB 53k, BioVU 54k	intergenic	KPNA4;ARL14	dist=98310;dist=13279	.	.	rs28544045	.
Overall CHIP	SMC4	chr3:160664154:C:T	C	T	0.3555	0.066	0.0078	0.051	0.082	8.52	1.63e-17	16.79	4.92	0.178	0.39	4	611362	++++?	UK Biobak 450k, AoU 250k, TOPMed 72k, MGBB 53k, BioVU 54k	intergenic	KPNA4;ARL14	dist=98583;dist=13006	.	.	rs34362576	.
Overall CHIP	SMC4	chr3:160664185:T:G	T	G	0.3555	0.067	0.0078	0.051	0.082	8.56	1.24e-17	16.91	4.93	0.177	0.39	4	611355	++++?	UK Biobak 450k, AoU 250k, TOPMed 72k, MGBB 53k, BioVU 54k	intergenic	KPNA4;ARL14	dist=98614;dist=12975	.	.	rs34949451	.
Overall CHIP	SMC4	chr3:160664285:G:A	G	A	0.3555	0.066	0.0078	0.051	0.082	8.54	1.47e-17	16.83	4.94	0.176	0.39	4	611362	++++?	UK Biobak 450k, AoU 250k, TOPMed 72k, MGBB 53k, BioVU 54k	intergenic	KPNA4;ARL14	dist=98714;dist=12875	.	.	rs6776873	.
Overall CHIP	SMC4	chr3:160664588:G:A	G	A	0.3555	0.066	0.0078	0.051	0.082	8.53	1.53e-17	16.82	5	0.172	0.4	4	611362	++++?	UK Biobak 450k, AoU 250k, TOPMed 72k, MGBB 53k, BioVU 54k	intergenic	KPNA4;ARL14	dist=99017;dist=12572	.	.	rs35960015	.
Overall CHIP	SMC4	chr3:160664589:A:AC	A	AC	0.3554	0.066	0.0078	0.051	0.082	8.54	1.46e-17	16.84	4.98	0.173	0.4	4	611364	++++?	UK Biobak 450k, AoU 250k, TOPMed 72k, MGBB 53k, BioVU 54k	intergenic	KPNA4;ARL14	dist=99018;dist=12571	.	.	rs11399008	.
Overall CHIP	SMC4	chr3:160664634:A:G	A	G	0.3555	0.066	0.0078	0.051	0.082	8.55	1.35e-17	16.87	4.97	0.174	0.4	4	611341	++++?	UK Biobak 450k, AoU 250k, TOPMed 72k, MGBB 53k, BioVU 54k	intergenic	KPNA4;ARL14	dist=99063;dist=12526	.	.	rs6801373	.
Overall CHIP	SMC4	chr3:160664733:C:A	C	A	0.3561	0.066	0.0078	0.051	0.081	8.47	2.51e-17	16.6	5.1	0.165	0.41	4	611359	++++?	UK Biobak 450k, AoU 250k, TOPMed 72k, MGBB 53k, BioVU 54k	intergenic	KPNA4;ARL14	dist=99162;dist=12427	.	.	rs6779581	.
Overall CHIP	SMC4	chr3:160664792:C:A	C	A	0.3554	0.066	0.0078	0.051	0.081	8.47	2.68e-17	16.57	5.14	0.162	0.42	4	611359	++++?	UK Biobak 450k, AoU 250k, TOPMed 72k, MGBB 53k, BioVU 54k	intergenic	KPNA4;ARL14	dist=99221;dist=12368	.	.	rs6779671	.
Overall CHIP	SMC4	chr3:160665184:T:G	T	G	0.3561	0.066	0.0078	0.051	0.081	8.46	2.79e-17	16.55	5.06	0.167	0.41	4	611350	++++?	UK Biobak 450k, AoU 250k, TOPMed 72k, MGBB 53k, BioVU 54k	intergenic	KPNA4;ARL14	dist=99613;dist=11976	.	.	rs28730907	.
Overall CHIP	SMC4	chr3:160665764:C:T	C	T	0.3565	0.066	0.0078	0.05	0.081	8.43	3.62e-17	16.44	4.63	0.201	0.35	4	611361	++++?	UK Biobak 450k, AoU 250k, TOPMed 72k, MGBB 53k, BioVU 54k	intergenic	KPNA4;ARL14	dist=100193;dist=11396	.	.	rs36118017	.
Overall CHIP	SMC4	chr3:160666094:G:A	G	A	0.0042	0.415	0.0544	0.308	0.522	7.63	2.42e-14	13.62	2.03	0.566	0	4	550037	+?+++	UK Biobak 450k, AoU 250k, TOPMed 72k, MGBB 53k, BioVU 54k	intergenic	KPNA4;ARL14	dist=100523;dist=11066	.	.	rs79796342	.
Overall CHIP	SMC4	chr3:160666744:A:T	A	T	0.321	0.065	0.008	0.049	0.08	8.13	4.41e-16	15.36	3.8	0.284	0.21	4	611340	++++?	UK Biobak 450k, AoU 250k, TOPMed 72k, MGBB 53k, BioVU 54k	intergenic	KPNA4;ARL14	dist=101173;dist=10416	.	.	rs1522286	.
Overall CHIP	SMC4	chr3:160667551:G:A	G	A	0.3208	0.061	0.0078	0.046	0.077	7.84	4.84e-15	14.31	8.81	0.066	0.55	5	665587	++++-	UK Biobak 450k, AoU 250k, TOPMed 72k, MGBB 53k, BioVU 54k	intergenic	KPNA4;ARL14	dist=101980;dist=9609	.	.	rs1980277	.
Overall CHIP	SMC4	chr3:160668074:G:T	G	T	0.3208	0.061	0.0078	0.046	0.077	7.83	4.91e-15	14.31	8.81	0.0661	0.55	5	665580	++++-	UK Biobak 450k, AoU 250k, TOPMed 72k, MGBB 53k, BioVU 54k	intergenic	KPNA4;ARL14	dist=102503;dist=9086	.	.	rs1522285	.
Overall CHIP	SMC4	chr3:160668575:T:C	T	C	0.3208	0.061	0.0078	0.046	0.077	7.83	5.04e-15	14.3	8.79	0.0666	0.54	5	665580	++++-	UK Biobak 450k, AoU 250k, TOPMed 72k, MGBB 53k, BioVU 54k	intergenic	KPNA4;ARL14	dist=103004;dist=8585	.	.	rs6803670	.
Overall CHIP	SMC4	chr3:160669090:G:A	G	A	0.2607	0.068	0.0085	0.052	0.085	8.09	6.11e-16	15.21	3.12	0.373	0.04	4	611349	++++?	UK Biobak 450k, AoU 250k, TOPMed 72k, MGBB 53k, BioVU 54k	intergenic	KPNA4;ARL14	dist=103519;dist=8070	.	.	rs13062928	.
Overall CHIP	SMC4	chr3:160669344:T:G	T	G	0.2611	0.069	0.0084	0.052	0.085	8.15	3.77e-16	15.42	3.27	0.352	0.08	4	611360	++++?	UK Biobak 450k, AoU 250k, TOPMed 72k, MGBB 53k, BioVU 54k	intergenic	KPNA4;ARL14	dist=103773;dist=7816	.	.	rs13085507	.
Overall CHIP	SMC4	chr3:160670152:T:C	T	C	0.3225	0.061	0.0078	0.045	0.076	7.77	8.22e-15	14.08	9.32	0.0535	0.57	5	665572	++++-	UK Biobak 450k, AoU 250k, TOPMed 72k, MGBB 53k, BioVU 54k	intergenic	KPNA4;ARL14	dist=104581;dist=7008	.	.	rs11927913	.
Overall CHIP	SMC4	chr3:160671467:G:A	G	A	0.3227	0.061	0.0078	0.046	0.076	7.8	6.4e-15	14.19	8.83	0.0655	0.55	5	665585	++++-	UK Biobak 450k, AoU 250k, TOPMed 72k, MGBB 53k, BioVU 54k	intergenic	KPNA4;ARL14	dist=105896;dist=5693	.	.	rs10936210	.
Overall CHIP	SMC4	chr3:160671803:TAA:T	TAA	T	0.1584	0.071	0.0102	0.051	0.091	6.99	2.87e-12	11.54	1.17	0.76	0	4	611368	++++?	UK Biobak 450k, AoU 250k, TOPMed 72k, MGBB 53k, BioVU 54k	intergenic	KPNA4;ARL14	dist=106233;dist=5355	.	.	rs10580640	.
Overall CHIP	SMC4	chr3:160673871:G:A	G	A	0.3231	0.064	0.008	0.049	0.08	8.09	6.24e-16	15.2	4.11	0.249	0.27	4	611338	++++?	UK Biobak 450k, AoU 250k, TOPMed 72k, MGBB 53k, BioVU 54k	intergenic	KPNA4;ARL14	dist=108300;dist=3289	.	.	rs16831337	.
Overall CHIP	SMC4	chr3:160675322:T:C	T	C	0.2791	0.064	0.0083	0.047	0.08	7.67	1.79e-14	13.75	3.85	0.278	0.22	4	611354	++++?	UK Biobak 450k, AoU 250k, TOPMed 72k, MGBB 53k, BioVU 54k	intergenic	KPNA4;ARL14	dist=109751;dist=1838	.	.	rs57718211	.
Overall CHIP	SMC4	chr3:160675757:T:A	T	A	0.3231	0.064	0.0079	0.048	0.08	8.06	7.95e-16	15.1	4.13	0.247	0.27	4	611361	++++?	UK Biobak 450k, AoU 250k, TOPMed 72k, MGBB 53k, BioVU 54k	intergenic	KPNA4;ARL14	dist=110186;dist=1403	.	.	rs7610939	.
Overall CHIP	SMC4	chr3:160676364:T:C	T	C	0.4033	0.052	0.0075	0.037	0.066	6.93	4.33e-12	11.36	3.94	0.415	0	5	665539	+++++	UK Biobak 450k, AoU 250k, TOPMed 72k, MGBB 53k, BioVU 54k	upstream	ARL14	dist=796	.	.	rs6764067	.
Overall CHIP	SMC4	chr3:160676527:A:G	A	G	0.2614	0.069	0.0084	0.052	0.085	8.16	3.49e-16	15.46	3.26	0.353	0.08	4	611356	++++?	UK Biobak 450k, AoU 250k, TOPMed 72k, MGBB 53k, BioVU 54k	upstream	ARL14	dist=633	.	.	rs35498840	.
Overall CHIP	SMC4	chr3:160677305:A:G	A	G	0.3233	0.06	0.0078	0.045	0.076	7.74	1e-14	14	9.16	0.0572	0.56	5	665555	++++-	UK Biobak 450k, AoU 250k, TOPMed 72k, MGBB 53k, BioVU 54k	UTR5	ARL14	NM_025047:c.-42A>G	.	.	rs1879797	ID=COSV57900116;OCCURENCE=1(large_intestine)
Overall CHIP	SMC4	chr3:160678553:C:G	C	G	0.3231	0.064	0.0079	0.048	0.079	8.02	1.09e-15	14.96	4.28	0.232	0.3	4	611360	++++?	UK Biobak 450k, AoU 250k, TOPMed 72k, MGBB 53k, BioVU 54k	downstream	ARL14	dist=106	.	.	rs6806755	.
Overall CHIP	SMC4	chr3:160678671:A:G	A	G	0.3232	0.064	0.0079	0.048	0.079	8.02	1.1e-15	14.96	4.27	0.233	0.3	4	611353	++++?	UK Biobak 450k, AoU 250k, TOPMed 72k, MGBB 53k, BioVU 54k	downstream	ARL14	dist=224	.	.	rs4133253	.
Overall CHIP	SMC4	chr3:160679036:G:A	G	A	0.3233	0.064	0.0079	0.048	0.079	8.02	1.12e-15	14.95	4.21	0.239	0.29	4	611354	++++?	UK Biobak 450k, AoU 250k, TOPMed 72k, MGBB 53k, BioVU 54k	downstream	ARL14	dist=589	.	.	rs1403045	.
Overall CHIP	SMC4	chr3:160679962:A:T	A	T	0.2616	0.069	0.0084	0.052	0.085	8.12	4.98e-16	15.3	3.44	0.328	0.13	4	610945	++++?	UK Biobak 450k, AoU 250k, TOPMed 72k, MGBB 53k, BioVU 54k	intergenic	ARL14;PPM1L	dist=1515;dist=76269	.	.	rs7633839	.
Overall CHIP	SMC4	chr3:160680384:C:T	C	T	0.2615	0.069	0.0084	0.052	0.085	8.14	4.12e-16	15.39	3.23	0.357	0.07	4	611324	++++?	UK Biobak 450k, AoU 250k, TOPMed 72k, MGBB 53k, BioVU 54k	intergenic	ARL14;PPM1L	dist=1937;dist=75847	.	.	rs11720693	.
Overall CHIP	SMC4	chr3:160680660:TGCAC:T	TGCAC	T	0.2803	0.062	0.0086	0.045	0.079	7.15	9.05e-13	12.04	1.66	0.435	0	3	570319	++?+?	UK Biobak 450k, AoU 250k, TOPMed 72k, MGBB 53k, BioVU 54k	intergenic	ARL14;PPM1L	dist=2214;dist=75567	.	.	rs3077220	.
Overall CHIP	SMC4	chr3:160681097:C:A	C	A	0.294	0.064	0.0082	0.048	0.079	7.78	7.37e-15	14.13	4.12	0.249	0.27	4	611333	++++?	UK Biobak 450k, AoU 250k, TOPMed 72k, MGBB 53k, BioVU 54k	intergenic	ARL14;PPM1L	dist=2650;dist=75134	.	.	rs2367209	.
Overall CHIP	SMC4	chr3:160681224:T:C	T	C	0.2793	0.064	0.0083	0.048	0.08	7.7	1.44e-14	13.84	3.68	0.299	0.18	4	611314	++++?	UK Biobak 450k, AoU 250k, TOPMed 72k, MGBB 53k, BioVU 54k	intergenic	ARL14;PPM1L	dist=2777;dist=75007	.	.	rs60339919	.
Overall CHIP	SMC4	chr3:160681339:A:G	A	G	0.2792	0.063	0.0083	0.047	0.08	7.66	2e-14	13.7	3.69	0.297	0.19	4	611350	++++?	UK Biobak 450k, AoU 250k, TOPMed 72k, MGBB 53k, BioVU 54k	intergenic	ARL14;PPM1L	dist=2892;dist=74892	.	.	rs34444753	.
Overall CHIP	SMC4	chr3:160681434:G:A	G	A	0.2615	0.069	0.0084	0.052	0.085	8.12	4.83e-16	15.32	3.26	0.354	0.08	4	611318	++++?	UK Biobak 450k, AoU 250k, TOPMed 72k, MGBB 53k, BioVU 54k	intergenic	ARL14;PPM1L	dist=2987;dist=74797	.	.	rs34058107	.
Overall CHIP	SMC4	chr3:160681482:A:G	A	G	0.2794	0.064	0.0083	0.048	0.08	7.71	1.3e-14	13.89	3.68	0.298	0.19	4	611304	++++?	UK Biobak 450k, AoU 250k, TOPMed 72k, MGBB 53k, BioVU 54k	intergenic	ARL14;PPM1L	dist=3035;dist=74749	.	.	rs6792943	.
Overall CHIP	SMC4	chr3:160682371:A:C	A	C	0.3243	0.064	0.0079	0.049	0.08	8.12	5.06e-16	15.3	4.05	0.257	0.26	4	611358	++++?	UK Biobak 450k, AoU 250k, TOPMed 72k, MGBB 53k, BioVU 54k	intergenic	ARL14;PPM1L	dist=3924;dist=73860	.	.	rs11714916	.
Overall CHIP	SMC4	chr3:160682774:A:C	A	C	0.3824	0.058	0.0075	0.044	0.073	7.79	6.81e-15	14.17	6.02	0.198	0.34	5	665574	+++++	UK Biobak 450k, AoU 250k, TOPMed 72k, MGBB 53k, BioVU 54k	intergenic	ARL14;PPM1L	dist=4327;dist=73457	.	.	rs6763757	.
Overall CHIP	SMC4	chr3:160682867:G:C	G	C	0.3817	0.058	0.0075	0.044	0.073	7.78	7.55e-15	14.12	6.09	0.193	0.34	5	665587	+++++	UK Biobak 450k, AoU 250k, TOPMed 72k, MGBB 53k, BioVU 54k	intergenic	ARL14;PPM1L	dist=4420;dist=73364	.	.	rs6788429	.
Overall CHIP	SMC4	chr3:160682963:A:G	A	G	0.3819	0.059	0.0075	0.044	0.074	7.84	4.56e-15	14.34	6.16	0.188	0.35	5	665581	+++++	UK Biobak 450k, AoU 250k, TOPMed 72k, MGBB 53k, BioVU 54k	intergenic	ARL14;PPM1L	dist=4516;dist=73268	.	.	rs6763892	.
Overall CHIP	SMC4	chr3:160683179:T:C	T	C	0.2614	0.068	0.0083	0.052	0.084	8.18	2.9e-16	15.54	3.78	0.437	0	5	665578	+++++	UK Biobak 450k, AoU 250k, TOPMed 72k, MGBB 53k, BioVU 54k	intergenic	ARL14;PPM1L	dist=4732;dist=73052	.	.	rs13095326	.
Overall CHIP	SMC4	chr3:160683239:C:A	C	A	0.2618	0.07	0.0084	0.053	0.086	8.24	1.77e-16	15.75	3.47	0.325	0.13	4	611357	++++?	UK Biobak 450k, AoU 250k, TOPMed 72k, MGBB 53k, BioVU 54k	intergenic	ARL14;PPM1L	dist=4792;dist=72992	.	.	rs13072556	.
Overall CHIP	SMC4	chr3:160683251:G:C	G	C	0.3824	0.059	0.0075	0.044	0.073	7.81	5.88e-15	14.23	6.26	0.18	0.36	5	665580	+++++	UK Biobak 450k, AoU 250k, TOPMed 72k, MGBB 53k, BioVU 54k	intergenic	ARL14;PPM1L	dist=4804;dist=72980	.	.	rs6788886	.
Overall CHIP	SMC4	chr3:160683292:T:C	T	C	0.3825	0.059	0.0075	0.045	0.074	7.9	2.86e-15	14.54	6.08	0.193	0.34	5	665580	+++++	UK Biobak 450k, AoU 250k, TOPMed 72k, MGBB 53k, BioVU 54k	intergenic	ARL14;PPM1L	dist=4845;dist=72939	.	.	rs6801636	.
Overall CHIP	SMC4	chr3:160687247:G:A	G	A	0.2606	0.057	0.0084	0.04	0.073	6.76	1.38e-11	10.86	2.93	0.57	0	5	665587	+++++	UK Biobak 450k, AoU 250k, TOPMed 72k, MGBB 53k, BioVU 54k	intergenic	ARL14;PPM1L	dist=8800;dist=68984	.	.	rs1378665	.
Overall CHIP	SMC4	chr3:160819527:C:T	C	T	0.1398	0.064	0.0107	0.043	0.085	5.97	2.42e-09	8.62	1.75	0.625	0	4	611339	++++?	UK Biobak 450k, AoU 250k, TOPMed 72k, MGBB 53k, BioVU 54k	intronic	PPM1L	.	.	.	rs723060	.
Overall CHIP	SMC4	chr3:160936714:A:G	A	G	0.0033	0.353	0.0623	0.231	0.475	5.67	1.46e-08	7.84	0.89	0.828	0	4	550037	+?+++	UK Biobak 450k, AoU 250k, TOPMed 72k, MGBB 53k, BioVU 54k	intronic	PPM1L	.	.	.	rs74744632	.
Overall CHIP	AFF1	chr4:87061724:C:G	C	G	0.3727	-0.05	0.0077	-0.065	-0.035	-6.48	9.71e-11	10.01	0.81	0.937	0	5	665573	-----	UK Biobak 450k, AoU 250k, TOPMed 72k, MGBB 53k, BioVU 54k	intronic	AFF1	.	.	.	rs7660883	.
Overall CHIP	AFF1	chr4:87061855:ATG:A	ATG	A	0.3773	-0.048	0.0076	-0.063	-0.033	-6.33	2.61e-10	9.58	0.65	0.957	0	5	665585	-----	UK Biobak 450k, AoU 250k, TOPMed 72k, MGBB 53k, BioVU 54k	intronic	AFF1	.	.	.	rs10597574	.
Overall CHIP	AFF1	chr4:87062748:CAT:C	CAT	C	0.3725	-0.05	0.0077	-0.065	-0.035	-6.47	1.03e-10	9.99	0.86	0.93	0	5	665580	-----	UK Biobak 450k, AoU 250k, TOPMed 72k, MGBB 53k, BioVU 54k	intronic	AFF1	.	.	.	rs3035539	.
Overall CHIP	AFF1	chr4:87063179:A:G	A	G	0.386	-0.051	0.0078	-0.066	-0.035	-6.51	7.66e-11	10.12	0.66	0.956	0	5	644936	-----	UK Biobak 450k, AoU 250k, TOPMed 72k, MGBB 53k, BioVU 54k	intronic	AFF1	.	.	.	rs28432336	.
Overall CHIP	AFF1	chr4:87063458:C:T	C	T	0.3725	-0.05	0.0077	-0.065	-0.035	-6.5	8.38e-11	10.08	0.87	0.929	0	5	665570	-----	UK Biobak 450k, AoU 250k, TOPMed 72k, MGBB 53k, BioVU 54k	intronic	AFF1	.	.	.	rs11946481	.
Overall CHIP	AFF1	chr4:87064569:G:A	G	A	0.3727	-0.05	0.0077	-0.065	-0.035	-6.5	8.41e-11	10.08	0.93	0.921	0	5	665584	-----	UK Biobak 450k, AoU 250k, TOPMed 72k, MGBB 53k, BioVU 54k	intronic	AFF1	.	.	.	rs72877984	.
Overall CHIP	AFF1	chr4:87065229:G:A	G	A	0.3727	-0.05	0.0077	-0.065	-0.035	-6.52	7.47e-11	10.13	0.87	0.929	0	5	665583	-----	UK Biobak 450k, AoU 250k, TOPMed 72k, MGBB 53k, BioVU 54k	intronic	AFF1	.	.	.	rs28677145	.
Overall CHIP	AFF1	chr4:87069182:G:T	G	T	0.3736	-0.05	0.0076	-0.065	-0.035	-6.49	9.16e-11	10.04	0.94	0.919	0	5	665365	-----	UK Biobak 450k, AoU 250k, TOPMed 72k, MGBB 53k, BioVU 54k	intronic	AFF1	.	.	.	rs11097127	ID=COSV57116389;OCCURENCE=1(lung)
Overall CHIP	AFF1	chr4:87069713:C:CA	C	CA	0.3986	-0.051	0.0075	-0.066	-0.036	-6.76	1.46e-11	10.84	0.74	0.946	0	5	665469	-----	UK Biobak 450k, AoU 250k, TOPMed 72k, MGBB 53k, BioVU 54k	intronic	AFF1	.	.	.	rs11461770	.
Overall CHIP	AFF1	chr4:87071601:G:A	G	A	0.3773	-0.05	0.0076	-0.065	-0.035	-6.58	4.91e-11	10.31	0.65	0.958	0	5	665586	-----	UK Biobak 450k, AoU 250k, TOPMed 72k, MGBB 53k, BioVU 54k	intronic	AFF1	.	.	.	rs3736669	.
Overall CHIP	AFF1	chr4:87074967:T:G	T	G	0.3739	-0.05	0.0076	-0.065	-0.035	-6.54	6.48e-11	10.19	1.1	0.894	0	5	665575	-----	UK Biobak 450k, AoU 250k, TOPMed 72k, MGBB 53k, BioVU 54k	intronic	AFF1	.	.	.	rs17012368	.
Overall CHIP	AFF1	chr4:87075471:A:G	A	G	0.3957	-0.052	0.0076	-0.066	-0.037	-6.84	8.13e-12	11.09	1.1	0.895	0	5	665580	-----	UK Biobak 450k, AoU 250k, TOPMed 72k, MGBB 53k, BioVU 54k	intronic	AFF1	.	.	.	rs2125787	.
Overall CHIP	AFF1	chr4:87076256:C:CT	C	CT	0.3946	-0.052	0.0076	-0.067	-0.037	-6.88	6.32e-12	11.2	1.17	0.882	0	5	665581	-----	UK Biobak 450k, AoU 250k, TOPMed 72k, MGBB 53k, BioVU 54k	intronic	AFF1	.	.	.	rs11408312	.
Overall CHIP	AFF1	chr4:87077903:G:A	G	A	0.3686	-0.051	0.0077	-0.066	-0.036	-6.71	2.04e-11	10.69	1.1	0.894	0	5	665587	-----	UK Biobak 450k, AoU 250k, TOPMed 72k, MGBB 53k, BioVU 54k	intronic	AFF1	.	.	.	rs9998251	.
Overall CHIP	AFF1	chr4:87079271:C:G	C	G	0.3906	-0.053	0.0076	-0.068	-0.038	-7.03	2.15e-12	11.67	1.2	0.878	0	5	665588	-----	UK Biobak 450k, AoU 250k, TOPMed 72k, MGBB 53k, BioVU 54k	intronic	AFF1	.	.	.	rs236995	.
Overall CHIP	AFF1	chr4:87079294:A:T	A	T	0.3687	-0.051	0.0077	-0.067	-0.036	-6.72	1.87e-11	10.73	1.15	0.886	0	5	665588	-----	UK Biobak 450k, AoU 250k, TOPMed 72k, MGBB 53k, BioVU 54k	intronic	AFF1	.	.	.	rs3775223	.
Overall CHIP	AFF1	chr4:87083662:A:ATT	A	ATT	0.3736	-0.05	0.0076	-0.065	-0.035	-6.5	8.42e-11	10.07	1.2	0.877	0	5	665589	-----	UK Biobak 450k, AoU 250k, TOPMed 72k, MGBB 53k, BioVU 54k	intronic	AFF1	.	.	.	rs370993489	.
Overall CHIP	AFF1	chr4:87084051:G:A	G	A	0.3956	-0.052	0.0076	-0.067	-0.037	-6.86	7.11e-12	11.15	1.06	0.9	0	5	665584	-----	UK Biobak 450k, AoU 250k, TOPMed 72k, MGBB 53k, BioVU 54k	intronic	AFF1	.	.	.	rs236996	ID=COSV57122395;OCCURENCE=1(haematopoietic_and_lymphoid_tissue),1(lung)
Overall CHIP	AFF1	chr4:87086075:T:C	T	C	0.374	-0.05	0.0076	-0.065	-0.035	-6.54	6.35e-11	10.2	1.1	0.895	0	5	665581	-----	UK Biobak 450k, AoU 250k, TOPMed 72k, MGBB 53k, BioVU 54k	intronic	AFF1	.	.	.	rs4693156	.
Overall CHIP	AFF1	chr4:87087249:T:A	T	A	0.1133	-0.069	0.0121	-0.092	-0.045	-5.68	1.37e-08	7.86	1.96	0.58	0	4	611363	----?	UK Biobak 450k, AoU 250k, TOPMed 72k, MGBB 53k, BioVU 54k	intronic	AFF1	.	.	.	rs13143182	.
Overall CHIP	AFF1	chr4:87087462:G:A	G	A	0.3952	-0.052	0.0076	-0.067	-0.037	-6.9	5.22e-12	11.28	1.02	0.907	0	5	665586	-----	UK Biobak 450k, AoU 250k, TOPMed 72k, MGBB 53k, BioVU 54k	intronic	AFF1	.	.	.	rs236984	.
Overall CHIP	AFF1	chr4:87087630:G:A	G	A	0.3953	-0.052	0.0076	-0.067	-0.037	-6.91	5.1e-12	11.29	0.97	0.915	0	5	665584	-----	UK Biobak 450k, AoU 250k, TOPMed 72k, MGBB 53k, BioVU 54k	intronic	AFF1	.	.	.	rs236985	.
Overall CHIP	AFF1	chr4:87087885:CATT:C	CATT	C	0.3734	-0.05	0.0076	-0.065	-0.035	-6.6	4.13e-11	10.38	1	0.91	0	5	665588	-----	UK Biobak 450k, AoU 250k, TOPMed 72k, MGBB 53k, BioVU 54k	intronic	AFF1	.	.	.	rs3836601	.
Overall CHIP	AFF1	chr4:87088605:AT:A	AT	A	0.3947	-0.052	0.0076	-0.067	-0.038	-6.93	4.51e-12	11.35	1.18	0.881	0	5	665414	-----	UK Biobak 450k, AoU 250k, TOPMed 72k, MGBB 53k, BioVU 54k	intronic	AFF1	.	.	.	rs11296813	.
Overall CHIP	AFF1	chr4:87088627:C:T	C	T	0.3904	-0.053	0.0076	-0.068	-0.038	-7.04	2.01e-12	11.7	1.25	0.871	0	5	665578	-----	UK Biobak 450k, AoU 250k, TOPMed 72k, MGBB 53k, BioVU 54k	intronic	AFF1	.	.	.	rs236987	.
Overall CHIP	AFF1	chr4:87090641:T:G	T	G	0.3739	-0.05	0.0076	-0.065	-0.035	-6.55	5.9e-11	10.23	1.08	0.897	0	5	665587	-----	UK Biobak 450k, AoU 250k, TOPMed 72k, MGBB 53k, BioVU 54k	intronic	AFF1	.	.	.	rs3775221	.
Overall CHIP	AFF1	chr4:87093194:C:G	C	G	0.374	-0.05	0.0076	-0.065	-0.035	-6.56	5.52e-11	10.26	1.13	0.889	0	5	665583	-----	UK Biobak 450k, AoU 250k, TOPMed 72k, MGBB 53k, BioVU 54k	intronic	AFF1	.	.	.	rs2045592	.
Overall CHIP	AFF1	chr4:87093601:A:G	A	G	0.374	-0.05	0.0076	-0.065	-0.035	-6.56	5.75e-11	10.24	1.12	0.892	0	5	665582	-----	UK Biobak 450k, AoU 250k, TOPMed 72k, MGBB 53k, BioVU 54k	intronic	AFF1	.	.	.	rs3775220	.
Overall CHIP	AFF1	chr4:87095587:A:G	A	G	0.6029	0.052	0.0075	0.037	0.066	6.85	7.64e-12	11.12	1.16	0.885	0	5	665584	+++++	UK Biobak 450k, AoU 250k, TOPMed 72k, MGBB 53k, BioVU 54k	intronic	AFF1	.	.	.	rs236992	.
Overall CHIP	AFF1	chr4:87095722:G:T	G	T	0.6024	0.052	0.0075	0.037	0.067	6.89	5.8e-12	11.24	1.16	0.885	0	5	665585	+++++	UK Biobak 450k, AoU 250k, TOPMed 72k, MGBB 53k, BioVU 54k	intronic	AFF1	.	.	.	rs236993	.
Overall CHIP	AFF1	chr4:87097256:A:G	A	G	0.6033	0.052	0.0075	0.037	0.067	6.89	5.63e-12	11.25	1.12	0.89	0	5	665575	+++++	UK Biobak 450k, AoU 250k, TOPMed 72k, MGBB 53k, BioVU 54k	intronic	AFF1	.	.	.	rs342452	.
Overall CHIP	AFF1	chr4:87097337:C:G	C	G	0.6033	0.052	0.0075	0.037	0.067	6.89	5.62e-12	11.25	1.1	0.894	0	5	665585	+++++	UK Biobak 450k, AoU 250k, TOPMed 72k, MGBB 53k, BioVU 54k	intronic	AFF1	.	.	.	rs342453	.
Overall CHIP	AFF1	chr4:87098315:A:G	A	G	0.3735	-0.05	0.0076	-0.065	-0.035	-6.6	4.13e-11	10.38	1.1	0.894	0	5	665584	-----	UK Biobak 450k, AoU 250k, TOPMed 72k, MGBB 53k, BioVU 54k	intronic	AFF1	.	.	.	rs3775217	.
Overall CHIP	AFF1	chr4:87100348:T:A	T	A	0.603	0.052	0.0076	0.037	0.067	6.88	6.32e-12	11.2	1.19	0.881	0	5	665575	+++++	UK Biobak 450k, AoU 250k, TOPMed 72k, MGBB 53k, BioVU 54k	intronic	AFF1	.	.	.	rs342454	.
Overall CHIP	AFF1	chr4:87102076:A:AT	A	AT	0.6004	0.053	0.0078	0.038	0.068	6.77	1.38e-11	10.86	0.78	0.855	0	4	624899	++?++	UK Biobak 450k, AoU 250k, TOPMed 72k, MGBB 53k, BioVU 54k	intronic	AFF1	.	.	.	rs3836600	.
Overall CHIP	AFF1	chr4:87102147:A:G	A	G	0.3942	-0.051	0.0076	-0.066	-0.036	-6.78	1.21e-11	10.92	1.02	0.906	0	5	665583	-----	UK Biobak 450k, AoU 250k, TOPMed 72k, MGBB 53k, BioVU 54k	intronic	AFF1	.	.	.	rs3775214	.
Overall CHIP	AFF1	chr4:87102718:T:C	T	C	0.6034	0.052	0.0075	0.037	0.066	6.85	7.68e-12	11.11	1.12	0.891	0	5	665589	+++++	UK Biobak 450k, AoU 250k, TOPMed 72k, MGBB 53k, BioVU 54k	intronic	AFF1	.	.	.	rs342456	.
Overall CHIP	AFF1	chr4:87106498:G:A	G	A	0.6028	0.052	0.0075	0.037	0.066	6.84	8.31e-12	11.08	1.15	0.886	0	5	665591	+++++	UK Biobak 450k, AoU 250k, TOPMed 72k, MGBB 53k, BioVU 54k	intronic	AFF1	.	.	.	rs1674999	.
Overall CHIP	AFF1	chr4:87107093:A:AG	A	AG	0.6033	0.052	0.0075	0.037	0.067	6.87	6.68e-12	11.18	1.08	0.898	0	5	665588	+++++	UK Biobak 450k, AoU 250k, TOPMed 72k, MGBB 53k, BioVU 54k	intronic	AFF1	.	.	.	rs3841987	.
Overall CHIP	AFF1	chr4:87109109:G:T	G	T	0.5956	0.052	0.0075	0.038	0.067	6.97	3.2e-12	11.5	1.52	0.823	0	5	665588	+++++	UK Biobak 450k, AoU 250k, TOPMed 72k, MGBB 53k, BioVU 54k	intronic	AFF1	.	.	.	rs442177	.
Overall CHIP	AFF1	chr4:87110610:T:C	T	C	0.1179	-0.068	0.0118	-0.091	-0.044	-5.71	1.16e-08	7.94	2.53	0.469	0	4	611352	----?	UK Biobak 450k, AoU 250k, TOPMed 72k, MGBB 53k, BioVU 54k	intronic	AFF1	.	.	.	rs71607405	.
Overall CHIP	AFF1	chr4:87112200:T:G	T	G	0.3958	0.043	0.0075	0.028	0.058	5.75	8.91e-09	8.05	1.23	0.873	0	5	665580	+++++	UK Biobak 450k, AoU 250k, TOPMed 72k, MGBB 53k, BioVU 54k	intronic	AFF1	.	.	.	rs447990	.
Overall CHIP	AFF1	chr4:87119254:A:G	A	G	0.6087	0.052	0.0076	0.037	0.067	6.84	7.99e-12	11.1	1.84	0.765	0	5	665582	+++++	UK Biobak 450k, AoU 250k, TOPMed 72k, MGBB 53k, BioVU 54k	intronic	AFF1	.	.	.	rs342438	.
Overall CHIP	AFF1	chr4:87119757:A:G	A	G	0.6096	0.053	0.0077	0.037	0.068	6.81	1.01e-11	11	1.36	0.715	0	4	611362	++++?	UK Biobak 450k, AoU 250k, TOPMed 72k, MGBB 53k, BioVU 54k	intronic	AFF1	.	.	.	rs342437	.
Overall CHIP	AFF1	chr4:87121026:CAG:C	CAG	C	0.6096	0.053	0.0077	0.037	0.068	6.81	9.92e-12	11	1.34	0.72	0	4	611362	++++?	UK Biobak 450k, AoU 250k, TOPMed 72k, MGBB 53k, BioVU 54k	intronic	AFF1	.	.	.	rs2307788	.
Overall CHIP	AFF1	chr4:87127800:G:A	G	A	0.1135	-0.067	0.012	-0.091	-0.044	-5.6	2.19e-08	7.66	1.91	0.591	0	4	611365	----?	UK Biobak 450k, AoU 250k, TOPMed 72k, MGBB 53k, BioVU 54k	intronic	AFF1	.	.	.	rs35534149	.
Overall CHIP	AFF1	chr4:87128698:T:C	T	C	0.6086	0.053	0.0077	0.038	0.068	6.86	7.08e-12	11.15	1.36	0.715	0	4	611363	++++?	UK Biobak 450k, AoU 250k, TOPMed 72k, MGBB 53k, BioVU 54k	intronic	AFF1	.	.	.	rs1037814	.
Overall CHIP	AFF1	chr4:87129402:G:A	G	A	0.6086	0.053	0.0077	0.038	0.068	6.86	7.05e-12	11.15	1.31	0.726	0	4	611368	++++?	UK Biobak 450k, AoU 250k, TOPMed 72k, MGBB 53k, BioVU 54k	intronic	AFF1	.	.	.	rs342469	.
Overall CHIP	AFF1	chr4:87130756:G:A	G	A	0.6085	0.053	0.0077	0.038	0.068	6.86	6.93e-12	11.16	1.34	0.719	0	4	611368	++++?	UK Biobak 450k, AoU 250k, TOPMed 72k, MGBB 53k, BioVU 54k	intronic	AFF1	.	.	.	rs342468	.
Overall CHIP	AFF1	chr4:87131067:T:C	T	C	0.6085	0.053	0.0077	0.038	0.068	6.87	6.85e-12	11.16	1.31	0.728	0	4	611366	++++?	UK Biobak 450k, AoU 250k, TOPMed 72k, MGBB 53k, BioVU 54k	intronic	AFF1	.	.	.	rs342467	.
Overall CHIP	AFF1	chr4:87131933:C:T	C	T	0.6092	0.053	0.0077	0.038	0.068	6.85	7.48e-12	11.13	1.31	0.726	0	4	611359	++++?	UK Biobak 450k, AoU 250k, TOPMed 72k, MGBB 53k, BioVU 54k	intronic	AFF1	.	.	.	rs342466	ID=COSV57118136;OCCURENCE=1(haematopoietic_and_lymphoid_tissue),1(lung)
Overall CHIP	AFF1	chr4:87132801:C:T	C	T	0.1134	-0.068	0.012	-0.091	-0.044	-5.63	1.89e-08	7.72	2.05	0.562	0	4	611366	----?	UK Biobak 450k, AoU 250k, TOPMed 72k, MGBB 53k, BioVU 54k	intronic	AFF1	.	.	.	rs71607407	.
Overall CHIP	AFF1	chr4:87135567:GT:G	GT	G	0.6083	0.054	0.0077	0.038	0.069	6.93	4.33e-12	11.36	1.1	0.778	0	4	611342	++++?	UK Biobak 450k, AoU 250k, TOPMed 72k, MGBB 53k, BioVU 54k	intronic	AFF1	.	.	.	rs398083273	.
Overall CHIP	AFF1	chr4:87136201:G:A	G	A	0.5789	0.05	0.0076	0.035	0.065	6.56	5.57e-11	10.25	1.36	0.715	0	4	611366	++++?	UK Biobak 450k, AoU 250k, TOPMed 72k, MGBB 53k, BioVU 54k	UTR3	AFF1	NM_001166693:c.*500G>A;NM_001313959:c.*500G>A;NM_001313960:c.*500G>A;NM_005935:c.*500G>A	.	.	rs1408	.
Overall CHIP	AFF1	chr4:87137320:A:G	A	G	0.3952	0.044	0.0075	0.029	0.059	5.87	4.42e-09	8.36	1.12	0.891	0	5	665586	+++++	UK Biobak 450k, AoU 250k, TOPMed 72k, MGBB 53k, BioVU 54k	UTR3	AFF1	NM_001166693:c.*1619A>G;NM_001313959:c.*1619A>G;NM_001313960:c.*1619A>G;NM_005935:c.*1619A>G	.	.	rs342461	ID=COSV57119302;OCCURENCE=3(lung)
Overall CHIP	AFF1	chr4:87138263:G:A	G	A	0.3954	0.044	0.0075	0.03	0.059	5.89	3.88e-09	8.41	1.14	0.889	0	5	665579	+++++	UK Biobak 450k, AoU 250k, TOPMed 72k, MGBB 53k, BioVU 54k	UTR3	AFF1	NM_001166693:c.*2562G>A;NM_001313959:c.*2562G>A;NM_001313960:c.*2562G>A;NM_005935:c.*2562G>A	.	.	rs342459	.
Overall CHIP	AFF1	chr4:87138873:C:A	C	A	0.3952	0.044	0.0075	0.03	0.059	5.9	3.73e-09	8.43	1.1	0.894	0	5	665585	+++++	UK Biobak 450k, AoU 250k, TOPMed 72k, MGBB 53k, BioVU 54k	UTR3	AFF1	NM_001166693:c.*3172C>A;NM_001313959:c.*3172C>A;NM_001313960:c.*3172C>A;NM_005935:c.*3172C>A	.	.	rs342458	.
Overall CHIP	AFF1	chr4:87140472:ATATAT:A	ATATAT	A	0.6076	0.055	0.008	0.039	0.07	6.81	1.02e-11	10.99	0.73	0.693	0	3	570668	++?+?	UK Biobak 450k, AoU 250k, TOPMed 72k, MGBB 53k, BioVU 54k	UTR3	AFF1	NM_001166693:c.*4772_*4776delTATAT;NM_001313959:c.*4772_*4776delTATAT;NM_001313960:c.*4772_*4776delTATAT;NM_005935:c.*4772_*4776delTATAT	.	.	rs149052922	ID=COSV57116215;OCCURENCE=1(oesophagus),1(central_nervous_system)
Overall CHIP	AFF1	chr4:87143279:A:G	A	G	0.3903	-0.053	0.0077	-0.068	-0.038	-6.84	8.24e-12	11.08	1.34	0.72	0	4	611362	----?	UK Biobak 450k, AoU 250k, TOPMed 72k, MGBB 53k, BioVU 54k	intergenic	AFF1;KLHL8	dist=2225;dist=16825	.	.	rs10023050	.
Overall CHIP	AFF1	chr4:87145972:G:A	G	A	0.4018	0.044	0.0076	0.029	0.059	5.78	7.61e-09	8.12	1.48	0.83	0	5	653203	+++++	UK Biobak 450k, AoU 250k, TOPMed 72k, MGBB 53k, BioVU 54k	intergenic	AFF1;KLHL8	dist=4918;dist=14132	.	.	rs411365	.
Overall CHIP	TET2	chr4:104557965:G:C	G	C	0.0281	0.138	0.0216	0.095	0.18	6.38	1.88e-10	9.73	0.73	0.947	0	5	665563	+++++	UK Biobak 450k, AoU 250k, TOPMed 72k, MGBB 53k, BioVU 54k	ncRNA_intronic	CXXC4-AS1	.	.	.	rs76617163	.
Overall CHIP	TET2	chr4:104570107:G:A	G	A	0.0325	0.111	0.0202	0.072	0.151	5.5	3.81e-08	7.42	0.75	0.945	0	5	665582	+++++	UK Biobak 450k, AoU 250k, TOPMed 72k, MGBB 53k, BioVU 54k	ncRNA_intronic	CXXC4-AS1	.	.	.	rs11933761	.
Overall CHIP	TET2	chr4:104570999:G:A	G	A	0.0281	0.139	0.0216	0.097	0.182	6.45	1.16e-10	9.93	0.69	0.953	0	5	665587	+++++	UK Biobak 450k, AoU 250k, TOPMed 72k, MGBB 53k, BioVU 54k	ncRNA_intronic	CXXC4-AS1	.	.	.	rs17210809	.
Overall CHIP	TET2	chr4:104576215:A:C	A	C	0.0297	0.125	0.0211	0.083	0.166	5.92	3.39e-09	8.47	0.56	0.967	0	5	665578	+++++	UK Biobak 450k, AoU 250k, TOPMed 72k, MGBB 53k, BioVU 54k	ncRNA_intronic	CXXC4-AS1	.	.	.	rs184338748	.
Overall CHIP	TET2	chr4:104576217:TG:T	TG	T	0.0297	0.125	0.0211	0.083	0.166	5.91	3.41e-09	8.47	0.56	0.967	0	5	665578	+++++	UK Biobak 450k, AoU 250k, TOPMed 72k, MGBB 53k, BioVU 54k	ncRNA_intronic	CXXC4-AS1	.	.	.	rs145311071	.
Overall CHIP	TET2	chr4:104582548:C:T	C	T	0.0291	0.151	0.021	0.109	0.192	7.17	7.53e-13	12.12	0.03	1	0	5	665583	+++++	UK Biobak 450k, AoU 250k, TOPMed 72k, MGBB 53k, BioVU 54k	ncRNA_intronic	CXXC4-AS1	.	.	.	rs181571937	.
Overall CHIP	TET2	chr4:104595674:G:A	G	A	0.0292	0.152	0.021	0.111	0.193	7.23	4.85e-13	12.31	0.2	0.995	0	5	665578	+++++	UK Biobak 450k, AoU 250k, TOPMed 72k, MGBB 53k, BioVU 54k	ncRNA_intronic	CXXC4-AS1	.	.	.	rs17212524	.
Overall CHIP	TET2	chr4:104625822:C:G	C	G	0.0289	0.157	0.021	0.116	0.198	7.47	8.39e-14	13.08	0.85	0.932	0	5	665583	+++++	UK Biobak 450k, AoU 250k, TOPMed 72k, MGBB 53k, BioVU 54k	ncRNA_intronic	CXXC4-AS1	.	.	.	rs17213043	.
Overall CHIP	TET2	chr4:104633017:C:T	C	T	0.0289	0.157	0.021	0.116	0.198	7.47	8.39e-14	13.08	0.85	0.932	0	5	665548	+++++	UK Biobak 450k, AoU 250k, TOPMed 72k, MGBB 53k, BioVU 54k	ncRNA_intronic	CXXC4-AS1	.	.	.	rs76290651	.
Overall CHIP	TET2	chr4:104658314:T:C	T	C	0.0291	0.155	0.021	0.114	0.196	7.41	1.33e-13	12.88	0.84	0.933	0	5	665585	+++++	UK Biobak 450k, AoU 250k, TOPMed 72k, MGBB 53k, BioVU 54k	ncRNA_intronic	CXXC4-AS1	.	.	.	rs17049930	.
Overall CHIP	TET2	chr4:104663386:C:G	C	G	0.0292	0.158	0.0209	0.117	0.199	7.55	4.39e-14	13.36	1.02	0.907	0	5	665523	+++++	UK Biobak 450k, AoU 250k, TOPMed 72k, MGBB 53k, BioVU 54k	ncRNA_intronic	CXXC4-AS1	.	.	.	rs189123518	.
Overall CHIP	TET2	chr4:104673854:C:T	C	T	0.0291	0.159	0.0209	0.118	0.2	7.59	3.29e-14	13.48	0.82	0.936	0	5	665563	+++++	UK Biobak 450k, AoU 250k, TOPMed 72k, MGBB 53k, BioVU 54k	ncRNA_intronic	CXXC4-AS1	.	.	.	rs79082397	.
Overall CHIP	TET2	chr4:104679686:T:A	T	A	0.0292	0.158	0.0209	0.117	0.199	7.55	4.42e-14	13.35	0.77	0.943	0	5	665506	+++++	UK Biobak 450k, AoU 250k, TOPMed 72k, MGBB 53k, BioVU 54k	ncRNA_intronic	CXXC4-AS1	.	.	.	rs17280162	.
Overall CHIP	TET2	chr4:104688366:C:T	C	T	0.028	0.156	0.0237	0.109	0.202	6.56	5.72e-11	10.24	0.63	0.731	0	3	509345	+??++	UK Biobak 450k, AoU 250k, TOPMed 72k, MGBB 53k, BioVU 54k	ncRNA_intronic	CXXC4-AS1	.	.	.	rs765839054	.
Overall CHIP	TET2	chr4:104689056:G:A	G	A	0.029	0.158	0.021	0.116	0.199	7.52	5.92e-14	13.23	0.66	0.956	0	5	665583	+++++	UK Biobak 450k, AoU 250k, TOPMed 72k, MGBB 53k, BioVU 54k	ncRNA_intronic	CXXC4-AS1	.	.	.	rs187816530	.
Overall CHIP	TET2	chr4:104742020:AT:A	AT	A	0.0705	0.078	0.014	0.05	0.105	5.56	2.83e-08	7.55	2.45	0.654	0	5	665570	+++++	UK Biobak 450k, AoU 250k, TOPMed 72k, MGBB 53k, BioVU 54k	intergenic	CXXC4-AS1;TET2	dist=44429;dist=403854	.	.	rs146937729	.
Overall CHIP	TET2	chr4:104750300:T:A	T	A	0.0695	0.078	0.0141	0.05	0.105	5.51	3.64e-08	7.44	3.77	0.438	0	5	665583	+++++	UK Biobak 450k, AoU 250k, TOPMed 72k, MGBB 53k, BioVU 54k	intergenic	CXXC4-AS1;TET2	dist=52708;dist=395575	.	.	rs11724162	.
Overall CHIP	TET2	chr4:104779048:A:G	A	G	0.0697	0.079	0.0141	0.052	0.107	5.65	1.66e-08	7.78	4.53	0.339	0.12	5	665561	++-++	UK Biobak 450k, AoU 250k, TOPMed 72k, MGBB 53k, BioVU 54k	intergenic	CXXC4-AS1;TET2	dist=81456;dist=366827	.	.	rs11726732	.
Overall CHIP	TET2	chr4:104783039:C:G	C	G	0.0292	0.164	0.021	0.123	0.205	7.81	6.2e-15	14.21	0.9	0.925	0	5	665577	+++++	UK Biobak 450k, AoU 250k, TOPMed 72k, MGBB 53k, BioVU 54k	intergenic	CXXC4-AS1;TET2	dist=85447;dist=362836	.	.	rs17216465	.
Overall CHIP	TET2	chr4:104783750:C:T	C	T	0.0291	0.165	0.021	0.124	0.206	7.87	3.6e-15	14.44	0.88	0.928	0	5	665574	+++++	UK Biobak 450k, AoU 250k, TOPMed 72k, MGBB 53k, BioVU 54k	intergenic	CXXC4-AS1;TET2	dist=86158;dist=362125	.	.	rs114129826	.
Overall CHIP	TET2	chr4:104801703:A:G	A	G	0.034	0.172	0.0191	0.135	0.21	9.01	2.13e-19	18.67	6.16	0.187	0.35	5	665564	+++++	UK Biobak 450k, AoU 250k, TOPMed 72k, MGBB 53k, BioVU 54k	intergenic	CXXC4-AS1;TET2	dist=104111;dist=344172	.	.	rs116597408	.
Overall CHIP	TET2	chr4:104828738:C:T	C	T	0.0334	0.174	0.0194	0.136	0.212	9.01	2.2e-19	18.66	6.47	0.167	0.38	5	665480	+++++	UK Biobak 450k, AoU 250k, TOPMed 72k, MGBB 53k, BioVU 54k	intergenic	CXXC4-AS1;TET2	dist=131146;dist=317137	.	.	rs1548483	.
Overall CHIP	TET2	chr4:104836902:T:A	T	A	0.0324	0.175	0.0196	0.136	0.213	8.91	5.29e-19	18.28	6.91	0.141	0.42	5	665519	+++++	UK Biobak 450k, AoU 250k, TOPMed 72k, MGBB 53k, BioVU 54k	intergenic	CXXC4-AS1;TET2	dist=139310;dist=308973	.	.	rs62329718	.
Overall CHIP	TET2	chr4:104884951:A:T	A	T	0.0342	0.175	0.0192	0.138	0.213	9.13	7.36e-20	19.13	8.03	0.0906	0.5	5	665586	+++++	UK Biobak 450k, AoU 250k, TOPMed 72k, MGBB 53k, BioVU 54k	intergenic	CXXC4-AS1;TET2	dist=187359;dist=260924	.	.	rs144317085	.
Overall CHIP	TET2	chr4:104943372:ACT:A	ACT	A	0.0326	0.178	0.0196	0.139	0.216	9.07	1.25e-19	18.9	6.24	0.182	0.36	5	665572	+++++	UK Biobak 450k, AoU 250k, TOPMed 72k, MGBB 53k, BioVU 54k	intergenic	CXXC4-AS1;TET2	dist=245781;dist=202501	.	.	rs199741557	.
Overall CHIP	TET2	chr4:105100134:T:C	T	C	0.0183	0.158	0.0261	0.107	0.209	6.04	1.55e-09	8.81	9.2	0.0562	0.57	5	665585	++-++	UK Biobak 450k, AoU 250k, TOPMed 72k, MGBB 53k, BioVU 54k	intergenic	CXXC4-AS1;TET2	dist=402542;dist=45741	.	.	rs144577352	.
Overall CHIP	TET2	chr4:105121248:C:T	C	T	0.0217	0.154	0.024	0.107	0.201	6.42	1.43e-10	9.84	8.52	0.0744	0.53	5	665589	+++++	UK Biobak 450k, AoU 250k, TOPMed 72k, MGBB 53k, BioVU 54k	intergenic	CXXC4-AS1;TET2	dist=423656;dist=24627	.	.	rs72955106	.
Overall CHIP	TET2	chr4:105164624:T:C	T	C	0.0217	0.149	0.0241	0.102	0.196	6.18	6.52e-10	9.19	6.19	0.185	0.35	5	665587	+++++	UK Biobak 450k, AoU 250k, TOPMed 72k, MGBB 53k, BioVU 54k	intronic	TET2	.	.	.	rs116807778	.
Overall CHIP	TET2	chr4:105192203:TA:T	TA	T	0.0217	0.15	0.024	0.103	0.198	6.26	4.02e-10	9.4	7.4	0.116	0.46	5	664610	++-++	UK Biobak 450k, AoU 250k, TOPMed 72k, MGBB 53k, BioVU 54k	ncRNA_intronic	TET2-AS1	.	.	.	rs758503316	.
Overall CHIP	TET2	chr4:105256330:G:C	G	C	0.0215	0.147	0.0241	0.1	0.194	6.09	1.13e-09	8.95	6.31	0.177	0.37	5	665571	+++++	UK Biobak 450k, AoU 250k, TOPMed 72k, MGBB 53k, BioVU 54k	ncRNA_intronic	TET2-AS1	.	.	.	rs142600248	.
Overall CHIP	TET2	chr4:105321129:G:A	G	A	0.0241	0.128	0.0229	0.083	0.173	5.6	2.25e-08	7.65	4.78	0.311	0.16	5	665590	++-++	UK Biobak 450k, AoU 250k, TOPMed 72k, MGBB 53k, BioVU 54k	ncRNA_intronic	TET2-AS1	.	.	.	rs114550919	.
Overall CHIP	TET2	chr4:105453134:T:C	T	C	0.024	0.129	0.0229	0.084	0.173	5.62	1.98e-08	7.7	3.97	0.411	0	5	665582	+++++	UK Biobak 450k, AoU 250k, TOPMed 72k, MGBB 53k, BioVU 54k	intronic	PPA2	.	.	.	rs114418084	.
Overall CHIP	TERT	chr5:1094274:T:A	T	A	0.4319	-0.041	0.0075	-0.056	-0.027	-5.55	2.98e-08	7.53	1.85	0.763	0	5	665588	-----	UK Biobak 450k, AoU 250k, TOPMed 72k, MGBB 53k, BioVU 54k	intronic	SLC12A7	.	.	.	rs4975552	ID=COSV53755515;OCCURENCE=1(haematopoietic_and_lymphoid_tissue)
Overall CHIP	TERT	chr5:1095894:C:T	C	T	0.4335	-0.042	0.0075	-0.057	-0.027	-5.63	1.87e-08	7.73	2.04	0.728	0	5	665580	-----	UK Biobak 450k, AoU 250k, TOPMed 72k, MGBB 53k, BioVU 54k	intronic	SLC12A7	.	.	.	rs13186688	.
Overall CHIP	TERT	chr5:1097166:T:C	T	C	0.5207	-0.047	0.0075	-0.061	-0.032	-6.26	3.94e-10	9.4	2.22	0.528	0	4	611357	----?	UK Biobak 450k, AoU 250k, TOPMed 72k, MGBB 53k, BioVU 54k	intronic	SLC12A7	.	.	.	rs4975593	.
Overall CHIP	TERT	chr5:1097331:G:A	G	A	0.4254	-0.059	0.0076	-0.074	-0.044	-7.71	1.37e-14	13.86	3.8	0.283	0.21	4	611343	----?	UK Biobak 450k, AoU 250k, TOPMed 72k, MGBB 53k, BioVU 54k	intronic	SLC12A7	.	.	.	rs4975592	.
Overall CHIP	TERT	chr5:1099667:C:T	C	T	0.4999	-0.052	0.0075	-0.067	-0.037	-6.93	4.43e-12	11.35	5.01	0.171	0.4	4	611366	----?	UK Biobak 450k, AoU 250k, TOPMed 72k, MGBB 53k, BioVU 54k	intronic	SLC12A7	.	.	.	rs4975650	.
Overall CHIP	TERT	chr5:1099852:C:A	C	A	0.4731	-0.052	0.0075	-0.067	-0.037	-6.95	3.88e-12	11.41	4.43	0.219	0.32	4	611365	----?	UK Biobak 450k, AoU 250k, TOPMed 72k, MGBB 53k, BioVU 54k	intronic	SLC12A7	.	.	.	rs35801134	.
Overall CHIP	TERT	chr5:1100716:G:A	G	A	0.5391	-0.048	0.0074	-0.063	-0.034	-6.52	7.27e-11	10.14	7.6	0.108	0.47	5	665591	----+	UK Biobak 450k, AoU 250k, TOPMed 72k, MGBB 53k, BioVU 54k	intronic	SLC12A7	.	.	.	rs60833263	.
Overall CHIP	TERT	chr5:1102019:A:C	A	C	0.7301	-0.046	0.0084	-0.062	-0.029	-5.48	4.33e-08	7.36	5.26	0.153	0.43	4	611367	----?	UK Biobak 450k, AoU 250k, TOPMed 72k, MGBB 53k, BioVU 54k	intronic	SLC12A7	.	.	.	rs6879835	.
Overall CHIP	TERT	chr5:1102237:G:C	G	C	0.7219	-0.05	0.0083	-0.066	-0.034	-6	2.02e-09	8.69	4.68	0.197	0.36	4	611364	----?	UK Biobak 450k, AoU 250k, TOPMed 72k, MGBB 53k, BioVU 54k	intronic	SLC12A7	.	.	.	rs6862111	.
Overall CHIP	TERT	chr5:1102591:C:T	C	T	0.6399	-0.052	0.0078	-0.067	-0.037	-6.71	2.02e-11	10.69	7.21	0.0654	0.58	4	611366	----?	UK Biobak 450k, AoU 250k, TOPMed 72k, MGBB 53k, BioVU 54k	intronic	SLC12A7	.	.	.	rs10067280	ID=COSV53762945;OCCURENCE=2(liver)
Overall CHIP	TERT	chr5:1102879:A:G	A	G	0.6549	-0.054	0.0078	-0.07	-0.039	-6.96	3.44e-12	11.46	7.24	0.0647	0.59	4	611356	----?	UK Biobak 450k, AoU 250k, TOPMed 72k, MGBB 53k, BioVU 54k	intronic	SLC12A7	.	.	.	rs4314449	.
Overall CHIP	TERT	chr5:1103035:C:T	C	T	0.6556	-0.054	0.0078	-0.069	-0.039	-6.93	4.27e-12	11.37	7.2	0.0658	0.58	4	611365	----?	UK Biobak 450k, AoU 250k, TOPMed 72k, MGBB 53k, BioVU 54k	intronic	SLC12A7	.	.	.	rs4502870	.
Overall CHIP	TERT	chr5:1103380:T:C	T	C	0.6633	-0.052	0.0079	-0.068	-0.037	-6.66	2.9e-11	10.54	8.44	0.0378	0.64	4	611367	----?	UK Biobak 450k, AoU 250k, TOPMed 72k, MGBB 53k, BioVU 54k	intronic	SLC12A7	.	.	.	rs6894574	.
Overall CHIP	TERT	chr5:1104674:C:CA	C	CA	0.7121	-0.053	0.0086	-0.07	-0.036	-6.21	5.35e-10	9.27	2.74	0.254	0.27	3	570460	--?-?	UK Biobak 450k, AoU 250k, TOPMed 72k, MGBB 53k, BioVU 54k	intronic	SLC12A7	.	.	.	rs11374557	.
Overall CHIP	TERT	chr5:1104823:C:T	C	T	0.579	-0.055	0.0074	-0.07	-0.041	-7.5	6.87e-14	13.16	12.71	0.0128	0.69	5	665589	----+	UK Biobak 450k, AoU 250k, TOPMed 72k, MGBB 53k, BioVU 54k	intronic	SLC12A7	.	.	.	rs35188965	.
Overall CHIP	TERT	chr5:1106552:C:A	C	A	0.6316	-0.049	0.0076	-0.064	-0.034	-6.44	1.26e-10	9.9	8.05	0.0896	0.5	5	665581	----+	UK Biobak 450k, AoU 250k, TOPMed 72k, MGBB 53k, BioVU 54k	intronic	SLC12A7	.	.	.	rs10044441	.
Overall CHIP	TERT	chr5:1107313:C:A	C	A	0.5671	-0.051	0.0074	-0.066	-0.037	-6.91	5.02e-12	11.3	9.99	0.0405	0.6	5	665584	----+	UK Biobak 450k, AoU 250k, TOPMed 72k, MGBB 53k, BioVU 54k	intronic	SLC12A7	.	.	.	rs4535497	.
Overall CHIP	TERT	chr5:1107670:G:A	G	A	0.7053	-0.045	0.0082	-0.061	-0.029	-5.54	3.02e-08	7.52	1.48	0.686	0	4	611367	----?	UK Biobak 450k, AoU 250k, TOPMed 72k, MGBB 53k, BioVU 54k	intronic	SLC12A7	.	.	.	rs4975643	ID=COSV53760151;OCCURENCE=1(skin)
Overall CHIP	TERT	chr5:1107713:G:A	G	A	0.4156	-0.056	0.0076	-0.071	-0.041	-7.3	2.94e-13	12.53	3.99	0.263	0.25	4	611367	----?	UK Biobak 450k, AoU 250k, TOPMed 72k, MGBB 53k, BioVU 54k	intronic	SLC12A7	.	.	.	rs4975642	.
Overall CHIP	TERT	chr5:1108135:A:G	A	G	0.4159	-0.056	0.0076	-0.071	-0.041	-7.35	2.07e-13	12.68	4.17	0.244	0.28	4	611367	----?	UK Biobak 450k, AoU 250k, TOPMed 72k, MGBB 53k, BioVU 54k	intronic	SLC12A7	.	.	.	rs4975639	.
Overall CHIP	TERT	chr5:1109199:G:C	G	C	0.5898	-0.051	0.0075	-0.066	-0.037	-6.87	6.61e-12	11.18	10.01	0.0403	0.6	5	665567	----+	UK Biobak 450k, AoU 250k, TOPMed 72k, MGBB 53k, BioVU 54k	intronic	SLC12A7	.	.	.	rs4458624	.
Overall CHIP	TERT	chr5:1109453:T:C	T	C	0.5916	-0.051	0.0075	-0.065	-0.036	-6.79	1.16e-11	10.94	9.23	0.0556	0.57	5	665588	----+	UK Biobak 450k, AoU 250k, TOPMed 72k, MGBB 53k, BioVU 54k	intronic	SLC12A7	.	.	.	rs4565255	.
Overall CHIP	TERT	chr5:1109477:C:G	C	G	0.6772	-0.05	0.008	-0.065	-0.034	-6.21	5.38e-10	9.27	2.77	0.428	0	4	611366	----?	UK Biobak 450k, AoU 250k, TOPMed 72k, MGBB 53k, BioVU 54k	intronic	SLC12A7	.	.	.	rs4639275	.
Overall CHIP	TERT	chr5:1110682:T:C	T	C	0.6125	-0.049	0.0076	-0.064	-0.034	-6.49	8.62e-11	10.06	10.11	0.0386	0.6	5	665590	----+	UK Biobak 450k, AoU 250k, TOPMed 72k, MGBB 53k, BioVU 54k	intronic	SLC12A7	.	.	.	rs6864465	.
Overall CHIP	TERT	chr5:1111542:G:A	G	A	0.3441	0.044	0.0078	0.029	0.06	5.71	1.13e-08	7.95	8.68	0.0696	0.54	5	665570	++++-	UK Biobak 450k, AoU 250k, TOPMed 72k, MGBB 53k, BioVU 54k	intronic	SLC12A7	.	.	.	rs6883753	.
Overall CHIP	TERT	chr5:1112757:G:C	G	C	0.5905	-0.055	0.0075	-0.07	-0.041	-7.39	1.5e-13	12.82	8.4	0.078	0.52	5	665420	----+	UK Biobak 450k, AoU 250k, TOPMed 72k, MGBB 53k, BioVU 54k	upstream	SLC12A7	dist=694	.	.	rs13181874	.
Overall CHIP	TERT	chr5:1113129:G:T	G	T	0.5874	-0.056	0.0075	-0.07	-0.041	-7.49	7.17e-14	13.14	8.39	0.0784	0.52	5	665590	----+	UK Biobak 450k, AoU 250k, TOPMed 72k, MGBB 53k, BioVU 54k	intergenic	SLC12A7;CTD-3080P12.3	dist=1066;dist=59967	.	.	rs4580814	.
Overall CHIP	TERT	chr5:1113300:T:A	T	A	0.7828	-0.049	0.009	-0.067	-0.032	-5.46	4.89e-08	7.31	1.17	0.759	0	4	611366	----?	UK Biobak 450k, AoU 250k, TOPMed 72k, MGBB 53k, BioVU 54k	intergenic	SLC12A7;CTD-3080P12.3	dist=1237;dist=59796	.	.	rs4554271	.
Overall CHIP	TERT	chr5:1113371:T:G	T	G	0.5879	-0.056	0.0075	-0.071	-0.042	-7.54	5e-14	13.3	8.48	0.0754	0.53	5	665587	----+	UK Biobak 450k, AoU 250k, TOPMed 72k, MGBB 53k, BioVU 54k	intergenic	SLC12A7;CTD-3080P12.3	dist=1308;dist=59725	.	.	rs6880997	.
Overall CHIP	TERT	chr5:1113385:G:A	G	A	0.5878	-0.056	0.0075	-0.071	-0.041	-7.52	5.54e-14	13.26	8.4	0.0779	0.52	5	665585	----+	UK Biobak 450k, AoU 250k, TOPMed 72k, MGBB 53k, BioVU 54k	intergenic	SLC12A7;CTD-3080P12.3	dist=1322;dist=59711	.	.	rs6895108	.
Overall CHIP	TERT	chr5:1113441:T:C	T	C	0.783	-0.05	0.009	-0.067	-0.032	-5.49	4.13e-08	7.38	1.37	0.713	0	4	611363	----?	UK Biobak 450k, AoU 250k, TOPMed 72k, MGBB 53k, BioVU 54k	intergenic	SLC12A7;CTD-3080P12.3	dist=1378;dist=59655	.	.	rs4285270	.
Overall CHIP	TERT	chr5:1114707:G:A	G	A	0.5875	-0.056	0.0075	-0.07	-0.041	-7.48	7.98e-14	13.1	8	0.0915	0.5	5	665499	----+	UK Biobak 450k, AoU 250k, TOPMed 72k, MGBB 53k, BioVU 54k	intergenic	SLC12A7;CTD-3080P12.3	dist=2644;dist=58389	.	.	rs7701990	.
Overall CHIP	TERT	chr5:1114829:G:A	G	A	0.5874	-0.056	0.0075	-0.07	-0.041	-7.48	7.71e-14	13.11	8.14	0.0865	0.51	5	665590	----+	UK Biobak 450k, AoU 250k, TOPMed 72k, MGBB 53k, BioVU 54k	intergenic	SLC12A7;CTD-3080P12.3	dist=2766;dist=58267	.	.	rs7702189	.
Overall CHIP	TERT	chr5:1115000:C:T	C	T	0.5872	-0.056	0.0075	-0.07	-0.041	-7.46	9.05e-14	13.04	7.21	0.125	0.45	5	665588	----+	UK Biobak 450k, AoU 250k, TOPMed 72k, MGBB 53k, BioVU 54k	intergenic	SLC12A7;CTD-3080P12.3	dist=2937;dist=58096	.	.	rs7703616	.
Overall CHIP	TERT	chr5:1116930:G:A	G	A	0.4422	-0.053	0.0075	-0.068	-0.039	-7.16	8.69e-13	12.06	1.43	0.84	0	5	665589	-----	UK Biobak 450k, AoU 250k, TOPMed 72k, MGBB 53k, BioVU 54k	intergenic	SLC12A7;CTD-3080P12.3	dist=4867;dist=56166	.	.	rs11746711	.
Overall CHIP	TERT	chr5:1117629:A:T	A	T	0.6185	-0.044	0.0077	-0.059	-0.029	-5.66	1.59e-08	7.8	2.25	0.522	0	4	611364	----?	UK Biobak 450k, AoU 250k, TOPMed 72k, MGBB 53k, BioVU 54k	intergenic	SLC12A7;CTD-3080P12.3	dist=5566;dist=55467	.	.	rs4323268	.
Overall CHIP	TERT	chr5:1119230:G:A	G	A	0.6274	-0.042	0.0076	-0.056	-0.027	-5.47	4.52e-08	7.34	2.63	0.621	0	5	665586	-----	UK Biobak 450k, AoU 250k, TOPMed 72k, MGBB 53k, BioVU 54k	intergenic	SLC12A7;CTD-3080P12.3	dist=7167;dist=53866	.	.	rs34349324	.
Overall CHIP	TERT	chr5:1119498:G:C	G	C	0.5047	-0.044	0.0074	-0.059	-0.03	-6.01	1.88e-09	8.73	2.79	0.594	0	5	665591	-----	UK Biobak 450k, AoU 250k, TOPMed 72k, MGBB 53k, BioVU 54k	intergenic	SLC12A7;CTD-3080P12.3	dist=7435;dist=53598	.	.	rs35220556	.
Overall CHIP	TERT	chr5:1119908:G:C	G	C	0.6282	-0.041	0.0076	-0.056	-0.027	-5.46	4.85e-08	7.31	2.89	0.576	0	5	665586	-----	UK Biobak 450k, AoU 250k, TOPMed 72k, MGBB 53k, BioVU 54k	intergenic	SLC12A7;CTD-3080P12.3	dist=7845;dist=53188	.	.	rs4466208	.
Overall CHIP	TERT	chr5:1120105:C:T	C	T	0.6262	-0.042	0.0077	-0.058	-0.027	-5.47	4.56e-08	7.34	3.16	0.367	0.05	4	611367	----?	UK Biobak 450k, AoU 250k, TOPMed 72k, MGBB 53k, BioVU 54k	intergenic	SLC12A7;CTD-3080P12.3	dist=8042;dist=52991	.	.	rs3923254	.
Overall CHIP	TERT	chr5:1120443:G:A	G	A	0.6234	-0.043	0.0076	-0.058	-0.028	-5.65	1.64e-08	7.79	2.12	0.714	0	5	665586	-----	UK Biobak 450k, AoU 250k, TOPMed 72k, MGBB 53k, BioVU 54k	intergenic	SLC12A7;CTD-3080P12.3	dist=8380;dist=52653	.	.	rs4574586	.
Overall CHIP	TERT	chr5:1120449:C:T	C	T	0.6256	-0.043	0.0077	-0.058	-0.028	-5.54	3.13e-08	7.5	2.76	0.43	0	4	611364	----?	UK Biobak 450k, AoU 250k, TOPMed 72k, MGBB 53k, BioVU 54k	intergenic	SLC12A7;CTD-3080P12.3	dist=8386;dist=52647	.	.	rs4346809	.
Overall CHIP	TERT	chr5:1120839:C:T	C	T	0.5746	-0.046	0.0076	-0.061	-0.031	-6.09	1.2e-09	8.92	1.98	0.576	0	4	611364	----?	UK Biobak 450k, AoU 250k, TOPMed 72k, MGBB 53k, BioVU 54k	intergenic	SLC12A7;CTD-3080P12.3	dist=8776;dist=52257	.	.	rs13171076	.
Overall CHIP	TERT	chr5:1124863:C:T	C	T	0.3398	-0.05	0.0079	-0.065	-0.034	-6.3	3.09e-10	9.51	6.14	0.189	0.35	5	665592	-----	UK Biobak 450k, AoU 250k, TOPMed 72k, MGBB 53k, BioVU 54k	intergenic	SLC12A7;CTD-3080P12.3	dist=12800;dist=48233	.	.	rs11738271	.
Overall CHIP	TERT	chr5:1141134:C:G	C	G	0.4609	0.043	0.0075	0.028	0.058	5.71	1.18e-08	7.93	3.19	0.363	0.06	4	611363	++++?	UK Biobak 450k, AoU 250k, TOPMed 72k, MGBB 53k, BioVU 54k	intergenic	SLC12A7;CTD-3080P12.3	dist=29071;dist=31962	.	.	rs4072574	.
Overall CHIP	TERT	chr5:1142419:T:C	T	C	0.6458	0.052	0.0087	0.035	0.069	6	2.08e-09	8.68	0.05	0.977	0	3	509345	+??++	UK Biobak 450k, AoU 250k, TOPMed 72k, MGBB 53k, BioVU 54k	intergenic	SLC12A7;CTD-3080P12.3	dist=30356;dist=30677	.	.	rs187620678	.
Overall CHIP	TERT	chr5:1203384:T:C	T	C	0.2859	-0.049	0.0083	-0.065	-0.033	-5.9	3.7e-09	8.43	4.69	0.321	0.15	5	665576	-----	UK Biobak 450k, AoU 250k, TOPMed 72k, MGBB 53k, BioVU 54k	intronic	SLC6A19	.	.	.	rs71593392	ID=COSV58674835;OCCURENCE=1(liver),1(prostate)
Overall CHIP	TERT	chr5:1214491:C:T	C	T	0.0305	0.118	0.0211	0.077	0.159	5.61	2.07e-08	7.68	4.84	0.184	0.38	4	611365	++++?	UK Biobak 450k, AoU 250k, TOPMed 72k, MGBB 53k, BioVU 54k	intronic	SLC6A19	.	.	.	rs115974489	.
Overall CHIP	TERT	chr5:1224680:G:C	G	C	0.8925	0.083	0.0127	0.058	0.108	6.56	5.68e-11	10.25	1.02	0.796	0	4	611368	++++?	UK Biobak 450k, AoU 250k, TOPMed 72k, MGBB 53k, BioVU 54k	UTR3	SLC6A19	NM_001003841:c.*2776G>C	.	.	rs11133695	.
Overall CHIP	TERT	chr5:1228120:CT:C	CT	C	0.6106	0.051	0.0076	0.036	0.066	6.73	1.72e-11	10.76	0.41	0.981	0	5	665527	+++++	UK Biobak 450k, AoU 250k, TOPMed 72k, MGBB 53k, BioVU 54k	intronic	SLC6A18	.	.	.	rs59438556	.
Overall CHIP	TERT	chr5:1228343:G:A	G	A	0.6042	0.047	0.0076	0.032	0.062	6.22	5.03e-10	9.3	0.49	0.975	0	5	665591	+++++	UK Biobak 450k, AoU 250k, TOPMed 72k, MGBB 53k, BioVU 54k	intronic	SLC6A18	.	.	.	rs4975624	.
Overall CHIP	TERT	chr5:1228604:C:A	C	A	0.6048	0.048	0.0076	0.033	0.062	6.28	3.41e-10	9.47	0.55	0.969	0	5	665592	+++++	UK Biobak 450k, AoU 250k, TOPMed 72k, MGBB 53k, BioVU 54k	intronic	SLC6A18	.	.	.	rs7730878	.
Overall CHIP	TERT	chr5:1233875:A:G	A	G	0.2173	-0.055	0.0094	-0.073	-0.037	-5.84	5.27e-09	8.28	5.43	0.143	0.45	4	611249	----?	UK Biobak 450k, AoU 250k, TOPMed 72k, MGBB 53k, BioVU 54k	intronic	SLC6A18	.	.	.	rs111255420	.
Overall CHIP	TERT	chr5:1241992:G:A	G	A	0.0057	0.294	0.0455	0.205	0.383	6.46	1.1e-10	9.96	1.24	0.871	0	5	664302	+++++	UK Biobak 450k, AoU 250k, TOPMed 72k, MGBB 53k, BioVU 54k	intronic	SLC6A18	.	.	.	rs144972883	.
Overall CHIP	TERT	chr5:1248160:A:AG	A	AG	0.0552	-0.094	0.0169	-0.127	-0.061	-5.55	2.99e-08	7.52	0.69	0.875	0	4	611356	----?	UK Biobak 450k, AoU 250k, TOPMed 72k, MGBB 53k, BioVU 54k	intergenic	SLC6A18;TERT	dist=1971;dist=4988	.	.	rs146704064	.
Overall CHIP	TERT	chr5:1249701:C:T	C	T	0.0139	0.242	0.0305	0.182	0.302	7.92	2.45e-15	14.61	0.9	0.824	0	4	611364	++++?	UK Biobak 450k, AoU 250k, TOPMed 72k, MGBB 53k, BioVU 54k	intergenic	SLC6A18;TERT	dist=3512;dist=3447	.	.	rs112333466	.
Overall CHIP	TERT	chr5:1250177:C:T	C	T	0.0552	-0.093	0.0169	-0.126	-0.06	-5.53	3.32e-08	7.48	0.72	0.868	0	4	611367	----?	UK Biobak 450k, AoU 250k, TOPMed 72k, MGBB 53k, BioVU 54k	intergenic	SLC6A18;TERT	dist=3988;dist=2971	.	.	rs6875445	.
Overall CHIP	TERT	chr5:1251786:A:G	A	G	0.0555	-0.094	0.0169	-0.127	-0.061	-5.55	2.98e-08	7.53	0.89	0.829	0	4	611347	----?	UK Biobak 450k, AoU 250k, TOPMed 72k, MGBB 53k, BioVU 54k	intergenic	SLC6A18;TERT	dist=5597;dist=1362	.	.	rs4975539	.
Overall CHIP	TERT	chr5:1253629:G:A	G	A	0.1874	-0.061	0.0097	-0.08	-0.042	-6.31	2.92e-10	9.53	4.02	0.404	0	5	665588	-----	UK Biobak 450k, AoU 250k, TOPMed 72k, MGBB 53k, BioVU 54k	UTR3	TERT	NM_001193376:c.*99C>T;NM_198253:c.*99C>T	.	.	rs2853690	.
Overall CHIP	TERT	chr5:1255729:C:T	C	T	0.0128	0.238	0.0315	0.177	0.3	7.57	3.9e-14	13.41	0.69	0.875	0	4	611350	++++?	UK Biobak 450k, AoU 250k, TOPMed 72k, MGBB 53k, BioVU 54k	intronic	TERT	.	.	.	rs35387865	.
Overall CHIP	TERT	chr5:1260936:C:T	C	T	0.035	-0.141	0.0211	-0.183	-0.1	-6.7	2.21e-11	10.66	0.75	0.945	0	5	665591	-----	UK Biobak 450k, AoU 250k, TOPMed 72k, MGBB 53k, BioVU 54k	intronic	TERT	.	.	.	rs34041736	.
Overall CHIP	TERT	chr5:1267766:C:G	C	G	0.0208	0.212	0.0249	0.163	0.261	8.51	1.83e-17	16.74	6.17	0.187	0.35	5	665590	+++++	UK Biobak 450k, AoU 250k, TOPMed 72k, MGBB 53k, BioVU 54k	intronic	TERT	.	.	.	rs35812074	.
Overall CHIP	TERT	chr5:1271409:T:C	T	C	0.836	-0.066	0.0101	-0.086	-0.046	-6.54	6.17e-11	10.21	1.35	0.852	0	5	665588	-----	UK Biobak 450k, AoU 250k, TOPMed 72k, MGBB 53k, BioVU 54k	intronic	TERT	.	.	.	rs11133719	.
Overall CHIP	TERT	chr5:1271959:C:T	C	T	0.0093	0.216	0.0366	0.145	0.288	5.91	3.51e-09	8.45	1.98	0.74	0	5	665589	+++++	UK Biobak 450k, AoU 250k, TOPMed 72k, MGBB 53k, BioVU 54k	intronic	TERT	.	.	.	rs138895564	.
Overall CHIP	TERT	chr5:1275413:C:A	C	A	0.477	-0.046	0.0075	-0.061	-0.032	-6.19	6.11e-10	9.21	5.34	0.254	0.25	5	665510	-----	UK Biobak 450k, AoU 250k, TOPMed 72k, MGBB 53k, BioVU 54k	intronic	TERT	.	.	.	rs4975605	.
Overall CHIP	TERT	chr5:1276758:G:A	G	A	0.6006	-0.054	0.0077	-0.069	-0.039	-7	2.57e-12	11.59	2.1	0.552	0	4	611358	----?	UK Biobak 450k, AoU 250k, TOPMed 72k, MGBB 53k, BioVU 54k	intronic	TERT	.	.	.	rs56345976	.
Overall CHIP	TERT	chr5:1277462:G:A	G	A	0.5117	-0.147	0.0074	-0.162	-0.133	-19.83	1.73e-87	86.76	4.2	0.38	0.05	5	665589	-----	UK Biobak 450k, AoU 250k, TOPMed 72k, MGBB 53k, BioVU 54k	intronic	TERT	.	.	.	rs33961405	.
Overall CHIP	TERT	chr5:1278469:C:T	C	T	0.1165	-0.108	0.0119	-0.131	-0.084	-9.03	1.77e-19	18.75	1.48	0.83	0	5	665588	-----	UK Biobak 450k, AoU 250k, TOPMed 72k, MGBB 53k, BioVU 54k	intronic	TERT	.	.	.	rs2075785	ID=COSV57212062;OCCURENCE=25(meninges),1(lung)
Overall CHIP	TERT	chr5:1279109:T:G	T	G	0.054	-0.132	0.0174	-0.166	-0.098	-7.59	3.26e-14	13.49	1.18	0.757	0	4	611336	----?	UK Biobak 450k, AoU 250k, TOPMed 72k, MGBB 53k, BioVU 54k	intronic	TERT	.	.	.	rs35241335	ID=COSV104395526;OCCURENCE=2(meninges)
Overall CHIP	TERT	chr5:1279675:C:T	C	T	0.259	0.106	0.0082	0.09	0.122	12.92	3.6e-38	37.44	4.73	0.316	0.15	5	665585	+++++	UK Biobak 450k, AoU 250k, TOPMed 72k, MGBB 53k, BioVU 54k	intronic	TERT	.	.	.	rs10069690	.
Overall CHIP	TERT	chr5:1279849:G:C	G	C	0.3999	0.144	0.0074	0.13	0.159	19.39	1.11e-83	82.96	0.62	0.96	0	5	665582	+++++	UK Biobak 450k, AoU 250k, TOPMed 72k, MGBB 53k, BioVU 54k	intronic	TERT	.	.	.	rs10054203	ID=COSV104394529;OCCURENCE=25(meninges)
Overall CHIP	TERT	chr5:1279913:G:A	G	A	0.1933	0.086	0.0092	0.068	0.104	9.37	7.5e-21	20.13	0.96	0.915	0	5	665583	+++++	UK Biobak 450k, AoU 250k, TOPMed 72k, MGBB 53k, BioVU 54k	intronic	TERT	.	.	.	rs2242652	ID=COSV57205318;OCCURENCE=1(liver),24(meninges),4(soft_tissue)
Overall CHIP	TERT	chr5:1280013:T:C	T	C	0.4184	0.167	0.0074	0.152	0.181	22.53	2.43e-112	111.61	2.42	0.659	0	5	665585	+++++	UK Biobak 450k, AoU 250k, TOPMed 72k, MGBB 53k, BioVU 54k	intronic	TERT	.	.	.	rs7734992	ID=COSV57212982;OCCURENCE=95(meninges),2(large_intestine),1(lung)
Overall CHIP	TERT	chr5:1280362:G:A	G	A	0.1275	0.121	0.0108	0.1	0.142	11.19	4.72e-29	28.33	9.04	0.0601	0.56	5	665590	+++++	UK Biobak 450k, AoU 250k, TOPMed 72k, MGBB 53k, BioVU 54k	intronic	TERT	.	.	.	rs13167280	ID=COSV57198812;OCCURENCE=35(meninges),5(soft_tissue),1(lung)
Overall CHIP	TERT	chr5:1280715:G:C	G	C	0.3562	0.146	0.0076	0.131	0.161	19.29	7.79e-83	82.11	1.08	0.897	0	5	665571	+++++	UK Biobak 450k, AoU 250k, TOPMed 72k, MGBB 53k, BioVU 54k	intronic	TERT	.	.	.	rs4975538	.
Overall CHIP	TERT	chr5:1280823:A:G	A	G	0.3937	0.154	0.0074	0.139	0.168	20.66	1.01e-94	94	1.05	0.902	0	5	665583	+++++	UK Biobak 450k, AoU 250k, TOPMed 72k, MGBB 53k, BioVU 54k	intronic	TERT	.	.	.	rs6897196	.
Overall CHIP	TERT	chr5:1280825:GAGCCCACC:G	GAGCCCACC	G	0.3776	0.157	0.0075	0.142	0.172	20.96	1.6e-97	96.8	0.94	0.918	0	5	665585	+++++	UK Biobak 450k, AoU 250k, TOPMed 72k, MGBB 53k, BioVU 54k	intronic	TERT	.	.	.	rs11278847	.
Overall CHIP	TERT	chr5:1282204:C:A	C	A	0.3316	0.189	0.0076	0.174	0.204	25	7.64e-138	137.12	1.94	0.746	0	5	665587	+++++	UK Biobak 450k, AoU 250k, TOPMed 72k, MGBB 53k, BioVU 54k	intronic	TERT	.	.	.	rs7726159	ID=COSV104394523;OCCURENCE=42(meninges)
Overall CHIP	TERT	chr5:1282299:G:A	G	A	0.3416	0.186	0.0075	0.171	0.2	24.59	1.76e-133	132.76	1.66	0.799	0	5	665581	+++++	UK Biobak 450k, AoU 250k, TOPMed 72k, MGBB 53k, BioVU 54k	intronic	TERT	.	.	.	rs7725218	ID=COSV57204890;OCCURENCE=81(meninges),5(lung)
Overall CHIP	TERT	chr5:1284861:C:T	C	T	0.4081	-0.088	0.0078	-0.103	-0.073	-11.3	1.35e-29	28.87	2.71	0.608	0	5	642800	-----	UK Biobak 450k, AoU 250k, TOPMed 72k, MGBB 53k, BioVU 54k	intronic	TERT	.	.	.	rs35029535	.
Overall CHIP	TERT	chr5:1285859:C:A	C	A	0.3266	0.212	0.0076	0.197	0.226	27.75	1.85e-169	168.73	2.35	0.672	0	5	665576	+++++	UK Biobak 450k, AoU 250k, TOPMed 72k, MGBB 53k, BioVU 54k	intronic	TERT	.	.	.	rs7705526	.
Overall CHIP	TERT	chr5:1285917:G:A	G	A	0.0125	0.179	0.0313	0.117	0.24	5.72	1.11e-08	7.95	5.84	0.211	0.32	5	665575	++-++	UK Biobak 450k, AoU 250k, TOPMed 72k, MGBB 53k, BioVU 54k	intronic	TERT	.	.	.	rs112290073	.
Overall CHIP	TERT	chr5:1286401:C:A	C	A	0.4958	-0.191	0.0073	-0.205	-0.177	-26.11	3.06e-150	149.51	1.36	0.851	0	5	665588	-----	UK Biobak 450k, AoU 250k, TOPMed 72k, MGBB 53k, BioVU 54k	intronic	TERT	.	.	.	rs2736100	ID=COSV57244861;OCCURENCE=1(prostate)
Overall CHIP	TERT	chr5:1287079:G:A	G	A	0.572	-0.184	0.0073	-0.198	-0.17	-25.16	1.22e-139	138.91	2.41	0.661	0	5	665585	-----	UK Biobak 450k, AoU 250k, TOPMed 72k, MGBB 53k, BioVU 54k	intronic	TERT	.	.	.	rs2853677	.
Overall CHIP	TERT	chr5:1287225:A:G	A	G	0.6434	-0.17	0.0076	-0.185	-0.155	-22.44	1.8e-111	110.74	2.57	0.633	0	5	665572	-----	UK Biobak 450k, AoU 250k, TOPMed 72k, MGBB 53k, BioVU 54k	intronic	TERT	.	.	.	rs2736099	.
Overall CHIP	TERT	chr5:1287390:T:C	T	C	0.8639	-0.136	0.0108	-0.157	-0.115	-12.66	1.12e-36	35.95	3.07	0.381	0.02	4	611364	----?	UK Biobak 450k, AoU 250k, TOPMed 72k, MGBB 53k, BioVU 54k	intronic	TERT	.	.	.	rs7710703	.
Overall CHIP	TERT	chr5:1288432:T:C	T	C	0.7281	-0.104	0.0081	-0.12	-0.088	-12.9	5.17e-38	37.29	7.69	0.104	0.48	5	665591	-----	UK Biobak 450k, AoU 250k, TOPMed 72k, MGBB 53k, BioVU 54k	intronic	TERT	.	.	.	rs2853676	.
Overall CHIP	TERT	chr5:1289105:G:A	G	A	0.0104	0.271	0.0342	0.204	0.338	7.92	2.45e-15	14.61	3.42	0.49	0	5	665140	+++++	UK Biobak 450k, AoU 250k, TOPMed 72k, MGBB 53k, BioVU 54k	intronic	TERT	.	.	.	rs72709460	.
Overall CHIP	TERT	chr5:1292868:C:A	C	A	0.4852	-0.171	0.0074	-0.186	-0.157	-23.28	8.86e-120	119.05	5.1	0.277	0.22	5	665589	-----	UK Biobak 450k, AoU 250k, TOPMed 72k, MGBB 53k, BioVU 54k	intronic	TERT	.	.	.	rs2853672	.
Overall CHIP	TERT	chr5:1293971:C:T	C	T	0.2753	0.121	0.008	0.106	0.137	15.08	2.51e-51	50.6	2.09	0.72	0	5	665587	+++++	UK Biobak 450k, AoU 250k, TOPMed 72k, MGBB 53k, BioVU 54k	exonic	TERT	.	synonymous SNV	TERT:NM_001193376:exon2:c.G915A:p.A305A,TERT:NM_198253:exon2:c.G915A:p.A305A	rs2736098	ID=COSV57199189;OCCURENCE=1(breast),5(meninges),3(large_intestine),1(stomach),5(lung)
Overall CHIP	TERT	chr5:1295234:A:G	A	G	0.3131	0.109	0.0078	0.093	0.124	13.98	2.31e-44	43.64	2.48	0.649	0	5	665489	+++++	UK Biobak 450k, AoU 250k, TOPMed 72k, MGBB 53k, BioVU 54k	upstream	TERT	dist=166	.	.	rs2853669	.
Overall CHIP	TERT	chr5:1295957:A:G	A	G	0.8545	-0.125	0.0101	-0.145	-0.105	-12.34	6.07e-35	34.22	4.67	0.322	0.14	5	665588	-----	UK Biobak 450k, AoU 250k, TOPMed 72k, MGBB 53k, BioVU 54k	upstream	TERT	dist=889	.	.	rs7712562	.
Overall CHIP	TERT	chr5:1296140:A:AG	A	AG	0.312	0.109	0.0078	0.094	0.124	14	1.65e-44	43.78	2.57	0.631	0	5	665568	+++++	UK Biobak 450k, AoU 250k, TOPMed 72k, MGBB 53k, BioVU 54k	intergenic	TERT;MIR4457	dist=1072;dist=13170	.	.	rs3215401	.
Overall CHIP	TERT	chr5:1296371:A:G	A	G	0.4866	-0.17	0.0073	-0.184	-0.155	-23.12	3.69e-118	117.43	4.52	0.341	0.11	5	665582	-----	UK Biobak 450k, AoU 250k, TOPMed 72k, MGBB 53k, BioVU 54k	intergenic	TERT;MIR4457	dist=1303;dist=12939	.	.	rs2735940	.
Overall CHIP	TERT	chr5:1296643:T:C	T	C	0.0265	0.172	0.022	0.129	0.215	7.83	5.16e-15	14.29	1.1	0.894	0	5	665588	+++++	UK Biobak 450k, AoU 250k, TOPMed 72k, MGBB 53k, BioVU 54k	intergenic	TERT;MIR4457	dist=1575;dist=12667	.	.	rs33987166	.
Overall CHIP	TERT	chr5:1296644:C:T	C	T	0.4077	0.046	0.0074	0.032	0.061	6.2	5.91e-10	9.23	1.92	0.751	0	5	665590	+++++	UK Biobak 450k, AoU 250k, TOPMed 72k, MGBB 53k, BioVU 54k	intergenic	TERT;MIR4457	dist=1576;dist=12666	.	.	rs2736109	.
Overall CHIP	TERT	chr5:1296962:ACC:A	ACC	A	0.3106	0.11	0.008	0.095	0.126	13.82	2.01e-43	42.7	5.02	0.285	0.2	5	643985	+++++	UK Biobak 450k, AoU 250k, TOPMed 72k, MGBB 53k, BioVU 54k	intergenic	TERT;MIR4457	dist=1895;dist=12346	.	.	rs10548207	.
Overall CHIP	TERT	chr5:1297143:T:C	T	C	0.8727	-0.142	0.0107	-0.163	-0.121	-13.35	1.26e-40	39.9	2.78	0.595	0	5	665591	-----	UK Biobak 450k, AoU 250k, TOPMed 72k, MGBB 53k, BioVU 54k	intergenic	TERT;MIR4457	dist=2075;dist=12167	.	.	rs6554754	.
Overall CHIP	TERT	chr5:1297373:C:T	C	T	0.3028	0.112	0.0078	0.097	0.127	14.3	2.48e-46	45.61	2.89	0.576	0	5	665589	+++++	UK Biobak 450k, AoU 250k, TOPMed 72k, MGBB 53k, BioVU 54k	intergenic	TERT;MIR4457	dist=2305;dist=11937	.	.	rs2736108	.
Overall CHIP	TERT	chr5:1297739:C:T	C	T	0.2875	0.113	0.008	0.097	0.128	14.16	1.71e-45	44.77	2.6	0.627	0	5	665587	+++++	UK Biobak 450k, AoU 250k, TOPMed 72k, MGBB 53k, BioVU 54k	intergenic	TERT;MIR4457	dist=2671;dist=11571	.	.	rs2736107	.
Overall CHIP	TERT	chr5:1297803:T:C	T	C	0.8539	-0.124	0.0101	-0.144	-0.105	-12.3	9.37e-35	34.03	4.21	0.379	0.05	5	665592	-----	UK Biobak 450k, AoU 250k, TOPMed 72k, MGBB 53k, BioVU 54k	intergenic	TERT;MIR4457	dist=2735;dist=11507	.	.	rs7449190	.
Overall CHIP	TERT	chr5:1297902:G:A	G	A	0.0802	0.087	0.0132	0.061	0.113	6.56	5.63e-11	10.25	0.32	0.988	0	5	665590	+++++	UK Biobak 450k, AoU 250k, TOPMed 72k, MGBB 53k, BioVU 54k	intergenic	TERT;MIR4457	dist=2834;dist=11408	.	.	rs148297846	.
Overall CHIP	TERT	chr5:1298667:C:T	C	T	0.4978	-0.09	0.0074	-0.104	-0.075	-12.12	8.84e-34	33.05	2.36	0.67	0	5	665571	-----	UK Biobak 450k, AoU 250k, TOPMed 72k, MGBB 53k, BioVU 54k	intergenic	TERT;MIR4457	dist=3599;dist=10643	.	.	rs2736106	.
Overall CHIP	TERT	chr5:1298690:CT:C	CT	C	0.4803	-0.086	0.0075	-0.101	-0.072	-11.57	6.07e-31	30.22	3.72	0.445	0	5	665585	-----	UK Biobak 450k, AoU 250k, TOPMed 72k, MGBB 53k, BioVU 54k	intergenic	TERT;MIR4457	dist=3623;dist=10619	.	.	rs34736137	.
Overall CHIP	TERT	chr5:1298972:C:T	C	T	0.1369	-0.091	0.011	-0.112	-0.069	-8.26	1.57e-16	15.8	2.33	0.676	0	5	665590	-----	UK Biobak 450k, AoU 250k, TOPMed 72k, MGBB 53k, BioVU 54k	intergenic	TERT;MIR4457	dist=3904;dist=10338	.	.	rs62329683	.
Overall CHIP	TERT	chr5:1299264:C:G	C	G	0.5035	0.041	0.0074	0.026	0.055	5.56	2.83e-08	7.55	1.46	0.833	0	5	665588	+++++	UK Biobak 450k, AoU 250k, TOPMed 72k, MGBB 53k, BioVU 54k	intergenic	TERT;MIR4457	dist=4196;dist=10046	.	.	rs2735846	.
Overall CHIP	TERT	chr5:1299277:G:A	G	A	0.1431	-0.117	0.0108	-0.139	-0.096	-10.85	2.2e-27	26.66	1.26	0.868	0	5	665592	-----	UK Biobak 450k, AoU 250k, TOPMed 72k, MGBB 53k, BioVU 54k	intergenic	TERT;MIR4457	dist=4209;dist=10033	.	.	rs2735947	.
Overall CHIP	TERT	chr5:1299744:G:C	G	C	0.2497	-0.069	0.0087	-0.086	-0.052	-7.87	3.64e-15	14.44	4.58	0.205	0.34	4	611362	----?	UK Biobak 450k, AoU 250k, TOPMed 72k, MGBB 53k, BioVU 54k	intergenic	TERT;MIR4457	dist=4676;dist=9566	.	.	rs13174814	.
Overall CHIP	TERT	chr5:1299747:G:C	G	C	0.2547	-0.063	0.0087	-0.08	-0.046	-7.26	3.92e-13	12.41	4.45	0.217	0.33	4	611368	----?	UK Biobak 450k, AoU 250k, TOPMed 72k, MGBB 53k, BioVU 54k	intergenic	TERT;MIR4457	dist=4679;dist=9563	.	.	rs13174919	.
Overall CHIP	TERT	chr5:1299910:G:T	G	T	0.2479	0.061	0.0084	0.045	0.078	7.28	3.59e-13	12.44	3.19	0.527	0	5	665590	+++++	UK Biobak 450k, AoU 250k, TOPMed 72k, MGBB 53k, BioVU 54k	intergenic	TERT;MIR4457	dist=4842;dist=9400	.	.	rs2853668	.
Overall CHIP	TERT	chr5:1300195:G:T	G	T	0.2219	-0.077	0.0092	-0.095	-0.059	-8.38	5.7e-17	16.24	2.45	0.485	0	4	611348	----?	UK Biobak 450k, AoU 250k, TOPMed 72k, MGBB 53k, BioVU 54k	intergenic	TERT;MIR4457	dist=5127;dist=9115	.	.	rs4975612	.
Overall CHIP	TERT	chr5:1300286:T:C	T	C	0.4176	0.062	0.0074	0.047	0.076	8.31	1.03e-16	15.99	1.76	0.78	0	5	665571	+++++	UK Biobak 450k, AoU 250k, TOPMed 72k, MGBB 53k, BioVU 54k	intergenic	TERT;MIR4457	dist=5218;dist=9024	.	.	rs2736103	.
Overall CHIP	TERT	chr5:1300469:C:G	C	G	0.1892	0.094	0.0092	0.076	0.112	10.18	2.55e-24	23.59	2.56	0.635	0	5	665588	+++++	UK Biobak 450k, AoU 250k, TOPMed 72k, MGBB 53k, BioVU 54k	intergenic	TERT;MIR4457	dist=5401;dist=8841	.	.	rs2735845	.
Overall CHIP	TERT	chr5:1300722:G:T	G	T	0.0578	-0.108	0.0163	-0.14	-0.076	-6.63	3.54e-11	10.45	9.65	0.0468	0.59	5	665583	----+	UK Biobak 450k, AoU 250k, TOPMed 72k, MGBB 53k, BioVU 54k	intergenic	TERT;MIR4457	dist=5654;dist=8588	.	.	rs71595005	.
Overall CHIP	TERT	chr5:1302587:G:T	G	T	0.0681	-0.085	0.0149	-0.114	-0.056	-5.72	1.12e-08	7.95	2.06	0.724	0	5	665589	-----	UK Biobak 450k, AoU 250k, TOPMed 72k, MGBB 53k, BioVU 54k	intergenic	TERT;MIR4457	dist=7519;dist=6723	.	.	rs78340245	.
Overall CHIP	TERT	chr5:1303752:CT:C	CT	C	0.0057	0.315	0.045	0.227	0.403	7	2.73e-12	11.56	4.33	0.364	0.08	5	665569	+++++	UK Biobak 450k, AoU 250k, TOPMed 72k, MGBB 53k, BioVU 54k	intergenic	TERT;MIR4457	dist=8685;dist=5557	.	.	rs543796723	.
Overall CHIP	TERT	chr5:1304317:C:T	C	T	0.1176	-0.123	0.0118	-0.146	-0.1	-10.4	2.67e-25	24.57	2.35	0.671	0	5	665559	-----	UK Biobak 450k, AoU 250k, TOPMed 72k, MGBB 53k, BioVU 54k	intergenic	TERT;MIR4457	dist=9249;dist=4993	.	.	rs2735944	.
Overall CHIP	TERT	chr5:1306406:G:C	G	C	0.1763	-0.13	0.0101	-0.15	-0.11	-12.85	9.71e-38	37.01	1.97	0.58	0	4	611351	----?	UK Biobak 450k, AoU 250k, TOPMed 72k, MGBB 53k, BioVU 54k	intergenic	TERT;MIR4457	dist=11338;dist=2904	.	.	rs7446461	.
Overall CHIP	TERT	chr5:1308437:G:A	G	A	0.1968	-0.12	0.0095	-0.139	-0.102	-12.69	7.79e-37	36.11	5.63	0.228	0.29	5	665583	-----	UK Biobak 450k, AoU 250k, TOPMed 72k, MGBB 53k, BioVU 54k	downstream	MIR4457	dist=873	.	.	rs4635969	.
Overall CHIP	TERT	chr5:1311083:C:T	C	T	0.8258	-0.07	0.0097	-0.089	-0.051	-7.2	6.47e-13	12.19	1.31	0.727	0	4	611366	----?	UK Biobak 450k, AoU 250k, TOPMed 72k, MGBB 53k, BioVU 54k	intergenic	MIR4457;CLPTM1L	dist=1706;dist=6669	.	.	rs12332579	.
Overall CHIP	TERT	chr5:1311327:G:C	G	C	0.0414	-0.158	0.0193	-0.196	-0.12	-8.19	2.77e-16	15.56	3.62	0.46	0	5	665590	-----	UK Biobak 450k, AoU 250k, TOPMed 72k, MGBB 53k, BioVU 54k	intergenic	MIR4457;CLPTM1L	dist=1950;dist=6425	.	.	rs74608764	.
Overall CHIP	TERT	chr5:1311905:T:C	T	C	0.6014	0.043	0.0075	0.028	0.058	5.72	1.12e-08	7.95	1.34	0.855	0	5	665585	+++++	UK Biobak 450k, AoU 250k, TOPMed 72k, MGBB 53k, BioVU 54k	intergenic	MIR4457;CLPTM1L	dist=2528;dist=5847	.	.	rs6866783	.
Overall CHIP	TERT	chr5:1312214:C:T	C	T	0.2038	-0.126	0.0096	-0.145	-0.107	-13.21	8.02e-40	39.1	0.86	0.834	0	4	611362	----?	UK Biobak 450k, AoU 250k, TOPMed 72k, MGBB 53k, BioVU 54k	intergenic	MIR4457;CLPTM1L	dist=2837;dist=5538	.	.	rs35953391	.
Overall CHIP	TERT	chr5:1313127:G:C	G	C	0.2036	-0.126	0.0096	-0.145	-0.108	-13.22	7.66e-40	39.12	0.85	0.838	0	4	611358	----?	UK Biobak 450k, AoU 250k, TOPMed 72k, MGBB 53k, BioVU 54k	intergenic	MIR4457;CLPTM1L	dist=3750;dist=4625	.	.	rs36115365	.
Overall CHIP	TERT	chr5:1313586:A:G	A	G	0.6015	0.044	0.0075	0.029	0.058	5.8	7e-09	8.16	1.38	0.847	0	5	665589	+++++	UK Biobak 450k, AoU 250k, TOPMed 72k, MGBB 53k, BioVU 54k	intergenic	MIR4457;CLPTM1L	dist=4209;dist=4166	.	.	rs28379291	.
Overall CHIP	TERT	chr5:1313894:C:T	C	T	0.6022	0.044	0.0075	0.029	0.058	5.82	6e-09	8.22	1.14	0.887	0	5	665587	+++++	UK Biobak 450k, AoU 250k, TOPMed 72k, MGBB 53k, BioVU 54k	intergenic	MIR4457;CLPTM1L	dist=4517;dist=3858	.	.	rs10078017	.
Overall CHIP	TERT	chr5:1314579:C:T	C	T	0.0417	-0.158	0.0192	-0.196	-0.121	-8.25	1.69e-16	15.77	4.51	0.342	0.11	5	665580	-----	UK Biobak 450k, AoU 250k, TOPMed 72k, MGBB 53k, BioVU 54k	intergenic	MIR4457;CLPTM1L	dist=5202;dist=3173	.	.	rs115494926	.
Overall CHIP	TERT	chr5:1315228:G:A	G	A	0.6018	0.043	0.0075	0.029	0.058	5.79	7.41e-09	8.13	1.19	0.88	0	5	665590	+++++	UK Biobak 450k, AoU 250k, TOPMed 72k, MGBB 53k, BioVU 54k	intergenic	MIR4457;CLPTM1L	dist=5851;dist=2524	.	.	rs4975615	.
Overall CHIP	TERT	chr5:1316987:G:A	G	A	0.8256	-0.066	0.0097	-0.085	-0.047	-6.8	1.1e-11	10.96	1.64	0.651	0	4	611369	----?	UK Biobak 450k, AoU 250k, TOPMed 72k, MGBB 53k, BioVU 54k	downstream	CLPTM1L	dist=765	.	.	rs6554759	.
Overall CHIP	TERT	chr5:1317366:A:G	A	G	0.2248	-0.127	0.009	-0.144	-0.109	-14.04	9.43e-45	44.03	4.95	0.293	0.19	5	665588	-----	UK Biobak 450k, AoU 250k, TOPMed 72k, MGBB 53k, BioVU 54k	downstream	CLPTM1L	dist=386	.	.	rs13170453	.
Overall CHIP	TERT	chr5:1317705:A:G	A	G	0.5818	0.054	0.0075	0.039	0.068	7.22	5.4e-13	12.27	0.79	0.94	0	5	665589	+++++	UK Biobak 450k, AoU 250k, TOPMed 72k, MGBB 53k, BioVU 54k	downstream	CLPTM1L	dist=47	.	.	rs3816659	.
Overall CHIP	TERT	chr5:1317834:C:T	C	T	0.8261	-0.066	0.0097	-0.085	-0.047	-6.78	1.24e-11	10.91	2.11	0.55	0	4	611369	----?	UK Biobak 450k, AoU 250k, TOPMed 72k, MGBB 53k, BioVU 54k	UTR3	CLPTM1L	NM_030782:c.*535G>A	.	.	rs1801075	.
Overall CHIP	TERT	chr5:1319565:C:A	C	A	0.2212	-0.127	0.0091	-0.145	-0.109	-14	1.64e-44	43.79	5.32	0.256	0.25	5	665584	-----	UK Biobak 450k, AoU 250k, TOPMed 72k, MGBB 53k, BioVU 54k	intronic	CLPTM1L	.	.	.	rs451360	ID=COSV57989826;OCCURENCE=1(liver)
Overall CHIP	TERT	chr5:1320021:G:A	G	A	0.4368	-0.044	0.0074	-0.059	-0.03	-6	2.01e-09	8.7	1.61	0.806	0	5	665558	-----	UK Biobak 450k, AoU 250k, TOPMed 72k, MGBB 53k, BioVU 54k	intronic	CLPTM1L	.	.	.	rs421629	.
Overall CHIP	TERT	chr5:1320132:G:A	G	A	0.4363	-0.044	0.0074	-0.058	-0.029	-5.94	2.91e-09	8.54	1.62	0.806	0	5	665585	-----	UK Biobak 450k, AoU 250k, TOPMed 72k, MGBB 53k, BioVU 54k	intronic	CLPTM1L	.	.	.	rs380286	.
Overall CHIP	TERT	chr5:1321475:C:CT	C	CT	0.0218	-0.201	0.0271	-0.255	-0.148	-7.42	1.23e-13	12.91	3.28	0.512	0	5	665412	-----	UK Biobak 450k, AoU 250k, TOPMed 72k, MGBB 53k, BioVU 54k	intronic	CLPTM1L	.	.	.	rs367657423	.
Overall CHIP	TERT	chr5:1321758:C:T	C	T	0.1709	0.069	0.0098	0.05	0.088	7.06	1.7e-12	11.77	2.07	0.558	0	4	611368	++++?	UK Biobak 450k, AoU 250k, TOPMed 72k, MGBB 53k, BioVU 54k	intronic	CLPTM1L	.	.	.	rs10073340	.
Overall CHIP	TERT	chr5:1321972:C:T	C	T	0.4389	-0.043	0.0074	-0.058	-0.029	-5.84	5.37e-09	8.27	2.09	0.719	0	5	665589	-----	UK Biobak 450k, AoU 250k, TOPMed 72k, MGBB 53k, BioVU 54k	intronic	CLPTM1L	.	.	.	rs401681	ID=COSV57990702;OCCURENCE=1(lung)
Overall CHIP	TERT	chr5:1322353:G:A	G	A	0.4123	-0.052	0.0075	-0.066	-0.037	-6.95	3.92e-12	11.41	1.08	0.897	0	5	665575	-----	UK Biobak 450k, AoU 250k, TOPMed 72k, MGBB 53k, BioVU 54k	intronic	CLPTM1L	.	.	.	rs381949	.
Overall CHIP	TERT	chr5:1322539:A:G	A	G	0.1704	0.07	0.0098	0.05	0.089	7.13	1.07e-12	11.97	1.79	0.618	0	4	611364	++++?	UK Biobak 450k, AoU 250k, TOPMed 72k, MGBB 53k, BioVU 54k	intronic	CLPTM1L	.	.	.	rs34880677	.
Overall CHIP	TERT	chr5:1322548:T:C	T	C	0.8121	-0.101	0.0092	-0.119	-0.083	-10.94	8.04e-28	27.09	3.2	0.525	0	5	665587	-----	UK Biobak 450k, AoU 250k, TOPMed 72k, MGBB 53k, BioVU 54k	intronic	CLPTM1L	.	.	.	rs428499	.
Overall CHIP	TERT	chr5:1323081:T:C	T	C	0.8283	-0.112	0.0095	-0.131	-0.093	-11.77	6.25e-32	31.2	2.77	0.597	0	5	665588	-----	UK Biobak 450k, AoU 250k, TOPMed 72k, MGBB 53k, BioVU 54k	intronic	CLPTM1L	.	.	.	rs410805	.
Overall CHIP	TERT	chr5:1323097:C:T	C	T	0.4369	-0.043	0.0074	-0.058	-0.029	-5.83	5.72e-09	8.24	2.06	0.725	0	5	665566	-----	UK Biobak 450k, AoU 250k, TOPMed 72k, MGBB 53k, BioVU 54k	intronic	CLPTM1L	.	.	.	rs13178866	.
Overall CHIP	TERT	chr5:1324006:G:A	G	A	0.4117	-0.052	0.0075	-0.066	-0.037	-6.91	4.93e-12	11.31	1.06	0.901	0	5	665589	-----	UK Biobak 450k, AoU 250k, TOPMed 72k, MGBB 53k, BioVU 54k	intronic	CLPTM1L	.	.	.	rs414965	.
Overall CHIP	TERT	chr5:1325409:G:A	G	A	0.0568	0.091	0.0155	0.061	0.122	5.9	3.78e-09	8.42	2.52	0.64	0	5	665592	+++++	UK Biobak 450k, AoU 250k, TOPMed 72k, MGBB 53k, BioVU 54k	intronic	CLPTM1L	.	.	.	rs62329694	.
Overall CHIP	TERT	chr5:1325475:T:C	T	C	0.4429	-0.043	0.0074	-0.058	-0.029	-5.83	5.7e-09	8.24	1.97	0.742	0	5	665588	-----	UK Biobak 450k, AoU 250k, TOPMed 72k, MGBB 53k, BioVU 54k	intronic	CLPTM1L	.	.	.	rs421284	ID=COSV57991869;OCCURENCE=1(lung)
Overall CHIP	TERT	chr5:1325652:A:G	A	G	0.4387	-0.044	0.0074	-0.059	-0.03	-5.96	2.57e-09	8.59	1.99	0.738	0	5	665588	-----	UK Biobak 450k, AoU 250k, TOPMed 72k, MGBB 53k, BioVU 54k	intronic	CLPTM1L	.	.	.	rs466502	.
Overall CHIP	TERT	chr5:1325688:A:G	A	G	0.439	-0.044	0.0074	-0.058	-0.029	-5.94	2.98e-09	8.53	1.74	0.783	0	5	665590	-----	UK Biobak 450k, AoU 250k, TOPMed 72k, MGBB 53k, BioVU 54k	intronic	CLPTM1L	.	.	.	rs465498	ID=COSV57990379;OCCURENCE=1(lung)
Overall CHIP	TERT	chr5:1330138:T:C	T	C	0.439	-0.044	0.0074	-0.058	-0.029	-5.88	4.1e-09	8.39	1.86	0.761	0	5	665585	-----	UK Biobak 450k, AoU 250k, TOPMed 72k, MGBB 53k, BioVU 54k	intronic	CLPTM1L	.	.	.	rs452932	ID=COSV57991674;OCCURENCE=1(lung)
Overall CHIP	TERT	chr5:1330725:T:C	T	C	0.4393	-0.043	0.0074	-0.057	-0.028	-5.78	7.7e-09	8.11	1.95	0.745	0	5	665585	-----	UK Biobak 450k, AoU 250k, TOPMed 72k, MGBB 53k, BioVU 54k	intronic	CLPTM1L	.	.	.	rs452384	ID=COSV57990602;OCCURENCE=1(liver)
Overall CHIP	TERT	chr5:1331104:A:G	A	G	0.4393	-0.043	0.0074	-0.057	-0.028	-5.78	7.45e-09	8.13	2.08	0.722	0	5	665589	-----	UK Biobak 450k, AoU 250k, TOPMed 72k, MGBB 53k, BioVU 54k	intronic	CLPTM1L	.	.	.	rs370348	.
Overall CHIP	TERT	chr5:1331558:CAGGCCCTGAGCTGTGCAGCCGCTGG:C	CAGGCCCTGAGCTGTGCAGCCGCTGG	C	0.1502	-0.064	0.0109	-0.085	-0.042	-5.86	4.71e-09	8.33	1.87	0.599	0	4	624873	--?--	UK Biobak 450k, AoU 250k, TOPMed 72k, MGBB 53k, BioVU 54k	intronic	CLPTM1L	.	.	.	rs538006730	.
Overall CHIP	TERT	chr5:1332962:A:G	A	G	0.4469	-0.043	0.0075	-0.058	-0.028	-5.76	8.71e-09	8.06	2.53	0.639	0	5	652967	-----	UK Biobak 450k, AoU 250k, TOPMed 72k, MGBB 53k, BioVU 54k	intronic	CLPTM1L	.	.	.	rs2447853	.
Overall CHIP	TERT	chr5:1334126:G:A	G	A	0.0412	-0.149	0.0192	-0.187	-0.111	-7.75	9.32e-15	14.03	2.82	0.589	0	5	665583	-----	UK Biobak 450k, AoU 250k, TOPMed 72k, MGBB 53k, BioVU 54k	intronic	CLPTM1L	.	.	.	rs138885969	.
Overall CHIP	TERT	chr5:1334392:GA:G	GA	G	0.5581	0.044	0.0074	0.029	0.058	5.91	3.49e-09	8.46	1.92	0.75	0	5	665543	+++++	UK Biobak 450k, AoU 250k, TOPMed 72k, MGBB 53k, BioVU 54k	intronic	CLPTM1L	.	.	.	rs397768407	.
Overall CHIP	TERT	chr5:1334614:C:T	C	T	0.1093	-0.11	0.0124	-0.134	-0.085	-8.83	1.07e-18	17.97	0.71	0.87	0	4	611346	----?	UK Biobak 450k, AoU 250k, TOPMed 72k, MGBB 53k, BioVU 54k	intronic	CLPTM1L	.	.	.	rs397640	.
Overall CHIP	TERT	chr5:1335227:T:A	T	A	0.0064	0.304	0.0433	0.219	0.388	7.01	2.41e-12	11.62	4.21	0.379	0.05	5	665582	+++++	UK Biobak 450k, AoU 250k, TOPMed 72k, MGBB 53k, BioVU 54k	intronic	CLPTM1L	.	.	.	rs187861381	.
Overall CHIP	TERT	chr5:1335270:CTG:C	CTG	C	0.2256	-0.127	0.009	-0.145	-0.11	-14.14	2.51e-45	44.6	5.41	0.248	0.26	5	665572	-----	UK Biobak 450k, AoU 250k, TOPMed 72k, MGBB 53k, BioVU 54k	intronic	CLPTM1L	.	.	.	rs3030832	.
Overall CHIP	TERT	chr5:1336063:A:T	A	T	0.4143	-0.052	0.0075	-0.067	-0.038	-7.03	2.21e-12	11.66	1.04	0.903	0	5	665588	-----	UK Biobak 450k, AoU 250k, TOPMed 72k, MGBB 53k, BioVU 54k	intronic	CLPTM1L	.	.	.	rs457130	.
Overall CHIP	TERT	chr5:1336106:T:C	T	C	0.4401	-0.044	0.0074	-0.058	-0.029	-5.95	2.81e-09	8.55	2.01	0.733	0	5	665578	-----	UK Biobak 450k, AoU 250k, TOPMed 72k, MGBB 53k, BioVU 54k	intronic	CLPTM1L	.	.	.	rs467095	.
Overall CHIP	TERT	chr5:1336128:A:G	A	G	0.4398	-0.044	0.0074	-0.058	-0.029	-5.92	3.36e-09	8.47	2.06	0.725	0	5	665586	-----	UK Biobak 450k, AoU 250k, TOPMed 72k, MGBB 53k, BioVU 54k	intronic	CLPTM1L	.	.	.	rs455433	.
Overall CHIP	TERT	chr5:1336344:T:C	T	C	0.4398	-0.044	0.0074	-0.058	-0.029	-5.89	4.03e-09	8.39	1.95	0.745	0	5	665587	-----	UK Biobak 450k, AoU 250k, TOPMed 72k, MGBB 53k, BioVU 54k	intronic	CLPTM1L	.	.	.	rs460073	.
Overall CHIP	TERT	chr5:1336511:T:A	T	A	0.4149	-0.053	0.0075	-0.067	-0.038	-7.06	1.77e-12	11.75	1.15	0.887	0	5	665590	-----	UK Biobak 450k, AoU 250k, TOPMed 72k, MGBB 53k, BioVU 54k	intronic	CLPTM1L	.	.	.	rs462608	.
Overall CHIP	TERT	chr5:1336955:T:C	T	C	0.4402	-0.044	0.0074	-0.058	-0.029	-5.92	3.23e-09	8.49	1.88	0.757	0	5	665556	-----	UK Biobak 450k, AoU 250k, TOPMed 72k, MGBB 53k, BioVU 54k	intronic	CLPTM1L	.	.	.	rs456366	.
Overall CHIP	TERT	chr5:1336991:T:A	T	A	0.4398	-0.043	0.0074	-0.058	-0.029	-5.87	4.51e-09	8.35	1.89	0.756	0	5	665571	-----	UK Biobak 450k, AoU 250k, TOPMed 72k, MGBB 53k, BioVU 54k	intronic	CLPTM1L	.	.	.	rs459961	.
Overall CHIP	TERT	chr5:1337791:A:T	A	T	0.4399	-0.044	0.0074	-0.058	-0.029	-5.92	3.25e-09	8.49	1.99	0.738	0	5	665584	-----	UK Biobak 450k, AoU 250k, TOPMed 72k, MGBB 53k, BioVU 54k	intronic	CLPTM1L	.	.	.	rs31484	ID=COSV57990385;OCCURENCE=1(lung)
Overall CHIP	ATM	chr11:108267276:T:C	T	C	0.0135	0.172	0.0308	0.111	0.232	5.56	2.72e-08	7.57	1.42	0.702	0	4	611354	++++?	UK Biobak 450k, AoU 250k, TOPMed 72k, MGBB 53k, BioVU 54k	exonic	ATM	.	nonsynonymous SNV	ATM:NM_000051:exon17:c.T2572C:p.F858L,ATM:NM_001351834:exon18:c.T2572C:p.F858L	rs1800056	ID=COSV53728338;OCCURENCE=1(salivary_gland),2(breast),2(cervix),1(central_nervous_system),1(bone),9(haematopoietic_and_lymphoid_tissue),2(skin),15(prostate),1(lung),1(endometrium)
Overall CHIP	TERT	chr5:1338408:TG:T	TG	T	0.4139	-0.053	0.0075	-0.067	-0.038	-7.06	1.72e-12	11.76	0.97	0.914	0	5	665542	-----	UK Biobak 450k, AoU 250k, TOPMed 72k, MGBB 53k, BioVU 54k	intronic	CLPTM1L	.	.	.	rs34620990	.
Overall CHIP	TERT	chr5:1340137:G:A	G	A	0.1747	0.069	0.0097	0.05	0.088	7.09	1.44e-12	11.84	0.89	0.828	0	4	611364	++++?	UK Biobak 450k, AoU 250k, TOPMed 72k, MGBB 53k, BioVU 54k	intronic	CLPTM1L	.	.	.	rs35595862	.
Overall CHIP	TERT	chr5:1340986:G:C	G	C	0.4395	-0.043	0.0074	-0.057	-0.028	-5.81	6.55e-09	8.18	1.93	0.748	0	5	665588	-----	UK Biobak 450k, AoU 250k, TOPMed 72k, MGBB 53k, BioVU 54k	intronic	CLPTM1L	.	.	.	rs31487	.
Overall CHIP	TERT	chr5:1342042:A:G	A	G	0.4362	-0.046	0.0074	-0.061	-0.032	-6.24	4.62e-10	9.34	2.35	0.671	0	5	661389	-----	UK Biobak 450k, AoU 250k, TOPMed 72k, MGBB 53k, BioVU 54k	intronic	CLPTM1L	.	.	.	rs31488	.
Overall CHIP	TERT	chr5:1342599:C:A	C	A	0.4086	-0.051	0.0075	-0.065	-0.036	-6.77	1.33e-11	10.88	1.07	0.9	0	5	665590	-----	UK Biobak 450k, AoU 250k, TOPMed 72k, MGBB 53k, BioVU 54k	intronic	CLPTM1L	.	.	.	rs31489	.
Overall CHIP	TERT	chr5:1343281:C:CCAGGA	C	CCAGGA	0.0112	0.245	0.0329	0.18	0.309	7.44	1.03e-13	12.99	2.76	0.598	0	5	665588	+++++	UK Biobak 450k, AoU 250k, TOPMed 72k, MGBB 53k, BioVU 54k	intronic	CLPTM1L	.	.	.	rs201491953	.
Overall CHIP	TERT	chr5:1343679:C:T	C	T	0.1501	-0.06	0.0105	-0.081	-0.04	-5.73	1.01e-08	8	3.77	0.438	0	5	665586	-----	UK Biobak 450k, AoU 250k, TOPMed 72k, MGBB 53k, BioVU 54k	intronic	CLPTM1L	.	.	.	rs10462706	.
Overall CHIP	TERT	chr5:1344343:G:A	G	A	0.4327	-0.042	0.0074	-0.056	-0.027	-5.61	2.11e-08	7.68	2.39	0.665	0	5	665591	-----	UK Biobak 450k, AoU 250k, TOPMed 72k, MGBB 53k, BioVU 54k	intronic	CLPTM1L	.	.	.	rs31490	.
Overall CHIP	TERT	chr5:1345966:T:C	T	C	0.2677	-0.098	0.0086	-0.115	-0.081	-11.38	5.9e-30	29.23	1.88	0.597	0	4	611361	----?	UK Biobak 450k, AoU 250k, TOPMed 72k, MGBB 53k, BioVU 54k	upstream	CLPTM1L	dist=867	.	.	rs27071	.
Overall CHIP	TERT	chr5:1347124:C:T	C	T	0.2664	-0.096	0.0085	-0.113	-0.08	-11.38	5.44e-30	29.26	4	0.406	0	5	665592	-----	UK Biobak 450k, AoU 250k, TOPMed 72k, MGBB 53k, BioVU 54k	intergenic	CLPTM1L;LINC01511	dist=2025;dist=16458	.	.	rs27068	.
Overall CHIP	TERT	chr5:1348237:G:A	G	A	0.1044	-0.103	0.0124	-0.127	-0.079	-8.28	1.27e-16	15.9	6.12	0.191	0.35	5	665588	----+	UK Biobak 450k, AoU 250k, TOPMed 72k, MGBB 53k, BioVU 54k	intergenic	CLPTM1L;LINC01511	dist=3138;dist=15345	.	.	rs40183	.
Overall CHIP	TERT	chr5:1349015:G:C	G	C	0.1888	0.055	0.0095	0.036	0.073	5.76	8.38e-09	8.08	1.18	0.759	0	4	611356	++++?	UK Biobak 450k, AoU 250k, TOPMed 72k, MGBB 53k, BioVU 54k	intergenic	CLPTM1L;LINC01511	dist=3916;dist=14567	.	.	rs71575565	.
Overall CHIP	TERT	chr5:1355744:C:T	C	T	0.1612	0.061	0.0101	0.041	0.081	6.04	1.62e-09	8.79	3.44	0.328	0.13	4	611352	++++?	UK Biobak 450k, AoU 250k, TOPMed 72k, MGBB 53k, BioVU 54k	intergenic	CLPTM1L;LINC01511	dist=10645;dist=7838	.	.	rs9312825	.
Overall CHIP	TERT	chr5:1356569:C:T	C	T	0.234	-0.118	0.0089	-0.136	-0.101	-13.34	1.53e-40	39.82	3.38	0.496	0	5	665586	-----	UK Biobak 450k, AoU 250k, TOPMed 72k, MGBB 53k, BioVU 54k	intergenic	CLPTM1L;LINC01511	dist=11470;dist=7013	.	.	rs37004	.
Overall CHIP	TERT	chr5:1358369:G:A	G	A	0.0359	-0.157	0.0208	-0.198	-0.116	-7.55	4.5e-14	13.35	4.87	0.301	0.18	5	665588	-----	UK Biobak 450k, AoU 250k, TOPMed 72k, MGBB 53k, BioVU 54k	intergenic	CLPTM1L;LINC01511	dist=13270;dist=5213	.	.	rs116309746	.
Overall CHIP	TERT	chr5:1359018:T:C	T	C	0.8663	-0.08	0.0107	-0.101	-0.059	-7.48	7.77e-14	13.11	1.17	0.883	0	5	665577	-----	UK Biobak 450k, AoU 250k, TOPMed 72k, MGBB 53k, BioVU 54k	intergenic	CLPTM1L;LINC01511	dist=13919;dist=4564	.	.	rs27066	.
Overall CHIP	TERT	chr5:1359103:C:T	C	T	0.0103	0.243	0.0346	0.175	0.311	7.01	2.44e-12	11.61	1.36	0.85	0	5	665582	+++++	UK Biobak 450k, AoU 250k, TOPMed 72k, MGBB 53k, BioVU 54k	intergenic	CLPTM1L;LINC01511	dist=14004;dist=4479	.	.	rs11959559	.
Overall CHIP	TERT	chr5:1359823:T:C	T	C	0.8683	-0.079	0.0107	-0.099	-0.058	-7.36	1.99e-13	12.7	1.19	0.88	0	5	665589	-----	UK Biobak 450k, AoU 250k, TOPMed 72k, MGBB 53k, BioVU 54k	intergenic	CLPTM1L;LINC01511	dist=14724;dist=3759	.	.	rs27064	.
Overall CHIP	TERT	chr5:1360076:C:T	C	T	0.0069	0.317	0.0414	0.236	0.398	7.66	2.01e-14	13.7	4.22	0.378	0.05	5	665585	+++++	UK Biobak 450k, AoU 250k, TOPMed 72k, MGBB 53k, BioVU 54k	intergenic	CLPTM1L;LINC01511	dist=14977;dist=3506	.	.	rs11960441	.
Overall CHIP	TERT	chr5:1360419:T:C	T	C	0.0775	-0.08	0.0141	-0.108	-0.052	-5.65	1.68e-08	7.77	5.46	0.243	0.27	5	665577	----+	UK Biobak 450k, AoU 250k, TOPMed 72k, MGBB 53k, BioVU 54k	intergenic	CLPTM1L;LINC01511	dist=15320;dist=3163	.	.	rs34152723	.
Overall CHIP	TERT	chr5:1361773:T:C	T	C	0.8893	-0.099	0.0116	-0.122	-0.076	-8.53	1.55e-17	16.81	3.5	0.478	0	5	665592	-----	UK Biobak 450k, AoU 250k, TOPMed 72k, MGBB 53k, BioVU 54k	intergenic	CLPTM1L;LINC01511	dist=16674;dist=1809	.	.	rs27919	.
Overall CHIP	TERT	chr5:1362090:GA:G	GA	G	0.2509	-0.055	0.0086	-0.071	-0.038	-6.39	1.71e-10	9.77	8.71	0.0687	0.54	5	665588	-----	UK Biobak 450k, AoU 250k, TOPMed 72k, MGBB 53k, BioVU 54k	intergenic	CLPTM1L;LINC01511	dist=16992;dist=1491	.	.	rs35659713	.
Overall CHIP	TERT	chr5:1362933:G:A	G	A	0.2425	-0.055	0.0087	-0.072	-0.038	-6.31	2.86e-10	9.54	9.78	0.0442	0.59	5	665584	-----	UK Biobak 450k, AoU 250k, TOPMed 72k, MGBB 53k, BioVU 54k	downstream	LINC01511	dist=649	.	.	rs3733798	.
Overall CHIP	TERT	chr5:1363656:C:T	C	T	0.0374	-0.156	0.0204	-0.196	-0.116	-7.66	1.92e-14	13.72	5.16	0.271	0.22	5	665592	-----	UK Biobak 450k, AoU 250k, TOPMed 72k, MGBB 53k, BioVU 54k	ncRNA_exonic	LINC01511	.	.	.	rs75699861	.
Overall CHIP	TERT	chr5:1363710:T:C	T	C	0.0376	-0.155	0.0203	-0.194	-0.115	-7.62	2.57e-14	13.59	4.92	0.296	0.19	5	665586	-----	UK Biobak 450k, AoU 250k, TOPMed 72k, MGBB 53k, BioVU 54k	ncRNA_exonic	LINC01511	.	.	.	rs79744444	.
Overall CHIP	TERT	chr5:1364903:T:C	T	C	0.2438	-0.055	0.0086	-0.072	-0.038	-6.39	1.69e-10	9.77	8.7	0.069	0.54	5	665020	-----	UK Biobak 450k, AoU 250k, TOPMed 72k, MGBB 53k, BioVU 54k	ncRNA_intronic	LINC01511	.	.	.	rs113838085	.
Overall CHIP	TERT	chr5:1364949:G:A	G	A	0.2422	-0.056	0.0087	-0.073	-0.039	-6.5	8.3e-11	10.08	9.38	0.0522	0.57	5	665554	-----	UK Biobak 450k, AoU 250k, TOPMed 72k, MGBB 53k, BioVU 54k	ncRNA_intronic	LINC01511	.	.	.	rs113762475	.
Overall CHIP	TERT	chr5:1365867:A:G	A	G	0.2432	-0.057	0.0086	-0.074	-0.04	-6.65	3.08e-11	10.51	10.32	0.0354	0.61	5	665239	-----	UK Biobak 450k, AoU 250k, TOPMed 72k, MGBB 53k, BioVU 54k	ncRNA_intronic	LINC01511	.	.	.	rs13163340	.
Overall CHIP	TERT	chr5:1366259:G:A	G	A	0.0222	0.143	0.0242	0.096	0.191	5.92	3.23e-09	8.49	0.37	0.985	0	5	665573	+++++	UK Biobak 450k, AoU 250k, TOPMed 72k, MGBB 53k, BioVU 54k	ncRNA_intronic	LINC01511	.	.	.	rs62329730	.
Overall CHIP	TERT	chr5:1366847:G:A	G	A	0.2251	-0.058	0.0089	-0.076	-0.041	-6.57	5.12e-11	10.29	8.24	0.0833	0.51	5	665585	-----	UK Biobak 450k, AoU 250k, TOPMed 72k, MGBB 53k, BioVU 54k	ncRNA_intronic	LINC01511	.	.	.	rs13185938	.
Overall CHIP	TERT	chr5:1368841:C:T	C	T	0.2828	-0.053	0.0083	-0.07	-0.037	-6.47	1e-10	10	1.25	0.871	0	5	665585	-----	UK Biobak 450k, AoU 250k, TOPMed 72k, MGBB 53k, BioVU 54k	ncRNA_intronic	LINC01511	.	.	.	rs56397275	.
Overall CHIP	TERT	chr5:1369017:G:C	G	C	0.2843	-0.052	0.0084	-0.069	-0.036	-6.23	4.82e-10	9.32	0.97	0.809	0	4	611362	----?	UK Biobak 450k, AoU 250k, TOPMed 72k, MGBB 53k, BioVU 54k	ncRNA_intronic	LINC01511	.	.	.	rs35245352	.
Overall CHIP	TERT	chr5:1369826:T:C	T	C	0.2931	-0.051	0.0083	-0.067	-0.034	-6.12	9.88e-10	9.01	2.61	0.456	0	4	611366	----?	UK Biobak 450k, AoU 250k, TOPMed 72k, MGBB 53k, BioVU 54k	ncRNA_intronic	LINC01511	.	.	.	rs62329734	.
Overall CHIP	TERT	chr5:1369867:C:T	C	T	0.2931	-0.05	0.0083	-0.067	-0.034	-6.09	1.17e-09	8.93	2.63	0.452	0	4	611367	----?	UK Biobak 450k, AoU 250k, TOPMed 72k, MGBB 53k, BioVU 54k	ncRNA_intronic	LINC01511	.	.	.	rs62329735	.
Overall CHIP	TERT	chr5:1370007:T:C	T	C	0.2936	-0.05	0.0083	-0.066	-0.034	-6.09	1.14e-09	8.94	2.57	0.463	0	4	611344	----?	UK Biobak 450k, AoU 250k, TOPMed 72k, MGBB 53k, BioVU 54k	ncRNA_intronic	LINC01511	.	.	.	rs10068558	.
Overall CHIP	TERT	chr5:1370185:G:T	G	T	0.2938	-0.049	0.0083	-0.065	-0.033	-5.93	3.18e-09	8.5	2.45	0.484	0	4	611364	----?	UK Biobak 450k, AoU 250k, TOPMed 72k, MGBB 53k, BioVU 54k	ncRNA_intronic	LINC01511	.	.	.	rs10075239	.
Overall CHIP	TERT	chr5:1370717:C:T	C	T	0.4526	-0.051	0.0074	-0.066	-0.037	-6.95	3.87e-12	11.41	1.33	0.856	0	5	665589	-----	UK Biobak 450k, AoU 250k, TOPMed 72k, MGBB 53k, BioVU 54k	ncRNA_intronic	LINC01511	.	.	.	rs2963265	.
Overall CHIP	TERT	chr5:1370728:T:C	T	C	0.2925	-0.05	0.0083	-0.066	-0.033	-6.01	1.93e-09	8.71	2.33	0.506	0	4	611366	----?	UK Biobak 450k, AoU 250k, TOPMed 72k, MGBB 53k, BioVU 54k	ncRNA_intronic	LINC01511	.	.	.	rs35344649	.
Overall CHIP	TERT	chr5:1370731:A:G	A	G	0.2933	-0.05	0.0083	-0.066	-0.034	-6.05	1.5e-09	8.82	2.8	0.423	0	4	611367	----?	UK Biobak 450k, AoU 250k, TOPMed 72k, MGBB 53k, BioVU 54k	ncRNA_intronic	LINC01511	.	.	.	rs10041901	.
Overall CHIP	TERT	chr5:1371111:C:T	C	T	0.2958	-0.05	0.0083	-0.066	-0.034	-6.02	1.78e-09	8.75	2.52	0.471	0	4	611363	----?	UK Biobak 450k, AoU 250k, TOPMed 72k, MGBB 53k, BioVU 54k	ncRNA_intronic	LINC01511	.	.	.	rs13180439	.
Overall CHIP	TERT	chr5:1371842:C:A	C	A	0.2918	-0.05	0.0083	-0.066	-0.034	-6.01	1.86e-09	8.73	2.46	0.482	0	4	611357	----?	UK Biobak 450k, AoU 250k, TOPMed 72k, MGBB 53k, BioVU 54k	ncRNA_intronic	LINC01511	.	.	.	rs55779566	.
Overall CHIP	TERT	chr5:1372402:G:C	G	C	0.2734	0.071	0.0083	0.054	0.087	8.51	1.79e-17	16.75	0.09	0.993	0	4	611360	++++?	UK Biobak 450k, AoU 250k, TOPMed 72k, MGBB 53k, BioVU 54k	ncRNA_intronic	LINC01511	.	.	.	rs2086132	.
Overall CHIP	TERT	chr5:1373051:A:ATTCT	A	ATTCT	0.2908	-0.05	0.0083	-0.066	-0.033	-5.98	2.31e-09	8.64	1.94	0.585	0	4	611357	----?	UK Biobak 450k, AoU 250k, TOPMed 72k, MGBB 53k, BioVU 54k	ncRNA_intronic	LINC01511	.	.	.	rs142005086	.
Overall CHIP	TERT	chr5:1373855:GAA:G	GAA	G	0.1959	0.059	0.0093	0.041	0.077	6.32	2.72e-10	9.57	1.39	0.708	0	4	610945	++++?	UK Biobak 450k, AoU 250k, TOPMed 72k, MGBB 53k, BioVU 54k	ncRNA_intronic	LINC01511	.	.	.	rs144412458	.
Overall CHIP	TERT	chr5:1373998:C:T	C	T	0.306	-0.05	0.0084	-0.066	-0.033	-5.9	3.81e-09	8.42	2.52	0.471	0	4	585649	----?	UK Biobak 450k, AoU 250k, TOPMed 72k, MGBB 53k, BioVU 54k	ncRNA_intronic	LINC01511	.	.	.	rs112519756	.
Overall CHIP	TERT	chr5:1374475:G:C	G	C	0.2544	-0.057	0.0085	-0.074	-0.04	-6.68	2.44e-11	10.61	2.87	0.579	0	5	665586	-----	UK Biobak 450k, AoU 250k, TOPMed 72k, MGBB 53k, BioVU 54k	ncRNA_intronic	LINC01511	.	.	.	rs35559535	.
Overall CHIP	TERT	chr5:1374597:G:A	G	A	0.7281	-0.067	0.0081	-0.083	-0.051	-8.26	1.54e-16	15.81	1.22	0.875	0	5	665586	-----	UK Biobak 450k, AoU 250k, TOPMed 72k, MGBB 53k, BioVU 54k	ncRNA_intronic	LINC01511	.	.	.	rs246995	.
Overall CHIP	TERT	chr5:1374771:G:C	G	C	0.2542	-0.058	0.0087	-0.076	-0.041	-6.71	1.99e-11	10.7	2.43	0.489	0	4	611360	----?	UK Biobak 450k, AoU 250k, TOPMed 72k, MGBB 53k, BioVU 54k	ncRNA_intronic	LINC01511	.	.	.	rs13162394	.
Overall CHIP	TERT	chr5:1376046:A:G	A	G	0.7273	-0.068	0.0082	-0.084	-0.052	-8.31	1.01e-16	15.99	1.39	0.846	0	5	665588	-----	UK Biobak 450k, AoU 250k, TOPMed 72k, MGBB 53k, BioVU 54k	ncRNA_intronic	LINC01511	.	.	.	rs246994	.
Overall CHIP	TERT	chr5:1376762:G:A	G	A	0.2552	-0.06	0.0087	-0.077	-0.043	-6.86	7.19e-12	11.14	2.83	0.419	0	4	611360	----?	UK Biobak 450k, AoU 250k, TOPMed 72k, MGBB 53k, BioVU 54k	ncRNA_intronic	LINC01511	.	.	.	rs55659724	.
Overall CHIP	TERT	chr5:1377282:G:C	G	C	0.255	-0.059	0.0087	-0.076	-0.042	-6.74	1.7e-11	10.77	2.59	0.458	0	4	611364	----?	UK Biobak 450k, AoU 250k, TOPMed 72k, MGBB 53k, BioVU 54k	ncRNA_intronic	LINC01511	.	.	.	rs12189390	.
Overall CHIP	TERT	chr5:1377448:G:A	G	A	0.7224	-0.067	0.0083	-0.083	-0.05	-8.05	8.92e-16	15.05	0.13	0.988	0	4	611369	----?	UK Biobak 450k, AoU 250k, TOPMed 72k, MGBB 53k, BioVU 54k	ncRNA_intronic	LINC01511	.	.	.	rs246992	.
Overall CHIP	TERT	chr5:1377598:GCT:G	GCT	G	0.1947	0.058	0.0094	0.04	0.076	6.21	5.47e-10	9.26	1.37	0.713	0	4	611361	++++?	UK Biobak 450k, AoU 250k, TOPMed 72k, MGBB 53k, BioVU 54k	ncRNA_intronic	LINC01511	.	.	.	rs58829853	.
Overall CHIP	TERT	chr5:1378585:C:T	C	T	0.244	-0.054	0.0086	-0.071	-0.037	-6.23	4.68e-10	9.33	1.56	0.816	0	5	665589	-----	UK Biobak 450k, AoU 250k, TOPMed 72k, MGBB 53k, BioVU 54k	ncRNA_intronic	LINC01511	.	.	.	rs55989583	.
Overall CHIP	TERT	chr5:1378657:C:T	C	T	0.2448	-0.055	0.0086	-0.071	-0.038	-6.33	2.47e-10	9.61	2.51	0.643	0	5	665590	-----	UK Biobak 450k, AoU 250k, TOPMed 72k, MGBB 53k, BioVU 54k	ncRNA_intronic	LINC01511	.	.	.	rs55754205	.
Overall CHIP	TERT	chr5:1379375:T:C	T	C	0.2808	0.053	0.0082	0.037	0.069	6.47	1.04e-10	9.98	0.76	0.86	0	4	611366	++++?	UK Biobak 450k, AoU 250k, TOPMed 72k, MGBB 53k, BioVU 54k	ncRNA_intronic	LINC01511	.	.	.	rs57441112	.
Overall CHIP	TERT	chr5:1379711:G:A	G	A	0.2373	-0.061	0.0087	-0.078	-0.044	-6.99	2.89e-12	11.54	1.97	0.741	0	5	665591	-----	UK Biobak 450k, AoU 250k, TOPMed 72k, MGBB 53k, BioVU 54k	ncRNA_exonic	LINC01511	.	.	.	rs2113328	.
Overall CHIP	TERT	chr5:1379738:C:G	C	G	0.261	0.067	0.0082	0.051	0.083	8.15	3.73e-16	15.43	1.17	0.884	0	5	665588	+++++	UK Biobak 450k, AoU 250k, TOPMed 72k, MGBB 53k, BioVU 54k	ncRNA_exonic	LINC01511	.	.	.	rs12519778	.
Overall CHIP	TERT	chr5:1379906:TAC:T	TAC	T	0.2265	-0.058	0.0089	-0.076	-0.041	-6.55	5.94e-11	10.23	2.08	0.722	0	5	665586	-----	UK Biobak 450k, AoU 250k, TOPMed 72k, MGBB 53k, BioVU 54k	ncRNA_exonic	LINC01511	.	.	.	rs3030797	.
Overall CHIP	TERT	chr5:1380029:A:G	A	G	0.5504	0.051	0.0075	0.037	0.066	6.8	1.05e-11	10.98	2.77	0.428	0	4	611358	++++?	UK Biobak 450k, AoU 250k, TOPMed 72k, MGBB 53k, BioVU 54k	ncRNA_exonic	LINC01511	.	.	.	rs10866501	.
Overall CHIP	TERT	chr5:1380166:A:T	A	T	0.2656	0.066	0.0082	0.05	0.083	8.08	6.7e-16	15.17	0.89	0.926	0	5	665566	+++++	UK Biobak 450k, AoU 250k, TOPMed 72k, MGBB 53k, BioVU 54k	upstream	LINC01511	dist=93	.	.	rs11133758	.
Overall CHIP	TERT	chr5:1381145:G:A	G	A	0.252	0.065	0.0084	0.049	0.082	7.82	5.36e-15	14.27	0.58	0.965	0	5	665587	+++++	UK Biobak 450k, AoU 250k, TOPMed 72k, MGBB 53k, BioVU 54k	intergenic	LINC01511;SLC6A3	dist=1072;dist=11651	.	.	rs1973489	.
Overall CHIP	TERT	chr5:1387027:G:A	G	A	0.1712	0.061	0.0098	0.042	0.08	6.24	4.56e-10	9.34	0.33	0.953	0	4	611368	++++?	UK Biobak 450k, AoU 250k, TOPMed 72k, MGBB 53k, BioVU 54k	intergenic	LINC01511;SLC6A3	dist=6954;dist=5769	.	.	rs72715507	.
Overall CHIP	TERT	chr5:1387106:G:A	G	A	0.1703	0.06	0.01	0.041	0.08	6.02	1.82e-09	8.74	0.59	0.899	0	4	624871	++?++	UK Biobak 450k, AoU 250k, TOPMed 72k, MGBB 53k, BioVU 54k	intergenic	LINC01511;SLC6A3	dist=7033;dist=5690	.	.	rs72715508	.
Overall CHIP	TERT	chr5:1390234:T:C	T	C	0.2074	0.059	0.0089	0.042	0.077	6.62	3.8e-11	10.42	1.69	0.792	0	5	665570	+++++	UK Biobak 450k, AoU 250k, TOPMed 72k, MGBB 53k, BioVU 54k	intergenic	LINC01511;SLC6A3	dist=10161;dist=2562	.	.	rs12516758	.
Overall CHIP	TERT	chr5:1390326:C:T	C	T	0.1885	0.065	0.0092	0.046	0.083	6.99	2.92e-12	11.53	0.54	0.969	0	5	665585	+++++	UK Biobak 450k, AoU 250k, TOPMed 72k, MGBB 53k, BioVU 54k	intergenic	LINC01511;SLC6A3	dist=10253;dist=2470	.	.	rs12513548	.
Overall CHIP	TERT	chr5:1391409:G:A	G	A	0.1904	0.065	0.0092	0.047	0.083	7.04	2.06e-12	11.69	0.9	0.925	0	5	665587	+++++	UK Biobak 450k, AoU 250k, TOPMed 72k, MGBB 53k, BioVU 54k	intergenic	LINC01511;SLC6A3	dist=11336;dist=1387	.	.	rs28363181	.
Overall CHIP	TERT	chr5:1418552:T:G	T	G	0.0021	0.454	0.077	0.303	0.605	5.89	3.94e-09	8.4	4.19	0.381	0.04	5	665550	+++++	UK Biobak 450k, AoU 250k, TOPMed 72k, MGBB 53k, BioVU 54k	intronic	SLC6A3	.	.	.	rs116031104	.
Overall CHIP	ZNF318	chr6:43378065:C:T	C	T	0.299	0.046	0.0081	0.031	0.062	5.72	1.08e-08	7.96	2.69	0.442	0	4	611361	++++?	UK Biobak 450k, AoU 250k, TOPMed 72k, MGBB 53k, BioVU 54k	intergenic	ZNF318;ABCC10	dist=8418;dist=49476	.	.	rs7742789	.
Overall CHIP	ZNF318	chr6:43380774:A:G	A	G	0.3275	0.043	0.0078	0.028	0.058	5.53	3.33e-08	7.48	6.69	0.153	0.4	5	665575	++++-	UK Biobak 450k, AoU 250k, TOPMed 72k, MGBB 53k, BioVU 54k	intergenic	ZNF318;ABCC10	dist=11127;dist=46767	.	.	rs9472040	.
Overall CHIP	ZNF318	chr6:43381477:G:A	G	A	0.3274	0.043	0.0078	0.028	0.058	5.53	3.33e-08	7.48	6.59	0.159	0.39	5	665586	++++-	UK Biobak 450k, AoU 250k, TOPMed 72k, MGBB 53k, BioVU 54k	intergenic	ZNF318;ABCC10	dist=11830;dist=46064	.	.	rs7763558	.
Overall CHIP	ZNF318	chr6:43381570:A:C	A	C	0.3276	0.043	0.0078	0.028	0.058	5.54	3.01e-08	7.52	6.48	0.166	0.38	5	665584	++++-	UK Biobak 450k, AoU 250k, TOPMed 72k, MGBB 53k, BioVU 54k	intergenic	ZNF318;ABCC10	dist=11923;dist=45971	.	.	rs7763350	.
Overall CHIP	ZNF318	chr6:43382057:G:A	G	A	0.3274	0.043	0.0078	0.028	0.058	5.53	3.32e-08	7.48	6.58	0.16	0.39	5	665585	++++-	UK Biobak 450k, AoU 250k, TOPMed 72k, MGBB 53k, BioVU 54k	intergenic	ZNF318;ABCC10	dist=12410;dist=45484	.	.	rs7764523	.
Overall CHIP	ZNF318	chr6:43385242:A:G	A	G	0.6705	-0.043	0.0078	-0.058	-0.028	-5.51	3.73e-08	7.43	6.41	0.17	0.38	5	665590	----+	UK Biobak 450k, AoU 250k, TOPMed 72k, MGBB 53k, BioVU 54k	intergenic	ZNF318;ABCC10	dist=15595;dist=42299	.	.	rs1214759	.
Overall CHIP	ZNF318	chr6:43386693:A:G	A	G	0.6705	-0.043	0.0078	-0.058	-0.028	-5.5	3.9e-08	7.41	6.32	0.176	0.37	5	665587	----+	UK Biobak 450k, AoU 250k, TOPMed 72k, MGBB 53k, BioVU 54k	intergenic	ZNF318;ABCC10	dist=17046;dist=40848	.	.	rs1214761	.
Overall CHIP	CD164	chr6:109186330:C:T	C	T	0.5566	0.047	0.0075	0.033	0.062	6.33	2.49e-10	9.6	5.75	0.219	0.3	5	665586	++-++	UK Biobak 450k, AoU 250k, TOPMed 72k, MGBB 53k, BioVU 54k	ncRNA_intronic	CCDC162P	.	.	.	rs1341272	.
Overall CHIP	CD164	chr6:109190465:T:C	T	C	0.5583	0.046	0.0074	0.032	0.061	6.22	5.07e-10	9.29	5.87	0.209	0.32	5	665562	++-++	UK Biobak 450k, AoU 250k, TOPMed 72k, MGBB 53k, BioVU 54k	ncRNA_intronic	CCDC162P	.	.	.	rs351729	.
Overall CHIP	CD164	chr6:109194010:G:C	G	C	0.3844	-0.044	0.0078	-0.059	-0.028	-5.63	1.86e-08	7.73	8.79	0.0322	0.66	4	611316	--+-?	UK Biobak 450k, AoU 250k, TOPMed 72k, MGBB 53k, BioVU 54k	ncRNA_intronic	CCDC162P	.	.	.	rs408944	.
Overall CHIP	CD164	chr6:109194463:T:C	T	C	0.4364	-0.047	0.0074	-0.062	-0.033	-6.34	2.35e-10	9.63	5.63	0.228	0.29	5	665347	--+--	UK Biobak 450k, AoU 250k, TOPMed 72k, MGBB 53k, BioVU 54k	ncRNA_intronic	CCDC162P	.	.	.	rs9487003	.
Overall CHIP	CD164	chr6:109196326:A:G	A	G	0.4362	-0.047	0.0074	-0.062	-0.033	-6.33	2.48e-10	9.6	5.63	0.228	0.29	5	665457	--+--	UK Biobak 450k, AoU 250k, TOPMed 72k, MGBB 53k, BioVU 54k	ncRNA_intronic	CCDC162P	.	.	.	rs34527629	.
Overall CHIP	CD164	chr6:109196503:G:A	G	A	0.4379	-0.046	0.0074	-0.06	-0.031	-6.2	5.93e-10	9.23	5.88	0.208	0.32	5	665582	--+--	UK Biobak 450k, AoU 250k, TOPMed 72k, MGBB 53k, BioVU 54k	ncRNA_exonic	CCDC162P	.	.	.	rs1146245	.
Overall CHIP	CD164	chr6:109198248:T:C	T	C	0.4363	-0.047	0.0074	-0.061	-0.032	-6.26	3.9e-10	9.41	5.94	0.204	0.33	5	665575	--+--	UK Biobak 450k, AoU 250k, TOPMed 72k, MGBB 53k, BioVU 54k	ncRNA_intronic	CCDC162P	.	.	.	rs368467	.
Overall CHIP	CD164	chr6:109198408:G:A	G	A	0.4353	-0.046	0.0074	-0.061	-0.031	-6.17	6.89e-10	9.16	5.91	0.206	0.32	5	665583	--+--	UK Biobak 450k, AoU 250k, TOPMed 72k, MGBB 53k, BioVU 54k	ncRNA_exonic	CCDC162P	.	.	.	rs396000	.
Overall CHIP	CD164	chr6:109198420:C:T	C	T	0.4363	-0.047	0.0074	-0.061	-0.032	-6.28	3.44e-10	9.46	5.8	0.214	0.31	5	665580	--+--	UK Biobak 450k, AoU 250k, TOPMed 72k, MGBB 53k, BioVU 54k	ncRNA_exonic	CCDC162P	.	.	.	rs380774	.
Overall CHIP	CD164	chr6:109198538:C:T	C	T	0.4363	-0.047	0.0074	-0.061	-0.032	-6.28	3.54e-10	9.45	5.86	0.21	0.32	5	665585	--+--	UK Biobak 450k, AoU 250k, TOPMed 72k, MGBB 53k, BioVU 54k	ncRNA_intronic	CCDC162P	.	.	.	rs1146246	.
Overall CHIP	CD164	chr6:109198594:T:A	T	A	0.4364	-0.047	0.0074	-0.061	-0.032	-6.26	3.99e-10	9.4	5.93	0.204	0.33	5	665585	--+--	UK Biobak 450k, AoU 250k, TOPMed 72k, MGBB 53k, BioVU 54k	ncRNA_intronic	CCDC162P	.	.	.	rs1741930	.
Overall CHIP	CD164	chr6:109198644:T:C	T	C	0.4363	-0.047	0.0074	-0.061	-0.032	-6.27	3.68e-10	9.43	5.81	0.214	0.31	5	665583	--+--	UK Biobak 450k, AoU 250k, TOPMed 72k, MGBB 53k, BioVU 54k	ncRNA_intronic	CCDC162P	.	.	.	rs1260596	.
Overall CHIP	CD164	chr6:109198670:T:G	T	G	0.4363	-0.047	0.0074	-0.061	-0.032	-6.28	3.56e-10	9.45	5.83	0.212	0.31	5	665585	--+--	UK Biobak 450k, AoU 250k, TOPMed 72k, MGBB 53k, BioVU 54k	ncRNA_intronic	CCDC162P	.	.	.	rs1260595	.
Overall CHIP	CD164	chr6:109198688:A:C	A	C	0.4363	-0.047	0.0074	-0.061	-0.032	-6.26	4e-10	9.4	5.94	0.204	0.33	5	665584	--+--	UK Biobak 450k, AoU 250k, TOPMed 72k, MGBB 53k, BioVU 54k	ncRNA_intronic	CCDC162P	.	.	.	rs1260594	.
Overall CHIP	CD164	chr6:109198864:G:C	G	C	0.4363	-0.047	0.0074	-0.061	-0.032	-6.25	4.19e-10	9.38	6.06	0.195	0.34	5	665585	--+--	UK Biobak 450k, AoU 250k, TOPMed 72k, MGBB 53k, BioVU 54k	ncRNA_intronic	CCDC162P	.	.	.	rs419106	.
Overall CHIP	CD164	chr6:109198942:T:C	T	C	0.4076	-0.044	0.0077	-0.059	-0.029	-5.71	1.18e-08	7.93	7.67	0.0534	0.61	4	611361	--+-?	UK Biobak 450k, AoU 250k, TOPMed 72k, MGBB 53k, BioVU 54k	ncRNA_intronic	CCDC162P	.	.	.	rs445796	.
Overall CHIP	CD164	chr6:109198963:G:A	G	A	0.4076	-0.044	0.0077	-0.059	-0.029	-5.71	1.15e-08	7.94	7.66	0.0535	0.61	4	611361	--+-?	UK Biobak 450k, AoU 250k, TOPMed 72k, MGBB 53k, BioVU 54k	ncRNA_intronic	CCDC162P	.	.	.	rs386696	.
Overall CHIP	CD164	chr6:109199335:A:G	A	G	0.4075	-0.044	0.0077	-0.059	-0.029	-5.7	1.21e-08	7.92	7.86	0.0489	0.62	4	611340	--+-?	UK Biobak 450k, AoU 250k, TOPMed 72k, MGBB 53k, BioVU 54k	ncRNA_intronic	CCDC162P	.	.	.	rs463916	.
Overall CHIP	CD164	chr6:109199839:G:A	G	A	0.4065	-0.043	0.0077	-0.058	-0.028	-5.61	2.02e-08	7.69	7.74	0.0517	0.61	4	611358	--+-?	UK Biobak 450k, AoU 250k, TOPMed 72k, MGBB 53k, BioVU 54k	ncRNA_intronic	CCDC162P	.	.	.	rs2483913	.
Overall CHIP	CD164	chr6:109199845:A:AG	A	AG	0.4061	-0.043	0.0077	-0.058	-0.028	-5.59	2.28e-08	7.64	7.62	0.0545	0.61	4	611364	--+-?	UK Biobak 450k, AoU 250k, TOPMed 72k, MGBB 53k, BioVU 54k	ncRNA_intronic	CCDC162P	.	.	.	rs34610161	.
Overall CHIP	CD164	chr6:109200197:C:T	C	T	0.4068	-0.043	0.0077	-0.058	-0.028	-5.61	2.12e-08	7.67	7.84	0.0495	0.62	4	610974	--+-?	UK Biobak 450k, AoU 250k, TOPMed 72k, MGBB 53k, BioVU 54k	ncRNA_intronic	CCDC162P	.	.	.	rs1260593	.
Overall CHIP	CD164	chr6:109200426:C:T	C	T	0.4072	-0.043	0.0077	-0.058	-0.028	-5.64	1.76e-08	7.75	7.78	0.0508	0.61	4	610573	--+-?	UK Biobak 450k, AoU 250k, TOPMed 72k, MGBB 53k, BioVU 54k	ncRNA_intronic	CCDC162P	.	.	.	rs12176068	.
Overall CHIP	CD164	chr6:109200504:T:C	T	C	0.4066	-0.043	0.0077	-0.058	-0.028	-5.62	1.93e-08	7.71	7.86	0.049	0.62	4	611187	--+-?	UK Biobak 450k, AoU 250k, TOPMed 72k, MGBB 53k, BioVU 54k	ncRNA_intronic	CCDC162P	.	.	.	rs9480910	.
Overall CHIP	CD164	chr6:109200603:C:T	C	T	0.5585	0.046	0.0074	0.032	0.061	6.22	5.17e-10	9.29	5.98	0.2	0.33	5	665562	++-++	UK Biobak 450k, AoU 250k, TOPMed 72k, MGBB 53k, BioVU 54k	ncRNA_intronic	CCDC162P	.	.	.	rs352837	.
Overall CHIP	CD164	chr6:109200877:G:C	G	C	0.4066	-0.043	0.0077	-0.058	-0.028	-5.62	2.01e-08	7.7	7.76	0.0512	0.61	4	611225	--+-?	UK Biobak 450k, AoU 250k, TOPMed 72k, MGBB 53k, BioVU 54k	ncRNA_intronic	CCDC162P	.	.	.	rs1269172	.
Overall CHIP	CD164	chr6:109201010:A:G	A	G	0.4066	-0.043	0.0077	-0.058	-0.028	-5.59	2.32e-08	7.63	7.77	0.0511	0.61	4	611179	--+-?	UK Biobak 450k, AoU 250k, TOPMed 72k, MGBB 53k, BioVU 54k	ncRNA_intronic	CCDC162P	.	.	.	rs440849	.
Overall CHIP	CD164	chr6:109201502:G:A	G	A	0.4067	-0.043	0.0077	-0.058	-0.028	-5.57	2.63e-08	7.58	8.09	0.0441	0.63	4	611173	--+-?	UK Biobak 450k, AoU 250k, TOPMed 72k, MGBB 53k, BioVU 54k	ncRNA_intronic	CCDC162P	.	.	.	rs392820	.
Overall CHIP	CD164	chr6:109201533:T:C	T	C	0.4066	-0.043	0.0077	-0.058	-0.028	-5.57	2.58e-08	7.59	7.93	0.0475	0.62	4	611234	--+-?	UK Biobak 450k, AoU 250k, TOPMed 72k, MGBB 53k, BioVU 54k	ncRNA_intronic	CCDC162P	.	.	.	rs435090	.
Overall CHIP	CD164	chr6:109201614:G:A	G	A	0.5584	0.046	0.0074	0.032	0.061	6.22	5.29e-10	9.28	6.13	0.189	0.35	5	665587	++-++	UK Biobak 450k, AoU 250k, TOPMed 72k, MGBB 53k, BioVU 54k	ncRNA_intronic	CCDC162P	.	.	.	rs10447414	.
Overall CHIP	CD164	chr6:109201638:G:C	G	C	0.4065	-0.043	0.0077	-0.058	-0.028	-5.6	2.15e-08	7.67	8.02	0.0456	0.63	4	611311	--+-?	UK Biobak 450k, AoU 250k, TOPMed 72k, MGBB 53k, BioVU 54k	ncRNA_intronic	CCDC162P	.	.	.	rs381565	.
Overall CHIP	CD164	chr6:109202241:T:G	T	G	0.4065	-0.043	0.0077	-0.058	-0.028	-5.61	2.06e-08	7.69	7.71	0.0524	0.61	4	611367	--+-?	UK Biobak 450k, AoU 250k, TOPMed 72k, MGBB 53k, BioVU 54k	ncRNA_intronic	CCDC162P	.	.	.	rs398944	.
Overall CHIP	CD164	chr6:109202871:A:G	A	G	0.408	-0.043	0.0076	-0.058	-0.028	-5.63	1.86e-08	7.73	7.73	0.0519	0.61	4	611366	--+-?	UK Biobak 450k, AoU 250k, TOPMed 72k, MGBB 53k, BioVU 54k	ncRNA_intronic	CCDC162P	.	.	.	rs458185	.
Overall CHIP	CD164	chr6:109203018:G:A	G	A	0.408	-0.043	0.0076	-0.058	-0.028	-5.62	1.94e-08	7.71	7.86	0.0489	0.62	4	611365	--+-?	UK Biobak 450k, AoU 250k, TOPMed 72k, MGBB 53k, BioVU 54k	ncRNA_intronic	CCDC162P	.	.	.	rs455839	.
Overall CHIP	CD164	chr6:109203557:A:G	A	G	0.408	-0.043	0.0076	-0.058	-0.028	-5.65	1.69e-08	7.77	7.61	0.0548	0.61	4	611356	--+-?	UK Biobak 450k, AoU 250k, TOPMed 72k, MGBB 53k, BioVU 54k	ncRNA_intronic	CCDC162P	.	.	.	rs459956	.
Overall CHIP	CD164	chr6:109203736:G:A	G	A	0.408	-0.043	0.0076	-0.058	-0.028	-5.64	1.71e-08	7.77	7.58	0.0556	0.6	4	611364	--+-?	UK Biobak 450k, AoU 250k, TOPMed 72k, MGBB 53k, BioVU 54k	ncRNA_exonic	CCDC162P	.	.	.	rs427960	.
Overall CHIP	CD164	chr6:109203776:G:A	G	A	0.408	-0.043	0.0076	-0.058	-0.028	-5.63	1.84e-08	7.73	7.87	0.0489	0.62	4	611364	--+-?	UK Biobak 450k, AoU 250k, TOPMed 72k, MGBB 53k, BioVU 54k	ncRNA_exonic	CCDC162P	.	.	.	rs399561	.
Overall CHIP	CD164	chr6:109203842:A:G	A	G	0.408	-0.043	0.0076	-0.058	-0.028	-5.62	1.94e-08	7.71	7.87	0.0487	0.62	4	611363	--+-?	UK Biobak 450k, AoU 250k, TOPMed 72k, MGBB 53k, BioVU 54k	ncRNA_exonic	CCDC162P	.	.	.	rs449850	.
Overall CHIP	CD164	chr6:109203879:T:C	T	C	0.408	-0.043	0.0076	-0.058	-0.028	-5.63	1.82e-08	7.74	7.91	0.0479	0.62	4	611358	--+-?	UK Biobak 450k, AoU 250k, TOPMed 72k, MGBB 53k, BioVU 54k	ncRNA_intronic	CCDC162P	.	.	.	rs371960	.
Overall CHIP	CD164	chr6:109204301:A:G	A	G	0.408	-0.043	0.0076	-0.058	-0.028	-5.62	1.92e-08	7.72	7.87	0.0488	0.62	4	611362	--+-?	UK Biobak 450k, AoU 250k, TOPMed 72k, MGBB 53k, BioVU 54k	ncRNA_intronic	CCDC162P	.	.	.	rs461487	.
Overall CHIP	CD164	chr6:109204324:C:T	C	T	0.4081	-0.043	0.0076	-0.058	-0.028	-5.62	1.95e-08	7.71	7.85	0.0492	0.62	4	611364	--+-?	UK Biobak 450k, AoU 250k, TOPMed 72k, MGBB 53k, BioVU 54k	ncRNA_intronic	CCDC162P	.	.	.	rs458740	.
Overall CHIP	CD164	chr6:109204554:T:C	T	C	0.408	-0.043	0.0076	-0.058	-0.028	-5.62	1.96e-08	7.71	7.88	0.0486	0.62	4	611366	--+-?	UK Biobak 450k, AoU 250k, TOPMed 72k, MGBB 53k, BioVU 54k	ncRNA_intronic	CCDC162P	.	.	.	rs463503	.
Overall CHIP	CD164	chr6:109205086:C:G	C	G	0.5745	0.045	0.0075	0.03	0.06	6.01	1.91e-09	8.72	5.64	0.228	0.29	5	665587	++-++	UK Biobak 450k, AoU 250k, TOPMed 72k, MGBB 53k, BioVU 54k	ncRNA_intronic	CCDC162P	.	.	.	rs173288	.
Overall CHIP	CD164	chr6:109205222:A:G	A	G	0.4079	-0.043	0.0076	-0.058	-0.028	-5.59	2.36e-08	7.63	7.57	0.0558	0.6	4	611343	--+-?	UK Biobak 450k, AoU 250k, TOPMed 72k, MGBB 53k, BioVU 54k	ncRNA_intronic	CCDC162P	.	.	.	rs1271697	.
Overall CHIP	CD164	chr6:109205268:A:G	A	G	0.408	-0.043	0.0076	-0.058	-0.028	-5.63	1.8e-08	7.75	7.92	0.0478	0.62	4	611351	--+-?	UK Biobak 450k, AoU 250k, TOPMed 72k, MGBB 53k, BioVU 54k	ncRNA_intronic	CCDC162P	.	.	.	rs1741921	.
Overall CHIP	CD164	chr6:109205412:G:A	G	A	0.408	-0.043	0.0076	-0.058	-0.028	-5.62	2.01e-08	7.7	8.04	0.0452	0.63	4	611365	--+-?	UK Biobak 450k, AoU 250k, TOPMed 72k, MGBB 53k, BioVU 54k	ncRNA_intronic	CCDC162P	.	.	.	rs9398188	.
Overall CHIP	CD164	chr6:109205493:G:A	G	A	0.4083	-0.043	0.0076	-0.058	-0.028	-5.61	2.04e-08	7.69	7.65	0.0539	0.61	4	611364	--+-?	UK Biobak 450k, AoU 250k, TOPMed 72k, MGBB 53k, BioVU 54k	ncRNA_intronic	CCDC162P	.	.	.	rs1766814	.
Overall CHIP	CD164	chr6:109205620:G:A	G	A	0.408	-0.043	0.0076	-0.058	-0.028	-5.63	1.88e-08	7.73	7.63	0.0543	0.61	4	611361	--+-?	UK Biobak 450k, AoU 250k, TOPMed 72k, MGBB 53k, BioVU 54k	ncRNA_intronic	CCDC162P	.	.	.	rs378447	.
Overall CHIP	CD164	chr6:109205777:T:G	T	G	0.408	-0.043	0.0076	-0.058	-0.028	-5.64	1.78e-08	7.75	7.67	0.0535	0.61	4	611360	--+-?	UK Biobak 450k, AoU 250k, TOPMed 72k, MGBB 53k, BioVU 54k	ncRNA_intronic	CCDC162P	.	.	.	rs442405	.
Overall CHIP	CD164	chr6:109206122:A:G	A	G	0.408	-0.043	0.0076	-0.058	-0.028	-5.61	2.04e-08	7.69	7.9	0.0481	0.62	4	611353	--+-?	UK Biobak 450k, AoU 250k, TOPMed 72k, MGBB 53k, BioVU 54k	ncRNA_intronic	CCDC162P	.	.	.	rs351742	.
Overall CHIP	CD164	chr6:109206488:T:G	T	G	0.4081	-0.043	0.0076	-0.058	-0.028	-5.64	1.71e-08	7.77	7.68	0.0532	0.61	4	611362	--+-?	UK Biobak 450k, AoU 250k, TOPMed 72k, MGBB 53k, BioVU 54k	ncRNA_intronic	CCDC162P	.	.	.	rs437779	.
Overall CHIP	CD164	chr6:109206552:C:T	C	T	0.4081	-0.043	0.0076	-0.058	-0.028	-5.63	1.86e-08	7.73	7.81	0.05	0.62	4	611348	--+-?	UK Biobak 450k, AoU 250k, TOPMed 72k, MGBB 53k, BioVU 54k	ncRNA_intronic	CCDC162P	.	.	.	rs435611	.
Overall CHIP	CD164	chr6:109206630:C:T	C	T	0.4079	-0.043	0.0076	-0.058	-0.028	-5.64	1.75e-08	7.76	7.9	0.0482	0.62	4	611350	--+-?	UK Biobak 450k, AoU 250k, TOPMed 72k, MGBB 53k, BioVU 54k	ncRNA_intronic	CCDC162P	.	.	.	rs351743	.
Overall CHIP	CD164	chr6:109207966:C:T	C	T	0.5604	0.046	0.0074	0.032	0.061	6.21	5.53e-10	9.26	5.97	0.202	0.33	5	665586	++-++	UK Biobak 450k, AoU 250k, TOPMed 72k, MGBB 53k, BioVU 54k	ncRNA_intronic	CCDC162P	.	.	.	rs351745	.
Overall CHIP	CD164	chr6:109208709:A:G	A	G	0.5757	0.046	0.0076	0.031	0.061	6	2.03e-09	8.69	7.12	0.068	0.58	4	611355	++-+?	UK Biobak 450k, AoU 250k, TOPMed 72k, MGBB 53k, BioVU 54k	ncRNA_intronic	CCDC162P	.	.	.	rs670414	.
Overall CHIP	CD164	chr6:109208891:T:C	T	C	0.4081	-0.043	0.0076	-0.058	-0.028	-5.63	1.8e-08	7.74	7.72	0.0522	0.61	4	611363	--+-?	UK Biobak 450k, AoU 250k, TOPMed 72k, MGBB 53k, BioVU 54k	ncRNA_intronic	CCDC162P	.	.	.	rs171272	.
Overall CHIP	CD164	chr6:109211093:C:T	C	T	0.5602	0.046	0.0074	0.031	0.06	6.17	7.2e-10	9.14	5.88	0.208	0.32	5	665580	++-++	UK Biobak 450k, AoU 250k, TOPMed 72k, MGBB 53k, BioVU 54k	ncRNA_intronic	CCDC162P	.	.	.	rs351748	.
Overall CHIP	CD164	chr6:109212150:A:T	A	T	0.408	-0.043	0.0076	-0.058	-0.028	-5.62	1.97e-08	7.7	7.75	0.0515	0.61	4	611355	--+-?	UK Biobak 450k, AoU 250k, TOPMed 72k, MGBB 53k, BioVU 54k	ncRNA_intronic	CCDC162P	.	.	.	rs351749	.
Overall CHIP	CD164	chr6:109214831:C:A	C	A	0.408	-0.043	0.0076	-0.058	-0.028	-5.66	1.51e-08	7.82	7.55	0.0564	0.6	4	611366	--+-?	UK Biobak 450k, AoU 250k, TOPMed 72k, MGBB 53k, BioVU 54k	ncRNA_intronic	CCDC162P	.	.	.	rs351752	.
Overall CHIP	CD164	chr6:109216350:A:G	A	G	0.5602	0.046	0.0074	0.031	0.06	6.19	6.23e-10	9.21	5.79	0.216	0.31	5	665584	++-++	UK Biobak 450k, AoU 250k, TOPMed 72k, MGBB 53k, BioVU 54k	ncRNA_intronic	CCDC162P	.	.	.	rs351754	.
Overall CHIP	CD164	chr6:109216870:G:A	G	A	0.5604	0.046	0.0074	0.032	0.061	6.21	5.63e-10	9.25	5.74	0.219	0.3	5	665585	++-++	UK Biobak 450k, AoU 250k, TOPMed 72k, MGBB 53k, BioVU 54k	ncRNA_intronic	CCDC162P	.	.	.	rs351755	.
Overall CHIP	CD164	chr6:109217570:A:G	A	G	0.5603	0.046	0.0074	0.032	0.061	6.21	5.43e-10	9.27	5.85	0.211	0.32	5	665589	++-++	UK Biobak 450k, AoU 250k, TOPMed 72k, MGBB 53k, BioVU 54k	ncRNA_intronic	CCDC162P	.	.	.	rs351756	.
Overall CHIP	CD164	chr6:109218650:G:A	G	A	0.3958	-0.044	0.0077	-0.059	-0.029	-5.67	1.43e-08	7.84	7.26	0.0639	0.59	4	611357	--+-?	UK Biobak 450k, AoU 250k, TOPMed 72k, MGBB 53k, BioVU 54k	ncRNA_intronic	CCDC162P	.	.	.	rs410449	.
Overall CHIP	CD164	chr6:109220380:G:A	G	A	0.396	-0.044	0.0077	-0.059	-0.029	-5.71	1.17e-08	7.93	7.35	0.0617	0.59	4	611346	--+-?	UK Biobak 450k, AoU 250k, TOPMed 72k, MGBB 53k, BioVU 54k	ncRNA_intronic	CCDC162P	.	.	.	rs418093	.
Overall CHIP	CD164	chr6:109220571:A:G	A	G	0.396	-0.044	0.0077	-0.059	-0.029	-5.7	1.24e-08	7.91	7.15	0.0672	0.58	4	611359	--+-?	UK Biobak 450k, AoU 250k, TOPMed 72k, MGBB 53k, BioVU 54k	ncRNA_intronic	CCDC162P	.	.	.	rs11153161	.
Overall CHIP	CD164	chr6:109222222:C:G	C	G	0.396	-0.044	0.0077	-0.059	-0.029	-5.7	1.24e-08	7.91	7.16	0.067	0.58	4	611365	--+-?	UK Biobak 450k, AoU 250k, TOPMed 72k, MGBB 53k, BioVU 54k	ncRNA_intronic	CCDC162P	.	.	.	rs388526	.
Overall CHIP	CD164	chr6:109222225:T:A	T	A	0.396	-0.044	0.0077	-0.059	-0.029	-5.7	1.24e-08	7.91	7.15	0.0672	0.58	4	611362	--+-?	UK Biobak 450k, AoU 250k, TOPMed 72k, MGBB 53k, BioVU 54k	ncRNA_intronic	CCDC162P	.	.	.	rs421790	.
Overall CHIP	CD164	chr6:109225374:T:C	T	C	0.419	-0.047	0.0076	-0.062	-0.032	-6.16	7.35e-10	9.13	7.39	0.0603	0.59	4	611350	--+-?	UK Biobak 450k, AoU 250k, TOPMed 72k, MGBB 53k, BioVU 54k	ncRNA_intronic	CCDC162P	.	.	.	rs351724	.
Overall CHIP	CD164	chr6:109226736:G:A	G	A	0.419	-0.047	0.0076	-0.062	-0.032	-6.16	7.48e-10	9.13	7.19	0.0662	0.58	4	611362	--+-?	UK Biobak 450k, AoU 250k, TOPMed 72k, MGBB 53k, BioVU 54k	ncRNA_intronic	CCDC162P	.	.	.	rs351725	.
Overall CHIP	CD164	chr6:109227896:T:C	T	C	0.4064	-0.047	0.0076	-0.062	-0.032	-6.15	7.76e-10	9.11	6.98	0.0726	0.57	4	611357	--+-?	UK Biobak 450k, AoU 250k, TOPMed 72k, MGBB 53k, BioVU 54k	ncRNA_intronic	CCDC162P	.	.	.	rs351728	.
Overall CHIP	CD164	chr6:109228814:T:G	T	G	0.4079	-0.052	0.0079	-0.068	-0.037	-6.59	4.48e-11	10.35	0.67	0.715	0	3	570654	--?-?	UK Biobak 450k, AoU 250k, TOPMed 72k, MGBB 53k, BioVU 54k	ncRNA_intronic	CCDC162P	.	.	.	rs830553	.
Overall CHIP	CD164	chr6:109231866:C:T	C	T	0.4056	-0.047	0.0076	-0.062	-0.032	-6.21	5.55e-10	9.26	6.94	0.0737	0.57	4	611364	--+-?	UK Biobak 450k, AoU 250k, TOPMed 72k, MGBB 53k, BioVU 54k	ncRNA_intronic	CCDC162P	.	.	.	rs436880	.
Overall CHIP	CD164	chr6:109237268:G:A	G	A	0.4133	-0.048	0.0076	-0.063	-0.033	-6.26	3.89e-10	9.41	6.85	0.0768	0.56	4	611362	--+-?	UK Biobak 450k, AoU 250k, TOPMed 72k, MGBB 53k, BioVU 54k	ncRNA_intronic	CCDC162P	.	.	.	rs6919423	.
Overall CHIP	CD164	chr6:109240443:C:T	C	T	0.4291	-0.045	0.0076	-0.06	-0.03	-5.97	2.46e-09	8.61	4.76	0.19	0.37	4	611365	--+-?	UK Biobak 450k, AoU 250k, TOPMed 72k, MGBB 53k, BioVU 54k	ncRNA_intronic	CCDC162P	.	.	.	rs9386774	.
Overall CHIP	CD164	chr6:109240576:T:C	T	C	0.4291	-0.045	0.0076	-0.06	-0.031	-5.99	2.14e-09	8.67	4.63	0.201	0.35	4	611355	--+-?	UK Biobak 450k, AoU 250k, TOPMed 72k, MGBB 53k, BioVU 54k	ncRNA_intronic	CCDC162P	.	.	.	rs9386775	.
Overall CHIP	CD164	chr6:109240715:T:C	T	C	0.3882	-0.051	0.0077	-0.066	-0.036	-6.62	3.76e-11	10.42	7.41	0.0598	0.6	4	611360	--+-?	UK Biobak 450k, AoU 250k, TOPMed 72k, MGBB 53k, BioVU 54k	ncRNA_intronic	CCDC162P	.	.	.	rs13196590	.
Overall CHIP	CD164	chr6:109240832:A:G	A	G	0.4298	-0.045	0.0076	-0.06	-0.03	-5.98	2.28e-09	8.64	4.55	0.208	0.34	4	611353	--+-?	UK Biobak 450k, AoU 250k, TOPMed 72k, MGBB 53k, BioVU 54k	ncRNA_intronic	CCDC162P	.	.	.	rs11964178	.
Overall CHIP	CD164	chr6:109240871:G:C	G	C	0.4293	-0.046	0.0076	-0.061	-0.031	-6.03	1.7e-09	8.77	4.89	0.18	0.39	4	611358	--+-?	UK Biobak 450k, AoU 250k, TOPMed 72k, MGBB 53k, BioVU 54k	ncRNA_intronic	CCDC162P	.	.	.	rs13211313	.
Overall CHIP	CD164	chr6:109241386:T:C	T	C	0.4213	-0.05	0.0076	-0.065	-0.035	-6.6	4.26e-11	10.37	4.02	0.259	0.25	4	611353	----?	UK Biobak 450k, AoU 250k, TOPMed 72k, MGBB 53k, BioVU 54k	ncRNA_intronic	CCDC162P	.	.	.	rs9320278	.
Overall CHIP	CD164	chr6:109250995:C:G	C	G	0.1443	-0.071	0.0112	-0.093	-0.049	-6.31	2.97e-10	9.53	3.86	0.145	0.48	3	570664	--?-?	UK Biobak 450k, AoU 250k, TOPMed 72k, MGBB 53k, BioVU 54k	ncRNA_intronic	CCDC162P	.	.	.	rs145498502	.
Overall CHIP	CD164	chr6:109251799:C:T	C	T	0.1439	-0.07	0.0108	-0.092	-0.049	-6.5	8.37e-11	10.08	3.7	0.296	0.19	4	611364	----?	UK Biobak 450k, AoU 250k, TOPMed 72k, MGBB 53k, BioVU 54k	ncRNA_intronic	CCDC162P	.	.	.	rs34599673	.
Overall CHIP	CD164	chr6:109252804:C:T	C	T	0.1442	-0.07	0.0108	-0.091	-0.049	-6.5	8.15e-11	10.09	3.74	0.292	0.2	4	611361	----?	UK Biobak 450k, AoU 250k, TOPMed 72k, MGBB 53k, BioVU 54k	ncRNA_intronic	CCDC162P	.	.	.	rs13209450	.
Overall CHIP	CD164	chr6:109253508:C:T	C	T	0.144	-0.071	0.0108	-0.092	-0.049	-6.52	7.5e-11	10.12	3.76	0.288	0.2	4	611367	----?	UK Biobak 450k, AoU 250k, TOPMed 72k, MGBB 53k, BioVU 54k	ncRNA_intronic	CCDC162P	.	.	.	rs75793323	.
Overall CHIP	CD164	chr6:109256780:C:T	C	T	0.1439	-0.071	0.0108	-0.092	-0.05	-6.57	5.1e-11	10.29	3.66	0.301	0.18	4	611230	----?	UK Biobak 450k, AoU 250k, TOPMed 72k, MGBB 53k, BioVU 54k	ncRNA_intronic	CCDC162P	.	.	.	rs71558360	.
Overall CHIP	CD164	chr6:109259441:A:G	A	G	0.7975	-0.053	0.0097	-0.072	-0.034	-5.48	4.28e-08	7.37	1	0.607	0	3	565824	--?-?	UK Biobak 450k, AoU 250k, TOPMed 72k, MGBB 53k, BioVU 54k	ncRNA_intronic	CCDC162P	.	.	.	rs13216168	.
Overall CHIP	CD164	chr6:109259456:C:G	C	G	0.8029	-0.054	0.0098	-0.073	-0.034	-5.46	4.87e-08	7.31	1.01	0.602	0	3	565658	--?-?	UK Biobak 450k, AoU 250k, TOPMed 72k, MGBB 53k, BioVU 54k	ncRNA_intronic	CCDC162P	.	.	.	rs11153163	.
Overall CHIP	CD164	chr6:109260045:G:A	G	A	0.1438	-0.071	0.0108	-0.092	-0.05	-6.57	5.22e-11	10.28	3.66	0.3	0.18	4	611338	----?	UK Biobak 450k, AoU 250k, TOPMed 72k, MGBB 53k, BioVU 54k	ncRNA_intronic	CCDC162P	.	.	.	rs71558361	.
Overall CHIP	CD164	chr6:109260601:G:A	G	A	0.1439	-0.071	0.0108	-0.092	-0.05	-6.56	5.46e-11	10.26	3.61	0.307	0.17	4	611366	----?	UK Biobak 450k, AoU 250k, TOPMed 72k, MGBB 53k, BioVU 54k	ncRNA_intronic	CCDC162P	.	.	.	rs13190802	.
Overall CHIP	CD164	chr6:109262596:G:A	G	A	0.1438	-0.07	0.0108	-0.092	-0.049	-6.5	8.14e-11	10.09	3.99	0.263	0.25	4	611366	----?	UK Biobak 450k, AoU 250k, TOPMed 72k, MGBB 53k, BioVU 54k	ncRNA_intronic	CCDC162P	.	.	.	rs36052053	.
Overall CHIP	CD164	chr6:109262897:C:T	C	T	0.1398	-0.07	0.011	-0.091	-0.048	-6.36	2.07e-10	9.68	3.78	0.286	0.21	4	611366	----?	UK Biobak 450k, AoU 250k, TOPMed 72k, MGBB 53k, BioVU 54k	ncRNA_intronic	CCDC162P	.	.	.	rs13199388	.
Overall CHIP	CD164	chr6:109263207:A:G	A	G	0.5094	-0.057	0.0075	-0.072	-0.043	-7.65	2.09e-14	13.68	2.46	0.482	0	4	611365	----?	UK Biobak 450k, AoU 250k, TOPMed 72k, MGBB 53k, BioVU 54k	ncRNA_intronic	CCDC162P	.	.	.	rs9386780	.
Overall CHIP	CD164	chr6:109263442:C:A	C	A	0.14	-0.07	0.011	-0.091	-0.048	-6.36	2.02e-10	9.69	3.84	0.28	0.22	4	611366	----?	UK Biobak 450k, AoU 250k, TOPMed 72k, MGBB 53k, BioVU 54k	ncRNA_intronic	CCDC162P	.	.	.	rs13203020	.
Overall CHIP	CD164	chr6:109263632:T:TG	T	TG	0.5142	-0.064	0.0073	-0.078	-0.049	-8.65	5.32e-18	17.27	3.4	0.494	0	5	665589	-----	UK Biobak 450k, AoU 250k, TOPMed 72k, MGBB 53k, BioVU 54k	ncRNA_intronic	CCDC162P	.	.	.	rs34921854	.
Overall CHIP	CD164	chr6:109264037:G:A	G	A	0.1398	-0.07	0.011	-0.091	-0.048	-6.35	2.28e-10	9.64	3.89	0.274	0.23	4	611018	----?	UK Biobak 450k, AoU 250k, TOPMed 72k, MGBB 53k, BioVU 54k	ncRNA_intronic	CCDC162P	.	.	.	rs13203987	.
Overall CHIP	CD164	chr6:109265453:T:C	T	C	0.4768	-0.063	0.0075	-0.078	-0.049	-8.43	3.72e-17	16.43	6.87	0.0762	0.56	4	611362	----?	UK Biobak 450k, AoU 250k, TOPMed 72k, MGBB 53k, BioVU 54k	ncRNA_intronic	CCDC162P	.	.	.	rs932223	.
Overall CHIP	CD164	chr6:109265475:G:A	G	A	0.1398	-0.07	0.011	-0.091	-0.048	-6.36	2.12e-10	9.67	3.98	0.264	0.25	4	611365	----?	UK Biobak 450k, AoU 250k, TOPMed 72k, MGBB 53k, BioVU 54k	ncRNA_intronic	CCDC162P	.	.	.	rs932222	.
Overall CHIP	CD164	chr6:109268132:G:A	G	A	0.1398	-0.07	0.011	-0.091	-0.048	-6.36	2.06e-10	9.69	3.83	0.28	0.22	4	611362	----?	UK Biobak 450k, AoU 250k, TOPMed 72k, MGBB 53k, BioVU 54k	ncRNA_intronic	CCDC162P	.	.	.	rs1812230	.
Overall CHIP	CD164	chr6:109268801:A:G	A	G	0.4424	-0.063	0.0076	-0.078	-0.048	-8.31	1.01e-16	15.99	9.28	0.0258	0.68	4	611363	--+-?	UK Biobak 450k, AoU 250k, TOPMed 72k, MGBB 53k, BioVU 54k	ncRNA_intronic	CCDC162P	.	.	.	rs9487023	.
Overall CHIP	CD164	chr6:109270738:C:T	C	T	0.1398	-0.07	0.011	-0.091	-0.048	-6.35	2.17e-10	9.66	3.96	0.266	0.24	4	611367	----?	UK Biobak 450k, AoU 250k, TOPMed 72k, MGBB 53k, BioVU 54k	ncRNA_intronic	CCDC162P	.	.	.	rs34684377	.
Overall CHIP	CD164	chr6:109271126:A:T	A	T	0.4769	-0.063	0.0075	-0.078	-0.049	-8.43	3.58e-17	16.45	7.3	0.0629	0.59	4	611367	----?	UK Biobak 450k, AoU 250k, TOPMed 72k, MGBB 53k, BioVU 54k	ncRNA_intronic	CCDC162P	.	.	.	rs6910696	.
Overall CHIP	CD164	chr6:109271178:C:T	C	T	0.4768	-0.063	0.0075	-0.078	-0.048	-8.4	4.66e-17	16.33	7.17	0.0666	0.58	4	611358	----?	UK Biobak 450k, AoU 250k, TOPMed 72k, MGBB 53k, BioVU 54k	ncRNA_intronic	CCDC162P	.	.	.	rs7748641	.
Overall CHIP	CD164	chr6:109271498:A:T	A	T	0.4767	-0.063	0.0075	-0.078	-0.048	-8.41	4.19e-17	16.38	7.11	0.0686	0.58	4	611362	----?	UK Biobak 450k, AoU 250k, TOPMed 72k, MGBB 53k, BioVU 54k	ncRNA_intronic	CCDC162P	.	.	.	rs6568558	.
Overall CHIP	CD164	chr6:109271548:C:T	C	T	0.5142	-0.063	0.0073	-0.078	-0.049	-8.62	6.79e-18	17.17	3.4	0.493	0	5	665586	-----	UK Biobak 450k, AoU 250k, TOPMed 72k, MGBB 53k, BioVU 54k	ncRNA_intronic	CCDC162P	.	.	.	rs6568559	.
Overall CHIP	CD164	chr6:109271648:G:A	G	A	0.5142	-0.063	0.0073	-0.078	-0.049	-8.62	6.86e-18	17.16	3.4	0.494	0	5	665590	-----	UK Biobak 450k, AoU 250k, TOPMed 72k, MGBB 53k, BioVU 54k	ncRNA_intronic	CCDC162P	.	.	.	rs6568560	.
Overall CHIP	CD164	chr6:109271706:A:G	A	G	0.4767	-0.063	0.0075	-0.078	-0.048	-8.41	4.15e-17	16.38	7.06	0.0699	0.58	4	611361	----?	UK Biobak 450k, AoU 250k, TOPMed 72k, MGBB 53k, BioVU 54k	ncRNA_intronic	CCDC162P	.	.	.	rs6568561	.
Overall CHIP	CD164	chr6:109271931:G:T	G	T	0.5142	-0.063	0.0073	-0.078	-0.049	-8.62	7.32e-18	17.14	3.51	0.476	0	5	665585	-----	UK Biobak 450k, AoU 250k, TOPMed 72k, MGBB 53k, BioVU 54k	ncRNA_intronic	CCDC162P	.	.	.	rs9398193	.
Overall CHIP	CD164	chr6:109272089:A:G	A	G	0.5142	-0.064	0.0073	-0.078	-0.049	-8.67	4.66e-18	17.33	3.55	0.47	0	5	665579	-----	UK Biobak 450k, AoU 250k, TOPMed 72k, MGBB 53k, BioVU 54k	ncRNA_intronic	CCDC162P	.	.	.	rs7753697	.
Overall CHIP	CD164	chr6:109272099:A:C	A	C	0.5142	-0.063	0.0073	-0.078	-0.049	-8.64	5.77e-18	17.24	3.57	0.467	0	5	665581	-----	UK Biobak 450k, AoU 250k, TOPMed 72k, MGBB 53k, BioVU 54k	ncRNA_intronic	CCDC162P	.	.	.	rs7753705	.
Overall CHIP	CD164	chr6:109272275:CA:C	CA	C	0.5143	-0.063	0.0073	-0.078	-0.049	-8.61	7.66e-18	17.12	3.53	0.474	0	5	665285	-----	UK Biobak 450k, AoU 250k, TOPMed 72k, MGBB 53k, BioVU 54k	ncRNA_intronic	CCDC162P	.	.	.	rs35106444	.
Overall CHIP	CD164	chr6:109272401:G:A	G	A	0.1398	-0.07	0.011	-0.091	-0.048	-6.34	2.3e-10	9.64	4.05	0.256	0.26	4	611359	----?	UK Biobak 450k, AoU 250k, TOPMed 72k, MGBB 53k, BioVU 54k	ncRNA_intronic	CCDC162P	.	.	.	rs34352435	.
Overall CHIP	CD164	chr6:109272657:G:T	G	T	0.5142	-0.063	0.0073	-0.078	-0.049	-8.61	7.94e-18	17.1	3.61	0.461	0	5	665582	-----	UK Biobak 450k, AoU 250k, TOPMed 72k, MGBB 53k, BioVU 54k	ncRNA_intronic	CCDC162P	.	.	.	rs1829694	.
Overall CHIP	CD164	chr6:109272873:T:C	T	C	0.5142	-0.063	0.0073	-0.078	-0.049	-8.61	7.76e-18	17.11	3.59	0.465	0	5	665582	-----	UK Biobak 450k, AoU 250k, TOPMed 72k, MGBB 53k, BioVU 54k	ncRNA_intronic	CCDC162P	.	.	.	rs1608044	.
Overall CHIP	CD164	chr6:109272953:G:T	G	T	0.1398	-0.07	0.011	-0.091	-0.048	-6.37	1.99e-10	9.7	3.79	0.285	0.21	4	611362	----?	UK Biobak 450k, AoU 250k, TOPMed 72k, MGBB 53k, BioVU 54k	ncRNA_intronic	CCDC162P	.	.	.	rs34854922	.
Overall CHIP	CD164	chr6:109273272:G:A	G	A	0.5142	-0.063	0.0073	-0.078	-0.049	-8.62	7.23e-18	17.14	3.52	0.475	0	5	665586	-----	UK Biobak 450k, AoU 250k, TOPMed 72k, MGBB 53k, BioVU 54k	ncRNA_intronic	CCDC162P	.	.	.	rs4383852	.
Overall CHIP	CD164	chr6:109273312:T:C	T	C	0.5142	-0.063	0.0073	-0.078	-0.049	-8.61	7.44e-18	17.13	3.52	0.475	0	5	665583	-----	UK Biobak 450k, AoU 250k, TOPMed 72k, MGBB 53k, BioVU 54k	ncRNA_intronic	CCDC162P	.	.	.	rs1521905	.
Overall CHIP	CD164	chr6:109273383:T:C	T	C	0.5142	-0.063	0.0073	-0.078	-0.049	-8.6	8.15e-18	17.09	3.54	0.472	0	5	665582	-----	UK Biobak 450k, AoU 250k, TOPMed 72k, MGBB 53k, BioVU 54k	ncRNA_intronic	CCDC162P	.	.	.	rs6568564	.
Overall CHIP	CD164	chr6:109273909:C:T	C	T	0.5149	-0.063	0.0073	-0.078	-0.049	-8.61	7.94e-18	17.1	3.59	0.465	0	5	665585	-----	UK Biobak 450k, AoU 250k, TOPMed 72k, MGBB 53k, BioVU 54k	ncRNA_intronic	CCDC162P	.	.	.	rs6928622	.
Overall CHIP	CD164	chr6:109274303:C:T	C	T	0.5142	-0.063	0.0073	-0.078	-0.049	-8.62	6.91e-18	17.16	3.5	0.478	0	5	665588	-----	UK Biobak 450k, AoU 250k, TOPMed 72k, MGBB 53k, BioVU 54k	ncRNA_intronic	CCDC162P	.	.	.	rs6929438	.
Overall CHIP	CD164	chr6:109274428:G:A	G	A	0.5142	-0.063	0.0073	-0.078	-0.049	-8.62	7.38e-18	17.13	3.54	0.472	0	5	665586	-----	UK Biobak 450k, AoU 250k, TOPMed 72k, MGBB 53k, BioVU 54k	ncRNA_intronic	CCDC162P	.	.	.	rs1608042	.
Overall CHIP	CD164	chr6:109274700:G:A	G	A	0.5142	-0.063	0.0073	-0.078	-0.049	-8.61	7.44e-18	17.13	3.56	0.469	0	5	665585	-----	UK Biobak 450k, AoU 250k, TOPMed 72k, MGBB 53k, BioVU 54k	ncRNA_intronic	CCDC162P	.	.	.	rs1608041	.
Overall CHIP	CD164	chr6:109274965:A:G	A	G	0.5142	-0.063	0.0073	-0.078	-0.049	-8.62	7.07e-18	17.15	3.56	0.468	0	5	665575	-----	UK Biobak 450k, AoU 250k, TOPMed 72k, MGBB 53k, BioVU 54k	ncRNA_intronic	CCDC162P	.	.	.	rs9372208	.
Overall CHIP	CD164	chr6:109274990:T:A	T	A	0.5142	-0.063	0.0073	-0.078	-0.049	-8.63	6.71e-18	17.17	3.58	0.466	0	5	665584	-----	UK Biobak 450k, AoU 250k, TOPMed 72k, MGBB 53k, BioVU 54k	ncRNA_intronic	CCDC162P	.	.	.	rs9400266	.
Overall CHIP	CD164	chr6:109275589:G:A	G	A	0.5142	-0.063	0.0073	-0.077	-0.049	-8.59	9.5e-18	17.02	3.49	0.479	0	5	665573	-----	UK Biobak 450k, AoU 250k, TOPMed 72k, MGBB 53k, BioVU 54k	ncRNA_intronic	CCDC162P	.	.	.	rs6568566	.
Overall CHIP	CD164	chr6:109275790:A:G	A	G	0.5141	-0.063	0.0073	-0.078	-0.049	-8.61	7.51e-18	17.12	3.64	0.457	0	5	665585	-----	UK Biobak 450k, AoU 250k, TOPMed 72k, MGBB 53k, BioVU 54k	ncRNA_intronic	CCDC162P	.	.	.	rs6568567	.
Overall CHIP	CD164	chr6:109275845:C:T	C	T	0.5142	-0.063	0.0073	-0.078	-0.049	-8.62	7.04e-18	17.15	3.54	0.472	0	5	665584	-----	UK Biobak 450k, AoU 250k, TOPMed 72k, MGBB 53k, BioVU 54k	ncRNA_intronic	CCDC162P	.	.	.	rs6568568	.
Overall CHIP	CD164	chr6:109276019:A:G	A	G	0.5142	-0.063	0.0073	-0.078	-0.049	-8.63	6.55e-18	17.18	3.53	0.473	0	5	665581	-----	UK Biobak 450k, AoU 250k, TOPMed 72k, MGBB 53k, BioVU 54k	ncRNA_intronic	CCDC162P	.	.	.	rs7775206	.
Overall CHIP	CD164	chr6:109276280:C:T	C	T	0.4769	-0.063	0.0075	-0.078	-0.048	-8.38	5.4e-17	16.27	7.29	0.0632	0.59	4	611067	----?	UK Biobak 450k, AoU 250k, TOPMed 72k, MGBB 53k, BioVU 54k	ncRNA_intronic	CCDC162P	.	.	.	rs1915835	.
Overall CHIP	CD164	chr6:109276421:C:A	C	A	0.4767	-0.063	0.0075	-0.078	-0.048	-8.38	5.62e-17	16.25	7.28	0.0634	0.59	4	611364	----?	UK Biobak 450k, AoU 250k, TOPMed 72k, MGBB 53k, BioVU 54k	ncRNA_intronic	CCDC162P	.	.	.	rs1915834	.
Overall CHIP	CD164	chr6:109276438:T:C	T	C	0.5142	-0.063	0.0073	-0.078	-0.049	-8.6	8.19e-18	17.09	3.55	0.47	0	5	665579	-----	UK Biobak 450k, AoU 250k, TOPMed 72k, MGBB 53k, BioVU 54k	ncRNA_intronic	CCDC162P	.	.	.	rs6925716	.
Overall CHIP	CD164	chr6:109276508:A:G	A	G	0.5142	-0.063	0.0073	-0.078	-0.049	-8.61	7.7e-18	17.11	3.57	0.468	0	5	665582	-----	UK Biobak 450k, AoU 250k, TOPMed 72k, MGBB 53k, BioVU 54k	ncRNA_intronic	CCDC162P	.	.	.	rs6903107	.
Overall CHIP	CD164	chr6:109277010:G:A	G	A	0.5142	-0.063	0.0073	-0.078	-0.049	-8.61	8.04e-18	17.09	3.64	0.457	0	5	665582	-----	UK Biobak 450k, AoU 250k, TOPMed 72k, MGBB 53k, BioVU 54k	ncRNA_intronic	CCDC162P	.	.	.	rs4406271	.
Overall CHIP	CD164	chr6:109277018:C:T	C	T	0.5142	-0.063	0.0073	-0.078	-0.049	-8.6	8.44e-18	17.07	3.64	0.456	0	5	665586	-----	UK Biobak 450k, AoU 250k, TOPMed 72k, MGBB 53k, BioVU 54k	ncRNA_intronic	CCDC162P	.	.	.	rs2884012	.
Overall CHIP	CD164	chr6:109277421:T:C	T	C	0.5222	-0.059	0.0073	-0.074	-0.045	-8.08	6.81e-16	15.17	4.15	0.386	0.04	5	665585	-----	UK Biobak 450k, AoU 250k, TOPMed 72k, MGBB 53k, BioVU 54k	ncRNA_intronic	CCDC162P	.	.	.	rs13195816	.
Overall CHIP	CD164	chr6:109277534:G:A	G	A	0.5142	-0.063	0.0073	-0.078	-0.049	-8.61	7.85e-18	17.11	3.57	0.467	0	5	665578	-----	UK Biobak 450k, AoU 250k, TOPMed 72k, MGBB 53k, BioVU 54k	ncRNA_intronic	CCDC162P	.	.	.	rs13210424	.
Overall CHIP	CD164	chr6:109277761:G:A	G	A	0.5152	-0.063	0.0073	-0.078	-0.049	-8.62	6.99e-18	17.16	3.54	0.472	0	5	665588	-----	UK Biobak 450k, AoU 250k, TOPMed 72k, MGBB 53k, BioVU 54k	ncRNA_intronic	CCDC162P	.	.	.	rs13210693	.
Overall CHIP	CD164	chr6:109278060:A:G	A	G	0.5142	-0.063	0.0073	-0.078	-0.049	-8.61	7.65e-18	17.12	3.53	0.473	0	5	665588	-----	UK Biobak 450k, AoU 250k, TOPMed 72k, MGBB 53k, BioVU 54k	ncRNA_intronic	CCDC162P	.	.	.	rs6910119	.
Overall CHIP	CD164	chr6:109278749:C:T	C	T	0.5142	-0.063	0.0073	-0.078	-0.049	-8.61	7.5e-18	17.12	3.55	0.47	0	5	665587	-----	UK Biobak 450k, AoU 250k, TOPMed 72k, MGBB 53k, BioVU 54k	ncRNA_intronic	CCDC162P	.	.	.	rs2884013	.
Overall CHIP	CD164	chr6:109278961:T:C	T	C	0.5142	-0.063	0.0073	-0.078	-0.049	-8.62	7.12e-18	17.15	3.52	0.476	0	5	665559	-----	UK Biobak 450k, AoU 250k, TOPMed 72k, MGBB 53k, BioVU 54k	ncRNA_intronic	CCDC162P	.	.	.	rs9400267	.
Overall CHIP	CD164	chr6:109278991:C:T	C	T	0.5142	-0.063	0.0073	-0.078	-0.049	-8.62	7.29e-18	17.14	3.51	0.476	0	5	665582	-----	UK Biobak 450k, AoU 250k, TOPMed 72k, MGBB 53k, BioVU 54k	ncRNA_intronic	CCDC162P	.	.	.	rs9374077	.
Overall CHIP	CD164	chr6:109279090:A:G	A	G	0.5221	-0.059	0.0073	-0.074	-0.045	-8.06	7.95e-16	15.1	4.2	0.38	0.05	5	665583	-----	UK Biobak 450k, AoU 250k, TOPMed 72k, MGBB 53k, BioVU 54k	ncRNA_intronic	CCDC162P	.	.	.	rs9386787	.
Overall CHIP	CD164	chr6:109279136:T:C	T	C	0.5142	-0.063	0.0073	-0.078	-0.049	-8.61	7.63e-18	17.12	3.63	0.458	0	5	665587	-----	UK Biobak 450k, AoU 250k, TOPMed 72k, MGBB 53k, BioVU 54k	ncRNA_intronic	CCDC162P	.	.	.	rs7773775	.
Overall CHIP	CD164	chr6:109279320:A:G	A	G	0.5142	-0.063	0.0073	-0.078	-0.049	-8.6	8.09e-18	17.09	3.65	0.456	0	5	665587	-----	UK Biobak 450k, AoU 250k, TOPMed 72k, MGBB 53k, BioVU 54k	ncRNA_intronic	CCDC162P	.	.	.	rs9386788	.
Overall CHIP	CD164	chr6:109279347:C:T	C	T	0.5142	-0.063	0.0073	-0.078	-0.049	-8.61	7.86e-18	17.1	3.65	0.455	0	5	665586	-----	UK Biobak 450k, AoU 250k, TOPMed 72k, MGBB 53k, BioVU 54k	ncRNA_intronic	CCDC162P	.	.	.	rs9400268	.
Overall CHIP	CD164	chr6:109279711:T:C	T	C	0.874	-0.063	0.0113	-0.085	-0.041	-5.57	2.67e-08	7.57	1.57	0.667	0	4	611369	----?	UK Biobak 450k, AoU 250k, TOPMed 72k, MGBB 53k, BioVU 54k	ncRNA_intronic	CCDC162P	.	.	.	rs1341270	.
Overall CHIP	CD164	chr6:109280130:C:T	C	T	0.5141	-0.063	0.0073	-0.078	-0.049	-8.62	6.91e-18	17.16	3.63	0.458	0	5	665586	-----	UK Biobak 450k, AoU 250k, TOPMed 72k, MGBB 53k, BioVU 54k	ncRNA_intronic	CCDC162P	.	.	.	rs6933326	.
Overall CHIP	CD164	chr6:109280351:A:G	A	G	0.5141	-0.063	0.0073	-0.078	-0.049	-8.64	6.11e-18	17.21	3.5	0.477	0	5	665586	-----	UK Biobak 450k, AoU 250k, TOPMed 72k, MGBB 53k, BioVU 54k	ncRNA_intronic	CCDC162P	.	.	.	rs9398196	.
Overall CHIP	CD164	chr6:109280469:CA:C	CA	C	0.5139	-0.063	0.0073	-0.078	-0.049	-8.62	6.86e-18	17.16	3.52	0.475	0	5	665584	-----	UK Biobak 450k, AoU 250k, TOPMed 72k, MGBB 53k, BioVU 54k	ncRNA_intronic	CCDC162P	.	.	.	rs35047171	.
Overall CHIP	CD164	chr6:109280481:T:C	T	C	0.5141	-0.063	0.0073	-0.078	-0.049	-8.63	6.29e-18	17.2	3.52	0.475	0	5	665582	-----	UK Biobak 450k, AoU 250k, TOPMed 72k, MGBB 53k, BioVU 54k	ncRNA_intronic	CCDC162P	.	.	.	rs9372209	.
Overall CHIP	CD164	chr6:109280500:G:C	G	C	0.5141	-0.063	0.0073	-0.078	-0.049	-8.64	5.87e-18	17.23	3.58	0.465	0	5	665583	-----	UK Biobak 450k, AoU 250k, TOPMed 72k, MGBB 53k, BioVU 54k	ncRNA_intronic	CCDC162P	.	.	.	rs9372210	.
Overall CHIP	CD164	chr6:109280682:C:T	C	T	0.5141	-0.063	0.0073	-0.078	-0.049	-8.64	5.96e-18	17.22	3.51	0.476	0	5	665590	-----	UK Biobak 450k, AoU 250k, TOPMed 72k, MGBB 53k, BioVU 54k	ncRNA_intronic	CCDC162P	.	.	.	rs7773213	.
Overall CHIP	CD164	chr6:109280841:AG:A	AG	A	0.5141	-0.063	0.0073	-0.078	-0.049	-8.63	6.73e-18	17.17	3.54	0.472	0	5	665586	-----	UK Biobak 450k, AoU 250k, TOPMed 72k, MGBB 53k, BioVU 54k	ncRNA_intronic	CCDC162P	.	.	.	rs5879017	.
Overall CHIP	CD164	chr6:109281100:T:C	T	C	0.5142	-0.063	0.0073	-0.078	-0.049	-8.63	6.55e-18	17.18	3.66	0.454	0	5	665589	-----	UK Biobak 450k, AoU 250k, TOPMed 72k, MGBB 53k, BioVU 54k	ncRNA_intronic	CCDC162P	.	.	.	rs2222392	.
Overall CHIP	CD164	chr6:109281140:A:C	A	C	0.5221	-0.059	0.0073	-0.074	-0.045	-8.09	6.35e-16	15.2	4.22	0.377	0.05	5	665584	-----	UK Biobak 450k, AoU 250k, TOPMed 72k, MGBB 53k, BioVU 54k	ncRNA_intronic	CCDC162P	.	.	.	rs7773815	.
Overall CHIP	CD164	chr6:109281156:T:C	T	C	0.522	-0.059	0.0073	-0.074	-0.045	-8.08	6.56e-16	15.18	4.18	0.382	0.04	5	665587	-----	UK Biobak 450k, AoU 250k, TOPMed 72k, MGBB 53k, BioVU 54k	ncRNA_intronic	CCDC162P	.	.	.	rs7755970	.
Overall CHIP	CD164	chr6:109281240:G:A	G	A	0.5221	-0.059	0.0073	-0.074	-0.045	-8.1	5.96e-16	15.22	4.14	0.387	0.03	5	665589	-----	UK Biobak 450k, AoU 250k, TOPMed 72k, MGBB 53k, BioVU 54k	ncRNA_intronic	CCDC162P	.	.	.	rs7774377	.
Overall CHIP	CD164	chr6:109281258:G:C	G	C	0.5221	-0.059	0.0073	-0.074	-0.045	-8.09	6.18e-16	15.21	4.22	0.377	0.05	5	665586	-----	UK Biobak 450k, AoU 250k, TOPMed 72k, MGBB 53k, BioVU 54k	ncRNA_intronic	CCDC162P	.	.	.	rs7774390	.
Overall CHIP	CD164	chr6:109282015:A:G	A	G	0.4847	-0.059	0.0075	-0.074	-0.044	-7.86	4.17e-15	14.38	8.53	0.0363	0.65	4	611354	--+-?	UK Biobak 450k, AoU 250k, TOPMed 72k, MGBB 53k, BioVU 54k	ncRNA_intronic	CCDC162P	.	.	.	rs9386789	.
Overall CHIP	CD164	chr6:109282207:C:T	C	T	0.1398	-0.07	0.011	-0.092	-0.049	-6.39	1.72e-10	9.76	4.13	0.248	0.27	4	611362	----?	UK Biobak 450k, AoU 250k, TOPMed 72k, MGBB 53k, BioVU 54k	ncRNA_intronic	CCDC162P	.	.	.	rs13205489	.
Overall CHIP	CD164	chr6:109282652:C:T	C	T	0.1398	-0.07	0.011	-0.092	-0.049	-6.41	1.46e-10	9.84	4.09	0.252	0.27	4	611365	----?	UK Biobak 450k, AoU 250k, TOPMed 72k, MGBB 53k, BioVU 54k	ncRNA_exonic	CCDC162P	.	.	.	rs36094641	.
Overall CHIP	CD164	chr6:109283694:C:G	C	G	0.1398	-0.07	0.011	-0.092	-0.049	-6.41	1.5e-10	9.82	3.98	0.264	0.25	4	611364	----?	UK Biobak 450k, AoU 250k, TOPMed 72k, MGBB 53k, BioVU 54k	ncRNA_intronic	CCDC162P	.	.	.	rs34949378	.
Overall CHIP	CD164	chr6:109283778:C:T	C	T	0.1399	-0.071	0.011	-0.092	-0.049	-6.45	1.16e-10	9.93	3.87	0.275	0.23	4	611363	----?	UK Biobak 450k, AoU 250k, TOPMed 72k, MGBB 53k, BioVU 54k	ncRNA_intronic	CCDC162P	.	.	.	rs71558363	.
Overall CHIP	CD164	chr6:109284119:C:A	C	A	0.4831	-0.059	0.0075	-0.073	-0.044	-7.8	6.41e-15	14.19	9.45	0.0238	0.68	4	611360	--+-?	UK Biobak 450k, AoU 250k, TOPMed 72k, MGBB 53k, BioVU 54k	ncRNA_intronic	CCDC162P	.	.	.	rs9480920	.
Overall CHIP	CD164	chr6:109284120:G:T	G	T	0.483	-0.058	0.0075	-0.073	-0.044	-7.8	6.61e-15	14.18	9.44	0.0239	0.68	4	611365	--+-?	UK Biobak 450k, AoU 250k, TOPMed 72k, MGBB 53k, BioVU 54k	ncRNA_intronic	CCDC162P	.	.	.	rs9487032	.
Overall CHIP	CD164	chr6:109284185:G:C	G	C	0.483	-0.058	0.0075	-0.073	-0.044	-7.79	6.84e-15	14.16	9.44	0.024	0.68	4	611359	--+-?	UK Biobak 450k, AoU 250k, TOPMed 72k, MGBB 53k, BioVU 54k	ncRNA_intronic	CCDC162P	.	.	.	rs9487033	.
Overall CHIP	CD164	chr6:109284465:G:A	G	A	0.4831	-0.058	0.0075	-0.073	-0.044	-7.79	7.07e-15	14.15	9.47	0.0236	0.68	4	611366	--+-?	UK Biobak 450k, AoU 250k, TOPMed 72k, MGBB 53k, BioVU 54k	ncRNA_intronic	CCDC162P	.	.	.	rs9480921	.
Overall CHIP	CD164	chr6:109284696:T:C	T	C	0.483	-0.059	0.0075	-0.073	-0.044	-7.81	6.23e-15	14.21	9.33	0.0252	0.68	4	611365	--+-?	UK Biobak 450k, AoU 250k, TOPMed 72k, MGBB 53k, BioVU 54k	ncRNA_intronic	CCDC162P	.	.	.	rs9487034	.
Overall CHIP	CD164	chr6:109284862:C:G	C	G	0.483	-0.058	0.0075	-0.073	-0.044	-7.8	6.64e-15	14.18	9.38	0.0246	0.68	4	611363	--+-?	UK Biobak 450k, AoU 250k, TOPMed 72k, MGBB 53k, BioVU 54k	ncRNA_intronic	CCDC162P	.	.	.	rs9400269	.
Overall CHIP	CD164	chr6:109285065:CT:C	CT	C	0.483	-0.058	0.0075	-0.073	-0.044	-7.8	6.68e-15	14.18	9.38	0.0246	0.68	4	611363	--+-?	UK Biobak 450k, AoU 250k, TOPMed 72k, MGBB 53k, BioVU 54k	ncRNA_intronic	CCDC162P	.	.	.	rs5879018	.
Overall CHIP	CD164	chr6:109285941:T:C	T	C	0.1398	-0.071	0.011	-0.092	-0.049	-6.42	1.37e-10	9.86	3.92	0.271	0.23	4	611271	----?	UK Biobak 450k, AoU 250k, TOPMed 72k, MGBB 53k, BioVU 54k	ncRNA_intronic	CCDC162P	.	.	.	rs78799897	.
Overall CHIP	CD164	chr6:109286008:G:A	G	A	0.4831	-0.059	0.0075	-0.073	-0.044	-7.81	6.03e-15	14.22	9.31	0.0254	0.68	4	611358	--+-?	UK Biobak 450k, AoU 250k, TOPMed 72k, MGBB 53k, BioVU 54k	ncRNA_exonic	CCDC162P	.	.	.	rs9480922	.
Overall CHIP	CD164	chr6:109286166:G:C	G	C	0.4831	-0.058	0.0075	-0.073	-0.044	-7.78	7.6e-15	14.12	9.43	0.0241	0.68	4	611364	--+-?	UK Biobak 450k, AoU 250k, TOPMed 72k, MGBB 53k, BioVU 54k	ncRNA_intronic	CCDC162P	.	.	.	rs9480923	.
Overall CHIP	CD164	chr6:109286246:C:T	C	T	0.483	-0.059	0.0075	-0.073	-0.044	-7.81	6.16e-15	14.21	9.45	0.0238	0.68	4	611360	--+-?	UK Biobak 450k, AoU 250k, TOPMed 72k, MGBB 53k, BioVU 54k	ncRNA_intronic	CCDC162P	.	.	.	rs9487036	.
Overall CHIP	CD164	chr6:109286285:G:A	G	A	0.4831	-0.059	0.0075	-0.073	-0.044	-7.8	6.44e-15	14.19	9.31	0.0254	0.68	4	611364	--+-?	UK Biobak 450k, AoU 250k, TOPMed 72k, MGBB 53k, BioVU 54k	ncRNA_intronic	CCDC162P	.	.	.	rs9400270	.
Overall CHIP	CD164	chr6:109286353:G:A	G	A	0.4831	-0.059	0.0075	-0.073	-0.044	-7.8	6.48e-15	14.19	9.33	0.0252	0.68	4	611361	--+-?	UK Biobak 450k, AoU 250k, TOPMed 72k, MGBB 53k, BioVU 54k	ncRNA_exonic	CCDC162P	.	.	.	rs9400271	.
Overall CHIP	CD164	chr6:109286755:G:A	G	A	0.4864	-0.058	0.0075	-0.073	-0.044	-7.74	1.02e-14	13.99	9.59	0.0224	0.69	4	607153	--+-?	UK Biobak 450k, AoU 250k, TOPMed 72k, MGBB 53k, BioVU 54k	ncRNA_intronic	CCDC162P	.	.	.	rs6932503	.
Overall CHIP	CD164	chr6:109287257:A:C	A	C	0.483	-0.058	0.0075	-0.073	-0.044	-7.79	7.06e-15	14.15	9.37	0.0247	0.68	4	611352	--+-?	UK Biobak 450k, AoU 250k, TOPMed 72k, MGBB 53k, BioVU 54k	ncRNA_intronic	CCDC162P	.	.	.	rs9386790	.
Overall CHIP	CD164	chr6:109287294:C:T	C	T	0.4832	-0.058	0.0075	-0.073	-0.044	-7.8	6.53e-15	14.19	9.14	0.0274	0.67	4	611358	--+-?	UK Biobak 450k, AoU 250k, TOPMed 72k, MGBB 53k, BioVU 54k	ncRNA_intronic	CCDC162P	.	.	.	rs9386791	.
Overall CHIP	CD164	chr6:109287458:G:C	G	C	0.4831	-0.059	0.0075	-0.073	-0.044	-7.81	5.92e-15	14.23	9.34	0.0251	0.68	4	611353	--+-?	UK Biobak 450k, AoU 250k, TOPMed 72k, MGBB 53k, BioVU 54k	ncRNA_intronic	CCDC162P	.	.	.	rs7772602	.
Overall CHIP	CD164	chr6:109288005:C:T	C	T	0.4831	-0.058	0.0075	-0.073	-0.044	-7.79	7.07e-15	14.15	9.5	0.0233	0.68	4	611368	--+-?	UK Biobak 450k, AoU 250k, TOPMed 72k, MGBB 53k, BioVU 54k	ncRNA_intronic	CCDC162P	.	.	.	rs7773331	.
Overall CHIP	CD164	chr6:109288416:A:G	A	G	0.4831	-0.058	0.0075	-0.073	-0.044	-7.79	6.75e-15	14.17	9.38	0.0247	0.68	4	611360	--+-?	UK Biobak 450k, AoU 250k, TOPMed 72k, MGBB 53k, BioVU 54k	ncRNA_intronic	CCDC162P	.	.	.	rs9374079	.
Overall CHIP	CD164	chr6:109288445:C:T	C	T	0.483	-0.059	0.0075	-0.073	-0.044	-7.8	6.35e-15	14.2	9.3	0.0256	0.68	4	611362	--+-?	UK Biobak 450k, AoU 250k, TOPMed 72k, MGBB 53k, BioVU 54k	ncRNA_intronic	CCDC162P	.	.	.	rs9372211	.
Overall CHIP	CD164	chr6:109288772:G:A	G	A	0.4831	-0.058	0.0075	-0.073	-0.044	-7.79	7.06e-15	14.15	9.58	0.0225	0.69	4	611363	--+-?	UK Biobak 450k, AoU 250k, TOPMed 72k, MGBB 53k, BioVU 54k	ncRNA_intronic	CCDC162P	.	.	.	rs9386792	.
Overall CHIP	CD164	chr6:109288785:C:A	C	A	0.483	-0.059	0.0075	-0.073	-0.044	-7.81	6.02e-15	14.22	9.4	0.0244	0.68	4	611364	--+-?	UK Biobak 450k, AoU 250k, TOPMed 72k, MGBB 53k, BioVU 54k	ncRNA_intronic	CCDC162P	.	.	.	rs9398197	.
Overall CHIP	CD164	chr6:109288799:C:A	C	A	0.4831	-0.059	0.0075	-0.073	-0.044	-7.8	6.25e-15	14.2	9.38	0.0247	0.68	4	611363	--+-?	UK Biobak 450k, AoU 250k, TOPMed 72k, MGBB 53k, BioVU 54k	ncRNA_intronic	CCDC162P	.	.	.	rs9386793	.
Overall CHIP	CD164	chr6:109288949:T:C	T	C	0.483	-0.058	0.0075	-0.073	-0.044	-7.8	6.59e-15	14.18	9.27	0.0259	0.68	4	611330	--+-?	UK Biobak 450k, AoU 250k, TOPMed 72k, MGBB 53k, BioVU 54k	ncRNA_intronic	CCDC162P	.	.	.	rs9487038	.
Overall CHIP	CD164	chr6:109288960:A:T	A	T	0.4831	-0.058	0.0075	-0.073	-0.044	-7.8	6.69e-15	14.17	9.28	0.0258	0.68	4	611344	--+-?	UK Biobak 450k, AoU 250k, TOPMed 72k, MGBB 53k, BioVU 54k	ncRNA_intronic	CCDC162P	.	.	.	rs9487039	.
Overall CHIP	CD164	chr6:109289240:T:G	T	G	0.485	-0.06	0.0075	-0.074	-0.045	-7.93	2.23e-15	14.65	8.49	0.0369	0.65	4	608939	--+-?	UK Biobak 450k, AoU 250k, TOPMed 72k, MGBB 53k, BioVU 54k	ncRNA_intronic	CCDC162P	.	.	.	rs9487042	.
Overall CHIP	CD164	chr6:109289271:C:T	C	T	0.4835	-0.058	0.0075	-0.073	-0.044	-7.8	6.57e-15	14.18	9.14	0.0275	0.67	4	611335	--+-?	UK Biobak 450k, AoU 250k, TOPMed 72k, MGBB 53k, BioVU 54k	ncRNA_intronic	CCDC162P	.	.	.	rs9487043	.
Overall CHIP	CD164	chr6:109289305:G:A	G	A	0.1398	-0.07	0.011	-0.092	-0.049	-6.41	1.54e-10	9.81	4.02	0.259	0.25	4	611340	----?	UK Biobak 450k, AoU 250k, TOPMed 72k, MGBB 53k, BioVU 54k	ncRNA_intronic	CCDC162P	.	.	.	rs112000205	.
Overall CHIP	CD164	chr6:109289643:G:T	G	T	0.483	-0.058	0.0075	-0.073	-0.044	-7.78	7.54e-15	14.12	9.4	0.0244	0.68	4	611357	--+-?	UK Biobak 450k, AoU 250k, TOPMed 72k, MGBB 53k, BioVU 54k	ncRNA_intronic	CCDC162P	.	.	.	rs1111866	.
Overall CHIP	CD164	chr6:109289660:C:T	C	T	0.483	-0.058	0.0075	-0.073	-0.044	-7.77	7.93e-15	14.1	9.44	0.024	0.68	4	611357	--+-?	UK Biobak 450k, AoU 250k, TOPMed 72k, MGBB 53k, BioVU 54k	ncRNA_intronic	CCDC162P	.	.	.	rs1111865	.
Overall CHIP	CD164	chr6:109289935:A:G	A	G	0.483	-0.059	0.0075	-0.073	-0.044	-7.81	6.22e-15	14.21	9.28	0.0258	0.68	4	611364	--+-?	UK Biobak 450k, AoU 250k, TOPMed 72k, MGBB 53k, BioVU 54k	ncRNA_intronic	CCDC162P	.	.	.	rs1111864	.
Overall CHIP	CD164	chr6:109290003:A:G	A	G	0.483	-0.058	0.0075	-0.073	-0.044	-7.79	6.79e-15	14.17	9.31	0.0254	0.68	4	611365	--+-?	UK Biobak 450k, AoU 250k, TOPMed 72k, MGBB 53k, BioVU 54k	ncRNA_intronic	CCDC162P	.	.	.	rs1111863	.
Overall CHIP	CD164	chr6:109290043:G:A	G	A	0.4831	-0.058	0.0075	-0.073	-0.044	-7.77	8.01e-15	14.1	9.32	0.0254	0.68	4	611367	--+-?	UK Biobak 450k, AoU 250k, TOPMed 72k, MGBB 53k, BioVU 54k	ncRNA_intronic	CCDC162P	.	.	.	rs4601178	.
Overall CHIP	CD164	chr6:109290264:C:G	C	G	0.1397	-0.07	0.011	-0.091	-0.048	-6.34	2.39e-10	9.62	4.22	0.238	0.29	4	611366	----?	UK Biobak 450k, AoU 250k, TOPMed 72k, MGBB 53k, BioVU 54k	ncRNA_intronic	CCDC162P	.	.	.	rs34739891	.
Overall CHIP	CD164	chr6:109290318:A:C	A	C	0.483	-0.058	0.0075	-0.073	-0.044	-7.77	8.25e-15	14.08	9.5	0.0233	0.68	4	611365	--+-?	UK Biobak 450k, AoU 250k, TOPMed 72k, MGBB 53k, BioVU 54k	ncRNA_intronic	CCDC162P	.	.	.	rs9386794	.
Overall CHIP	CD164	chr6:109290380:A:T	A	T	0.483	-0.058	0.0075	-0.073	-0.044	-7.8	6.71e-15	14.17	9.45	0.0238	0.68	4	611363	--+-?	UK Biobak 450k, AoU 250k, TOPMed 72k, MGBB 53k, BioVU 54k	ncRNA_intronic	CCDC162P	.	.	.	rs4403290	.
Overall CHIP	CD164	chr6:109290517:C:T	C	T	0.4829	-0.058	0.0075	-0.073	-0.044	-7.77	8.49e-15	14.07	9.67	0.0216	0.69	4	611357	--+-?	UK Biobak 450k, AoU 250k, TOPMed 72k, MGBB 53k, BioVU 54k	ncRNA_intronic	CCDC162P	.	.	.	rs882074	.
Overall CHIP	CD164	chr6:109290531:GGCCCCT:G	GGCCCCT	G	0.1363	-0.069	0.0111	-0.091	-0.047	-6.22	5.1e-10	9.29	4.12	0.249	0.27	4	611359	----?	UK Biobak 450k, AoU 250k, TOPMed 72k, MGBB 53k, BioVU 54k	ncRNA_intronic	CCDC162P	.	.	.	rs72218648	.
Overall CHIP	CD164	chr6:109290603:A:G	A	G	0.4831	-0.058	0.0075	-0.073	-0.044	-7.78	7.82e-15	14.11	9.65	0.0218	0.69	4	611362	--+-?	UK Biobak 450k, AoU 250k, TOPMed 72k, MGBB 53k, BioVU 54k	ncRNA_intronic	CCDC162P	.	.	.	rs882072	.
Overall CHIP	CD164	chr6:109290787:C:A	C	A	0.4832	-0.058	0.0075	-0.073	-0.043	-7.75	9.32e-15	14.03	9.79	0.0204	0.69	4	611366	--+-?	UK Biobak 450k, AoU 250k, TOPMed 72k, MGBB 53k, BioVU 54k	ncRNA_intronic	CCDC162P	.	.	.	rs1320612	.
Overall CHIP	CD164	chr6:109291073:A:G	A	G	0.483	-0.058	0.0075	-0.073	-0.044	-7.77	8.49e-15	14.07	9.68	0.0215	0.69	4	611366	--+-?	UK Biobak 450k, AoU 250k, TOPMed 72k, MGBB 53k, BioVU 54k	ncRNA_intronic	CCDC162P	.	.	.	rs6924776	.
Overall CHIP	CD164	chr6:109291141:A:G	A	G	0.483	-0.058	0.0075	-0.073	-0.044	-7.78	7.81e-15	14.11	9.7	0.0213	0.69	4	611364	--+-?	UK Biobak 450k, AoU 250k, TOPMed 72k, MGBB 53k, BioVU 54k	ncRNA_intronic	CCDC162P	.	.	.	rs6924815	.
Overall CHIP	CD164	chr6:109291993:C:A	C	A	0.4503	-0.058	0.0075	-0.073	-0.043	-7.71	1.34e-14	13.87	11.27	0.0104	0.73	4	611365	--+-?	UK Biobak 450k, AoU 250k, TOPMed 72k, MGBB 53k, BioVU 54k	ncRNA_intronic	CCDC162P	.	.	.	rs6568569	.
Overall CHIP	CD164	chr6:109292038:T:G	T	G	0.4503	-0.058	0.0075	-0.073	-0.043	-7.7	1.48e-14	13.83	11.37	0.0099	0.74	4	611364	--+-?	UK Biobak 450k, AoU 250k, TOPMed 72k, MGBB 53k, BioVU 54k	ncRNA_intronic	CCDC162P	.	.	.	rs6568570	.
Overall CHIP	CD164	chr6:109292049:A:T	A	T	0.4397	-0.064	0.0079	-0.079	-0.048	-8.1	6.02e-16	15.22	4.38	0.112	0.54	3	570672	--?-?	UK Biobak 450k, AoU 250k, TOPMed 72k, MGBB 53k, BioVU 54k	ncRNA_intronic	CCDC162P	.	.	.	rs6568571	.
Overall CHIP	CD164	chr6:109292361:T:C	T	C	0.4503	-0.058	0.0075	-0.073	-0.043	-7.7	1.4e-14	13.85	11.22	0.0106	0.73	4	611364	--+-?	UK Biobak 450k, AoU 250k, TOPMed 72k, MGBB 53k, BioVU 54k	ncRNA_intronic	CCDC162P	.	.	.	rs7748918	.
Overall CHIP	CD164	chr6:109292783:T:C	T	C	0.4832	-0.058	0.0075	-0.073	-0.044	-7.76	8.64e-15	14.06	9.72	0.0211	0.69	4	611364	--+-?	UK Biobak 450k, AoU 250k, TOPMed 72k, MGBB 53k, BioVU 54k	ncRNA_intronic	CCDC162P	.	.	.	rs1521908	.
Overall CHIP	CD164	chr6:109293510:G:A	G	A	0.4503	-0.058	0.0075	-0.073	-0.043	-7.7	1.46e-14	13.84	11.31	0.0101	0.73	4	611367	--+-?	UK Biobak 450k, AoU 250k, TOPMed 72k, MGBB 53k, BioVU 54k	ncRNA_intronic	CCDC162P	.	.	.	rs11757567	.
Overall CHIP	CD164	chr6:109293641:C:T	C	T	0.4504	-0.058	0.0075	-0.073	-0.043	-7.69	1.49e-14	13.83	11.24	0.0105	0.73	4	611357	--+-?	UK Biobak 450k, AoU 250k, TOPMed 72k, MGBB 53k, BioVU 54k	ncRNA_intronic	CCDC162P	.	.	.	rs13203155	.
Overall CHIP	CD164	chr6:109293702:T:C	T	C	0.4505	-0.058	0.0075	-0.073	-0.043	-7.68	1.65e-14	13.78	11.33	0.0101	0.74	4	611358	--+-?	UK Biobak 450k, AoU 250k, TOPMed 72k, MGBB 53k, BioVU 54k	ncRNA_intronic	CCDC162P	.	.	.	rs13219432	.
Overall CHIP	CD164	chr6:109293835:T:G	T	G	0.4503	-0.058	0.0075	-0.073	-0.043	-7.7	1.43e-14	13.84	11.24	0.0105	0.73	4	611364	--+-?	UK Biobak 450k, AoU 250k, TOPMed 72k, MGBB 53k, BioVU 54k	ncRNA_intronic	CCDC162P	.	.	.	rs13219561	.
Overall CHIP	CD164	chr6:109294400:G:T	G	T	0.4504	-0.058	0.0075	-0.073	-0.043	-7.68	1.6e-14	13.79	11.42	0.00967	0.74	4	611364	--+-?	UK Biobak 450k, AoU 250k, TOPMed 72k, MGBB 53k, BioVU 54k	ncRNA_exonic	CCDC162P	.	.	.	rs9487048	.
Overall CHIP	CD164	chr6:109295015:C:T	C	T	0.5207	-0.059	0.0073	-0.074	-0.045	-8.09	6.49e-16	15.19	5.24	0.264	0.24	5	665586	-----	UK Biobak 450k, AoU 250k, TOPMed 72k, MGBB 53k, BioVU 54k	ncRNA_intronic	CCDC162P	.	.	.	rs7744284	.
Overall CHIP	CD164	chr6:109295036:A:T	A	T	0.1398	-0.071	0.011	-0.092	-0.049	-6.42	1.45e-10	9.84	3.86	0.277	0.22	4	611359	----?	UK Biobak 450k, AoU 250k, TOPMed 72k, MGBB 53k, BioVU 54k	ncRNA_intronic	CCDC162P	.	.	.	rs71558364	.
Overall CHIP	CD164	chr6:109295217:T:C	T	C	0.4515	-0.058	0.0075	-0.073	-0.043	-7.71	1.33e-14	13.88	11.07	0.0113	0.73	4	611361	--+-?	UK Biobak 450k, AoU 250k, TOPMed 72k, MGBB 53k, BioVU 54k	ncRNA_intronic	CCDC162P	.	.	.	rs9374080	.
Overall CHIP	CD164	chr6:109295325:G:A	G	A	0.4503	-0.058	0.0075	-0.073	-0.043	-7.69	1.53e-14	13.82	11.3	0.0102	0.73	4	611367	--+-?	UK Biobak 450k, AoU 250k, TOPMed 72k, MGBB 53k, BioVU 54k	ncRNA_intronic	CCDC162P	.	.	.	rs9386795	.
Overall CHIP	CD164	chr6:109295559:A:G	A	G	0.4505	-0.058	0.0075	-0.073	-0.043	-7.69	1.51e-14	13.82	11.33	0.0101	0.74	4	611361	--+-?	UK Biobak 450k, AoU 250k, TOPMed 72k, MGBB 53k, BioVU 54k	ncRNA_exonic	CCDC162P	.	.	.	rs9400272	.
Overall CHIP	CD164	chr6:109295867:T:C	T	C	0.4503	-0.058	0.0075	-0.073	-0.043	-7.68	1.6e-14	13.8	11.37	0.00987	0.74	4	611337	--+-?	UK Biobak 450k, AoU 250k, TOPMed 72k, MGBB 53k, BioVU 54k	ncRNA_intronic	CCDC162P	.	.	.	rs9480924	.
Overall CHIP	CD164	chr6:109295876:A:G	A	G	0.4504	-0.058	0.0075	-0.073	-0.043	-7.69	1.54e-14	13.81	11.17	0.0108	0.73	4	611345	--+-?	UK Biobak 450k, AoU 250k, TOPMed 72k, MGBB 53k, BioVU 54k	ncRNA_intronic	CCDC162P	.	.	.	rs9487051	.
Overall CHIP	CD164	chr6:109295883:C:T	C	T	0.4503	-0.058	0.0075	-0.073	-0.043	-7.69	1.58e-14	13.8	10.99	0.0118	0.73	4	611352	--+-?	UK Biobak 450k, AoU 250k, TOPMed 72k, MGBB 53k, BioVU 54k	ncRNA_intronic	CCDC162P	.	.	.	rs9487052	.
Overall CHIP	CD164	chr6:109296339:T:A	T	A	0.4503	-0.058	0.0075	-0.073	-0.043	-7.7	1.44e-14	13.84	11.15	0.0109	0.73	4	611364	--+-?	UK Biobak 450k, AoU 250k, TOPMed 72k, MGBB 53k, BioVU 54k	ncRNA_intronic	CCDC162P	.	.	.	rs1341271	.
Overall CHIP	CD164	chr6:109296454:A:AAAG	A	AAAG	0.518	-0.065	0.0078	-0.08	-0.049	-8.29	1.22e-16	15.91	1.45	0.484	0	3	570674	--?-?	UK Biobak 450k, AoU 250k, TOPMed 72k, MGBB 53k, BioVU 54k	ncRNA_intronic	CCDC162P	.	.	.	rs112273618	.
Overall CHIP	CD164	chr6:109296470:C:G	C	G	0.4504	-0.058	0.0075	-0.073	-0.043	-7.69	1.52e-14	13.82	11.22	0.0106	0.73	4	611364	--+-?	UK Biobak 450k, AoU 250k, TOPMed 72k, MGBB 53k, BioVU 54k	ncRNA_intronic	CCDC162P	.	.	.	rs5005289	.
Overall CHIP	CD164	chr6:109297186:C:T	C	T	0.1398	-0.071	0.011	-0.092	-0.049	-6.42	1.45e-10	9.84	3.88	0.275	0.23	4	611358	----?	UK Biobak 450k, AoU 250k, TOPMed 72k, MGBB 53k, BioVU 54k	ncRNA_intronic	CCDC162P	.	.	.	rs28360564	.
Overall CHIP	CD164	chr6:109297501:C:T	C	T	0.4503	-0.058	0.0075	-0.073	-0.043	-7.69	1.5e-14	13.82	11.26	0.0104	0.73	4	611365	--+-?	UK Biobak 450k, AoU 250k, TOPMed 72k, MGBB 53k, BioVU 54k	ncRNA_intronic	CCDC162P	.	.	.	rs9386796	.
Overall CHIP	CD164	chr6:109298174:A:G	A	G	0.5204	-0.059	0.0074	-0.073	-0.044	-8	1.29e-15	14.89	5.07	0.28	0.21	5	665585	-----	UK Biobak 450k, AoU 250k, TOPMed 72k, MGBB 53k, BioVU 54k	ncRNA_intronic	CCDC162P	.	.	.	rs9320282	.
Overall CHIP	CD164	chr6:109298494:T:C	T	C	0.5203	-0.059	0.0073	-0.073	-0.044	-7.99	1.41e-15	14.85	4.83	0.306	0.17	5	665589	-----	UK Biobak 450k, AoU 250k, TOPMed 72k, MGBB 53k, BioVU 54k	ncRNA_intronic	CCDC162P	.	.	.	rs9487053	.
Overall CHIP	CD164	chr6:109300291:T:C	T	C	0.5215	-0.059	0.0073	-0.073	-0.044	-8.01	1.25e-15	14.9	4.96	0.291	0.19	5	665585	-----	UK Biobak 450k, AoU 250k, TOPMed 72k, MGBB 53k, BioVU 54k	ncRNA_exonic	CCDC162P	.	.	.	rs6927569	.
Overall CHIP	CD164	chr6:109303278:G:T	G	T	0.14	-0.07	0.011	-0.092	-0.049	-6.41	1.46e-10	9.84	4.25	0.236	0.29	4	611359	----?	UK Biobak 450k, AoU 250k, TOPMed 72k, MGBB 53k, BioVU 54k	ncRNA_intronic	CCDC162P	.	.	.	rs13220206	.
Overall CHIP	CD164	chr6:109303563:C:A	C	A	0.1398	-0.071	0.011	-0.092	-0.049	-6.43	1.31e-10	9.88	4	0.262	0.25	4	611358	----?	UK Biobak 450k, AoU 250k, TOPMed 72k, MGBB 53k, BioVU 54k	ncRNA_intronic	CCDC162P	.	.	.	rs34780834	.
Overall CHIP	CD164	chr6:109303568:G:A	G	A	0.4505	-0.058	0.0075	-0.073	-0.043	-7.72	1.25e-14	13.9	11.43	0.00961	0.74	4	611353	--+-?	UK Biobak 450k, AoU 250k, TOPMed 72k, MGBB 53k, BioVU 54k	ncRNA_intronic	CCDC162P	.	.	.	rs11961369	.
Overall CHIP	CD164	chr6:109303760:T:A	T	A	0.5196	-0.059	0.0073	-0.074	-0.045	-8.06	8.19e-16	15.09	5.05	0.282	0.21	5	665577	-----	UK Biobak 450k, AoU 250k, TOPMed 72k, MGBB 53k, BioVU 54k	ncRNA_intronic	CCDC162P	.	.	.	rs13209277	.
Overall CHIP	CD164	chr6:109304594:A:G	A	G	0.5198	-0.059	0.0074	-0.074	-0.045	-8.05	8.6e-16	15.07	4.7	0.32	0.15	5	665581	-----	UK Biobak 450k, AoU 250k, TOPMed 72k, MGBB 53k, BioVU 54k	ncRNA_intronic	CCDC162P	.	.	.	rs1546722	.
Overall CHIP	CD164	chr6:109304676:G:A	G	A	0.4422	-0.063	0.0076	-0.078	-0.048	-8.29	1.19e-16	15.92	9.73	0.021	0.69	4	611367	--+-?	UK Biobak 450k, AoU 250k, TOPMed 72k, MGBB 53k, BioVU 54k	ncRNA_intronic	CCDC162P	.	.	.	rs1546723	.
Overall CHIP	CD164	chr6:109305762:G:A	G	A	0.449	-0.058	0.0076	-0.073	-0.043	-7.64	2.19e-14	13.66	10.53	0.0146	0.72	4	611179	--+-?	UK Biobak 450k, AoU 250k, TOPMed 72k, MGBB 53k, BioVU 54k	ncRNA_intronic	CCDC162P	.	.	.	rs1008084	.
Overall CHIP	CD164	chr6:109306398:C:A	C	A	0.52	-0.06	0.0074	-0.074	-0.045	-8.09	6.33e-16	15.2	4.75	0.314	0.16	5	665590	-----	UK Biobak 450k, AoU 250k, TOPMed 72k, MGBB 53k, BioVU 54k	ncRNA_intronic	CCDC162P	.	.	.	rs6902892	.
Overall CHIP	CD164	chr6:109308893:T:G	T	G	0.5199	-0.06	0.0074	-0.074	-0.045	-8.09	6.5e-16	15.19	4.56	0.335	0.12	5	665585	-----	UK Biobak 450k, AoU 250k, TOPMed 72k, MGBB 53k, BioVU 54k	ncRNA_intronic	CCDC162P	.	.	.	rs5012479	.
Overall CHIP	CD164	chr6:109309857:A:C	A	C	0.52	-0.059	0.0074	-0.074	-0.045	-8.06	8.06e-16	15.09	4.65	0.325	0.14	5	665584	-----	UK Biobak 450k, AoU 250k, TOPMed 72k, MGBB 53k, BioVU 54k	ncRNA_intronic	CCDC162P	.	.	.	rs9487058	.
Overall CHIP	CD164	chr6:109310219:G:C	G	C	0.5199	-0.059	0.0074	-0.074	-0.045	-8.08	6.77e-16	15.17	4.56	0.336	0.12	5	665585	-----	UK Biobak 450k, AoU 250k, TOPMed 72k, MGBB 53k, BioVU 54k	ncRNA_intronic	CCDC162P	.	.	.	rs6903695	.
Overall CHIP	CD164	chr6:109310384:T:C	T	C	0.5199	-0.06	0.0074	-0.074	-0.045	-8.09	6.29e-16	15.2	4.56	0.336	0.12	5	665587	-----	UK Biobak 450k, AoU 250k, TOPMed 72k, MGBB 53k, BioVU 54k	ncRNA_intronic	CCDC162P	.	.	.	rs6930733	.
Overall CHIP	CD164	chr6:109311317:C:A	C	A	0.5199	-0.06	0.0074	-0.074	-0.045	-8.1	6e-16	15.22	4.58	0.334	0.13	5	665587	-----	UK Biobak 450k, AoU 250k, TOPMed 72k, MGBB 53k, BioVU 54k	ncRNA_intronic	CCDC162P	.	.	.	rs9386797	.
Overall CHIP	CD164	chr6:109311596:A:G	A	G	0.4509	-0.058	0.0076	-0.073	-0.043	-7.64	2.21e-14	13.66	10.68	0.0136	0.72	4	611362	--+-?	UK Biobak 450k, AoU 250k, TOPMed 72k, MGBB 53k, BioVU 54k	ncRNA_intronic	CCDC162P	.	.	.	rs9400273	.
Overall CHIP	CD164	chr6:109312612:G:A	G	A	0.5202	-0.06	0.0074	-0.074	-0.045	-8.1	5.63e-16	15.25	4.43	0.351	0.1	5	665587	-----	UK Biobak 450k, AoU 250k, TOPMed 72k, MGBB 53k, BioVU 54k	ncRNA_intronic	CCDC162P	.	.	.	rs7757347	.
Overall CHIP	CD164	chr6:109313396:C:T	C	T	0.4509	-0.058	0.0076	-0.072	-0.043	-7.63	2.44e-14	13.61	10.71	0.0134	0.72	4	611363	--+-?	UK Biobak 450k, AoU 250k, TOPMed 72k, MGBB 53k, BioVU 54k	ncRNA_intronic	CCDC162P	.	.	.	rs13191948	.
Overall CHIP	CD164	chr6:109314355:G:GC	G	GC	0.5193	-0.06	0.0074	-0.074	-0.045	-8.08	6.83e-16	15.17	4.55	0.337	0.12	5	665587	-----	UK Biobak 450k, AoU 250k, TOPMed 72k, MGBB 53k, BioVU 54k	ncRNA_intronic	CCDC162P	.	.	.	rs397693546	.
Overall CHIP	CD164	chr6:109315002:T:C	T	C	0.5199	-0.06	0.0074	-0.074	-0.045	-8.1	5.77e-16	15.24	4.61	0.329	0.13	5	665585	-----	UK Biobak 450k, AoU 250k, TOPMed 72k, MGBB 53k, BioVU 54k	ncRNA_intronic	CCDC162P	.	.	.	rs6913093	.
Overall CHIP	CD164	chr6:109315951:T:C	T	C	0.8286	-0.054	0.0099	-0.074	-0.035	-5.47	4.54e-08	7.34	4.62	0.202	0.35	4	611368	----?	UK Biobak 450k, AoU 250k, TOPMed 72k, MGBB 53k, BioVU 54k	ncRNA_intronic	CCDC162P	.	.	.	rs7755798	.
Overall CHIP	CD164	chr6:109317692:C:T	C	T	0.3914	-0.046	0.0081	-0.062	-0.03	-5.62	1.94e-08	7.71	0.39	0.821	0	3	557960	--?-?	UK Biobak 450k, AoU 250k, TOPMed 72k, MGBB 53k, BioVU 54k	ncRNA_intronic	CCDC162P	.	.	.	rs59272337	.
Overall CHIP	CD164	chr6:109318958:G:A	G	A	0.8191	-0.059	0.0097	-0.078	-0.04	-6.1	1.11e-09	8.95	4.47	0.215	0.33	4	611367	----?	UK Biobak 450k, AoU 250k, TOPMed 72k, MGBB 53k, BioVU 54k	ncRNA_intronic	CCDC162P	.	.	.	rs7752028	.
Overall CHIP	CD164	chr6:109321084:A:G	A	G	0.8208	-0.059	0.0098	-0.078	-0.04	-6.02	1.84e-09	8.74	4.08	0.253	0.26	4	611367	----?	UK Biobak 450k, AoU 250k, TOPMed 72k, MGBB 53k, BioVU 54k	ncRNA_intronic	CCDC162P	.	.	.	rs1028244	.
Overall CHIP	CD164	chr6:109321472:G:A	G	A	0.475	-0.062	0.0076	-0.077	-0.047	-8.24	1.89e-16	15.72	8.33	0.0396	0.64	4	611368	--+-?	UK Biobak 450k, AoU 250k, TOPMed 72k, MGBB 53k, BioVU 54k	ncRNA_intronic	CCDC162P	.	.	.	rs2356817	.
Overall CHIP	CD164	chr6:109322104:C:T	C	T	0.8189	-0.059	0.0097	-0.078	-0.04	-6.09	1.16e-09	8.94	4.5	0.212	0.33	4	611359	----?	UK Biobak 450k, AoU 250k, TOPMed 72k, MGBB 53k, BioVU 54k	ncRNA_intronic	CCDC162P	.	.	.	rs9320284	.
Overall CHIP	CD164	chr6:109326927:T:G	T	G	0.5191	-0.059	0.0074	-0.073	-0.044	-7.93	2.35e-15	14.63	6.12	0.19	0.35	5	665575	-----	UK Biobak 450k, AoU 250k, TOPMed 72k, MGBB 53k, BioVU 54k	ncRNA_intronic	CCDC162P	.	.	.	rs1832777	.
Overall CHIP	CD164	chr6:109331033:G:A	G	A	0.2987	-0.067	0.0083	-0.084	-0.051	-8.14	4.17e-16	15.38	5.45	0.142	0.45	4	611365	----?	UK Biobak 450k, AoU 250k, TOPMed 72k, MGBB 53k, BioVU 54k	ncRNA_intronic	CCDC162P	.	.	.	rs13220304	.
Overall CHIP	CD164	chr6:109331614:C:G	C	G	0.4065	-0.062	0.0077	-0.077	-0.047	-8	1.29e-15	14.89	5.08	0.166	0.41	4	611358	----?	UK Biobak 450k, AoU 250k, TOPMed 72k, MGBB 53k, BioVU 54k	ncRNA_intronic	CCDC162P	.	.	.	rs9480930	.
Overall CHIP	CD164	chr6:109332622:C:T	C	T	0.3592	-0.062	0.0077	-0.078	-0.047	-8.07	7.66e-16	15.12	10.59	0.0316	0.62	5	665590	----+	UK Biobak 450k, AoU 250k, TOPMed 72k, MGBB 53k, BioVU 54k	ncRNA_intronic	CCDC162P	.	.	.	rs11153171	.
Overall CHIP	CD164	chr6:109332929:T:C	T	C	0.4259	-0.06	0.0077	-0.075	-0.045	-7.89	3.21e-15	14.49	4.93	0.177	0.39	4	611362	----?	UK Biobak 450k, AoU 250k, TOPMed 72k, MGBB 53k, BioVU 54k	ncRNA_intronic	CCDC162P	.	.	.	rs12529733	.
Overall CHIP	CD164	chr6:109333018:A:G	A	G	0.3038	-0.071	0.0081	-0.086	-0.055	-8.73	2.78e-18	17.56	12.61	0.0133	0.68	5	665583	----+	UK Biobak 450k, AoU 250k, TOPMed 72k, MGBB 53k, BioVU 54k	ncRNA_intronic	CCDC162P	.	.	.	rs12524502	.
Overall CHIP	CD164	chr6:109333398:G:A	G	A	0.4536	-0.057	0.0076	-0.072	-0.043	-7.57	3.96e-14	13.4	3.23	0.357	0.07	4	611358	----?	UK Biobak 450k, AoU 250k, TOPMed 72k, MGBB 53k, BioVU 54k	ncRNA_intronic	CCDC162P	.	.	.	rs9386799	.
Overall CHIP	CD164	chr6:109339681:C:A	C	A	0.303	-0.075	0.0082	-0.091	-0.058	-9.04	1.71e-19	18.77	6.31	0.0973	0.52	4	611364	----?	UK Biobak 450k, AoU 250k, TOPMed 72k, MGBB 53k, BioVU 54k	ncRNA_intronic	CCDC162P	.	.	.	rs12528712	.
Overall CHIP	CD164	chr6:109340338:G:C	G	C	0.3337	-0.072	0.0079	-0.087	-0.056	-9.13	7.43e-20	19.13	9.99	0.0406	0.6	5	665588	----+	UK Biobak 450k, AoU 250k, TOPMed 72k, MGBB 53k, BioVU 54k	ncRNA_intronic	CCDC162P	.	.	.	rs12528822	.
Overall CHIP	CD164	chr6:109342833:CGT:C	CGT	C	0.3449	-0.068	0.0083	-0.084	-0.052	-8.21	2.26e-16	15.65	2.81	0.246	0.29	3	570430	--?-?	UK Biobak 450k, AoU 250k, TOPMed 72k, MGBB 53k, BioVU 54k	ncRNA_intronic	CCDC162P	.	.	.	rs398048754	.
Overall CHIP	CD164	chr6:109343926:C:G	C	G	0.3335	-0.072	0.0079	-0.088	-0.057	-9.18	4.39e-20	19.36	10.58	0.0317	0.62	5	665581	----+	UK Biobak 450k, AoU 250k, TOPMed 72k, MGBB 53k, BioVU 54k	ncRNA_intronic	CCDC162P	.	.	.	rs10457190	.
Overall CHIP	CD164	chr6:109346560:G:A	G	A	0.4069	-0.064	0.0075	-0.079	-0.05	-8.54	1.39e-17	16.86	10.3	0.0357	0.61	5	665588	----+	UK Biobak 450k, AoU 250k, TOPMed 72k, MGBB 53k, BioVU 54k	ncRNA_intronic	CCDC162P	.	.	.	rs9487064	.
Overall CHIP	CD164	chr6:109347085:C:T	C	T	0.333	-0.072	0.0079	-0.087	-0.057	-9.14	6.42e-20	19.19	10.88	0.0279	0.63	5	665550	----+	UK Biobak 450k, AoU 250k, TOPMed 72k, MGBB 53k, BioVU 54k	ncRNA_intronic	CCDC162P	.	.	.	rs2275650	.
Overall CHIP	CD164	chr6:109347277:C:T	C	T	0.333	-0.072	0.0079	-0.087	-0.056	-9.13	7.35e-20	19.13	10.86	0.0281	0.63	5	665584	----+	UK Biobak 450k, AoU 250k, TOPMed 72k, MGBB 53k, BioVU 54k	ncRNA_intronic	CCDC162P	.	.	.	rs3818934	.
Overall CHIP	CD164	chr6:109347707:G:A	G	A	0.4068	-0.064	0.0075	-0.079	-0.05	-8.54	1.47e-17	16.83	10.51	0.0327	0.62	5	665590	----+	UK Biobak 450k, AoU 250k, TOPMed 72k, MGBB 53k, BioVU 54k	ncRNA_intronic	CCDC162P	.	.	.	rs9487066	.
Overall CHIP	CD164	chr6:109350188:C:G	C	G	0.3522	-0.067	0.0079	-0.082	-0.051	-8.47	2.53e-17	16.6	4.26	0.235	0.3	4	611359	----?	UK Biobak 450k, AoU 250k, TOPMed 72k, MGBB 53k, BioVU 54k	ncRNA_intronic	CCDC162P	.	.	.	rs9480933	.
Overall CHIP	CD164	chr6:109350642:G:C	G	C	0.336	-0.071	0.0079	-0.087	-0.056	-9.1	9.45e-20	19.02	10.56	0.0319	0.62	5	665590	----+	UK Biobak 450k, AoU 250k, TOPMed 72k, MGBB 53k, BioVU 54k	ncRNA_intronic	CCDC162P	.	.	.	rs9487068	.
Overall CHIP	CD164	chr6:109351533:A:G	A	G	0.3018	-0.076	0.0082	-0.092	-0.06	-9.23	2.75e-20	19.56	6.36	0.0953	0.53	4	611358	----?	UK Biobak 450k, AoU 250k, TOPMed 72k, MGBB 53k, BioVU 54k	ncRNA_intronic	CCDC162P	.	.	.	rs13203252	.
Overall CHIP	CD164	chr6:109351795:C:A	C	A	0.4138	-0.058	0.0075	-0.073	-0.044	-7.77	7.98e-15	14.1	11.75	0.0193	0.66	5	665586	----+	UK Biobak 450k, AoU 250k, TOPMed 72k, MGBB 53k, BioVU 54k	ncRNA_intronic	CCDC162P	.	.	.	rs1885690	.
Overall CHIP	CD164	chr6:109352277:C:T	C	T	0.269	-0.066	0.0085	-0.083	-0.05	-7.79	6.89e-15	14.16	5.56	0.135	0.46	4	611363	----?	UK Biobak 450k, AoU 250k, TOPMed 72k, MGBB 53k, BioVU 54k	ncRNA_intronic	CCDC162P	.	.	.	rs34292461	.
Overall CHIP	CD164	chr6:109352730:T:C	T	C	0.3333	-0.072	0.0079	-0.088	-0.057	-9.18	4.69e-20	19.33	10.39	0.0344	0.61	5	665579	----+	UK Biobak 450k, AoU 250k, TOPMed 72k, MGBB 53k, BioVU 54k	ncRNA_intronic	CCDC162P	.	.	.	rs1040284	.
Overall CHIP	CD164	chr6:109352852:C:T	C	T	0.3337	-0.072	0.0078	-0.087	-0.057	-9.16	5.3e-20	19.28	10.51	0.0326	0.62	5	665589	----+	UK Biobak 450k, AoU 250k, TOPMed 72k, MGBB 53k, BioVU 54k	ncRNA_exonic	CCDC162P	.	.	.	rs11153174	.
Overall CHIP	CD164	chr6:109353355:A:G	A	G	0.3333	-0.072	0.0079	-0.088	-0.057	-9.18	4.42e-20	19.35	10.39	0.0343	0.62	5	665586	----+	UK Biobak 450k, AoU 250k, TOPMed 72k, MGBB 53k, BioVU 54k	ncRNA_intronic	CCDC162P	.	.	.	rs34202013	.
Overall CHIP	CD164	chr6:109354040:T:C	T	C	0.3333	-0.072	0.0079	-0.088	-0.057	-9.17	4.82e-20	19.32	10.44	0.0337	0.62	5	665583	----+	UK Biobak 450k, AoU 250k, TOPMed 72k, MGBB 53k, BioVU 54k	ncRNA_intronic	CCDC162P	.	.	.	rs11967108	.
Overall CHIP	CD164	chr6:109354092:C:T	C	T	0.4138	-0.058	0.0075	-0.073	-0.044	-7.79	7.13e-15	14.15	11.59	0.0206	0.65	5	665577	----+	UK Biobak 450k, AoU 250k, TOPMed 72k, MGBB 53k, BioVU 54k	ncRNA_intronic	CCDC162P	.	.	.	rs2884037	.
Overall CHIP	CD164	chr6:109354286:A:G	A	G	0.4139	-0.059	0.0075	-0.073	-0.044	-7.81	6.22e-15	14.21	11.48	0.0217	0.65	5	665584	----+	UK Biobak 450k, AoU 250k, TOPMed 72k, MGBB 53k, BioVU 54k	ncRNA_intronic	CCDC162P	.	.	.	rs1521907	.
Overall CHIP	CD164	chr6:109355573:G:A	G	A	0.3524	-0.067	0.0079	-0.083	-0.052	-8.53	1.57e-17	16.8	4.24	0.237	0.29	4	611361	----?	UK Biobak 450k, AoU 250k, TOPMed 72k, MGBB 53k, BioVU 54k	downstream	CCDC162P	dist=625	.	.	rs10872032	.
Overall CHIP	CD164	chr6:109357369:C:T	C	T	0.3951	-0.065	0.0076	-0.08	-0.05	-8.56	1.14e-17	16.94	12.98	0.0114	0.69	5	665581	----+	UK Biobak 450k, AoU 250k, TOPMed 72k, MGBB 53k, BioVU 54k	intergenic	CCDC162P;CD164	dist=2421;dist=9145	.	.	rs4946967	.
Overall CHIP	CD164	chr6:109357908:C:T	C	T	0.3332	-0.072	0.0079	-0.087	-0.057	-9.15	6.08e-20	19.22	10.68	0.0304	0.63	5	665583	----+	UK Biobak 450k, AoU 250k, TOPMed 72k, MGBB 53k, BioVU 54k	intergenic	CCDC162P;CD164	dist=2960;dist=8606	.	.	rs12206928	.
Overall CHIP	CD164	chr6:109358227:G:T	G	T	0.4067	-0.059	0.0075	-0.074	-0.044	-7.85	4.2e-15	14.38	11	0.0266	0.64	5	664267	----+	UK Biobak 450k, AoU 250k, TOPMed 72k, MGBB 53k, BioVU 54k	intergenic	CCDC162P;CD164	dist=3279;dist=8287	.	.	rs9480936	.
Overall CHIP	CD164	chr6:109358652:T:G	T	G	0.3952	-0.065	0.0076	-0.08	-0.05	-8.58	9.96e-18	17	12.83	0.0121	0.69	5	665583	----+	UK Biobak 450k, AoU 250k, TOPMed 72k, MGBB 53k, BioVU 54k	intergenic	CCDC162P;CD164	dist=3704;dist=7862	.	.	rs9487069	.
Overall CHIP	CD164	chr6:109359125:C:T	C	T	0.3017	-0.076	0.0082	-0.092	-0.06	-9.23	2.91e-20	19.54	6.4	0.0936	0.53	4	611363	----?	UK Biobak 450k, AoU 250k, TOPMed 72k, MGBB 53k, BioVU 54k	intergenic	CCDC162P;CD164	dist=4177;dist=7389	.	.	rs67857472	.
Overall CHIP	CD164	chr6:109359672:GA:G	GA	G	0.3951	-0.065	0.0076	-0.079	-0.05	-8.53	1.53e-17	16.82	13.55	0.00888	0.7	5	665476	----+	UK Biobak 450k, AoU 250k, TOPMed 72k, MGBB 53k, BioVU 54k	intergenic	CCDC162P;CD164	dist=4725;dist=6841	.	.	rs34400344	.
Overall CHIP	CD164	chr6:109359747:G:A	G	A	0.3332	-0.072	0.0079	-0.087	-0.057	-9.15	6.24e-20	19.21	10.65	0.0308	0.62	5	665585	----+	UK Biobak 450k, AoU 250k, TOPMed 72k, MGBB 53k, BioVU 54k	intergenic	CCDC162P;CD164	dist=4799;dist=6767	.	.	rs1590306	.
Overall CHIP	CD164	chr6:109360263:T:C	T	C	0.4145	-0.058	0.0075	-0.073	-0.043	-7.75	9.35e-15	14.03	12.05	0.017	0.67	5	665585	----+	UK Biobak 450k, AoU 250k, TOPMed 72k, MGBB 53k, BioVU 54k	intergenic	CCDC162P;CD164	dist=5315;dist=6251	.	.	rs1074766	.
Overall CHIP	CD164	chr6:109360458:T:C	T	C	0.4144	-0.058	0.0075	-0.073	-0.043	-7.74	1.05e-14	13.98	11.83	0.0187	0.66	5	665585	----+	UK Biobak 450k, AoU 250k, TOPMed 72k, MGBB 53k, BioVU 54k	intergenic	CCDC162P;CD164	dist=5510;dist=6056	.	.	rs1074765	.
Overall CHIP	CD164	chr6:109360679:T:C	T	C	0.3017	-0.076	0.0082	-0.092	-0.06	-9.23	2.87e-20	19.54	6.35	0.0957	0.53	4	611356	----?	UK Biobak 450k, AoU 250k, TOPMed 72k, MGBB 53k, BioVU 54k	intergenic	CCDC162P;CD164	dist=5731;dist=5835	.	.	rs11757877	.
Overall CHIP	CD164	chr6:109361200:T:C	T	C	0.4144	-0.058	0.0075	-0.073	-0.043	-7.76	8.86e-15	14.05	11.63	0.0204	0.66	5	665581	----+	UK Biobak 450k, AoU 250k, TOPMed 72k, MGBB 53k, BioVU 54k	intergenic	CCDC162P;CD164	dist=6252;dist=5314	.	.	rs9487070	.
Overall CHIP	CD164	chr6:109361318:T:C	T	C	0.3332	-0.072	0.0079	-0.088	-0.057	-9.18	4.66e-20	19.33	10.44	0.0337	0.62	5	665579	----+	UK Biobak 450k, AoU 250k, TOPMed 72k, MGBB 53k, BioVU 54k	intergenic	CCDC162P;CD164	dist=6370;dist=5196	.	.	rs11153175	.
Overall CHIP	CD164	chr6:109363084:T:C	T	C	0.4145	-0.058	0.0075	-0.073	-0.043	-7.72	1.19e-14	13.93	11.96	0.0176	0.67	5	665571	----+	UK Biobak 450k, AoU 250k, TOPMed 72k, MGBB 53k, BioVU 54k	intergenic	CCDC162P;CD164	dist=8136;dist=3430	.	.	rs58644322	.
Overall CHIP	CD164	chr6:109364245:CA:C	CA	C	0.3325	-0.072	0.0079	-0.088	-0.057	-9.2	3.64e-20	19.44	10.06	0.0395	0.6	5	665588	----+	UK Biobak 450k, AoU 250k, TOPMed 72k, MGBB 53k, BioVU 54k	intergenic	CCDC162P;CD164	dist=9298;dist=2268	.	.	rs35256738	.
Overall CHIP	CD164	chr6:109365409:C:T	C	T	0.3017	-0.076	0.0082	-0.092	-0.06	-9.25	2.44e-20	19.61	6.4	0.0939	0.53	4	611363	----?	UK Biobak 450k, AoU 250k, TOPMed 72k, MGBB 53k, BioVU 54k	intergenic	CCDC162P;CD164	dist=10461;dist=1105	.	.	rs61233650	.
Overall CHIP	CD164	chr6:109366911:A:G	A	G	0.3333	-0.072	0.0079	-0.087	-0.057	-9.15	6.08e-20	19.22	10.86	0.0282	0.63	5	665584	----+	UK Biobak 450k, AoU 250k, TOPMed 72k, MGBB 53k, BioVU 54k	UTR3	CD164	NM_001142404:c.*1368T>C;NM_001142401:c.*1940T>C;NM_001346500:c.*1940T>C;NM_001142403:c.*1368T>C;NM_001142402:c.*1940T>C;NM_006016:c.*1940T>C	.	.	rs7372	.
Overall CHIP	CD164	chr6:109367335:A:C	A	C	0.4145	-0.058	0.0075	-0.073	-0.043	-7.76	9.12e-15	14.04	11.44	0.0221	0.65	5	665574	----+	UK Biobak 450k, AoU 250k, TOPMed 72k, MGBB 53k, BioVU 54k	UTR3	CD164	NM_001142404:c.*944T>G;NM_001142401:c.*1516T>G;NM_001346500:c.*1516T>G;NM_001142403:c.*944T>G;NM_001142402:c.*1516T>G;NM_006016:c.*1516T>G	.	.	rs8465	.
Overall CHIP	CD164	chr6:109367528:C:A	C	A	0.3947	-0.067	0.0078	-0.083	-0.052	-8.58	9.62e-18	17.02	11.73	0.00838	0.74	4	624891	--?-+	UK Biobak 450k, AoU 250k, TOPMed 72k, MGBB 53k, BioVU 54k	UTR3	CD164	NM_001142404:c.*751G>T;NM_001142401:c.*1323G>T;NM_001346500:c.*1323G>T;NM_001142403:c.*751G>T;NM_001142402:c.*1323G>T;NM_006016:c.*1323G>T	.	.	rs699700	.
Overall CHIP	CD164	chr6:109368228:A:G	A	G	0.4145	-0.058	0.0075	-0.073	-0.043	-7.73	1.12e-14	13.95	11.9	0.0181	0.66	5	665569	----+	UK Biobak 450k, AoU 250k, TOPMed 72k, MGBB 53k, BioVU 54k	UTR3	CD164	NM_001142404:c.*51T>C;NM_001142401:c.*623T>C;NM_001346500:c.*623T>C;NM_001142403:c.*51T>C;NM_001142402:c.*623T>C;NM_006016:c.*623T>C	.	.	rs974034	ID=COSV51533671;OCCURENCE=2(lung)
Overall CHIP	CD164	chr6:109368704:G:T	G	T	0.3952	-0.065	0.0076	-0.08	-0.05	-8.61	8e-18	17.1	12.91	0.0117	0.69	5	665587	----+	UK Biobak 450k, AoU 250k, TOPMed 72k, MGBB 53k, BioVU 54k	UTR3	CD164	NM_001142401:c.*147C>A;NM_001346500:c.*147C>A;NM_001142402:c.*147C>A;NM_006016:c.*147C>A	.	.	rs11251	.
Overall CHIP	CD164	chr6:109369545:AGTAAT:A	AGTAAT	A	0.3329	-0.072	0.0079	-0.087	-0.057	-9.16	5.26e-20	19.28	10.19	0.0373	0.61	5	665582	----+	UK Biobak 450k, AoU 250k, TOPMed 72k, MGBB 53k, BioVU 54k	intronic	CD164	.	.	.	rs67591932	.
Overall CHIP	CD164	chr6:109369898:A:G	A	G	0.2693	-0.067	0.0085	-0.083	-0.05	-7.81	6.07e-15	14.22	5.49	0.139	0.45	4	611362	----?	UK Biobak 450k, AoU 250k, TOPMed 72k, MGBB 53k, BioVU 54k	intronic	CD164	.	.	.	rs1322818	.
Overall CHIP	CD164	chr6:109370741:G:A	G	A	0.4147	-0.058	0.0075	-0.073	-0.043	-7.74	1.02e-14	13.99	11.94	0.0178	0.67	5	665583	----+	UK Biobak 450k, AoU 250k, TOPMed 72k, MGBB 53k, BioVU 54k	intronic	CD164	.	.	.	rs3818933	.
Overall CHIP	CD164	chr6:109370985:C:T	C	T	0.4429	-0.058	0.0076	-0.073	-0.044	-7.71	1.34e-14	13.87	3.63	0.304	0.17	4	611363	----?	UK Biobak 450k, AoU 250k, TOPMed 72k, MGBB 53k, BioVU 54k	intronic	CD164	.	.	.	rs9372213	.
Overall CHIP	CD164	chr6:109371281:C:T	C	T	0.3333	-0.072	0.0079	-0.087	-0.057	-9.16	5.44e-20	19.26	10.64	0.0309	0.62	5	665571	----+	UK Biobak 450k, AoU 250k, TOPMed 72k, MGBB 53k, BioVU 54k	intronic	CD164	.	.	.	rs11153176	.
Overall CHIP	CD164	chr6:109371524:T:C	T	C	0.4146	-0.058	0.0075	-0.073	-0.043	-7.75	9.75e-15	14.01	12	0.0174	0.67	5	665578	----+	UK Biobak 450k, AoU 250k, TOPMed 72k, MGBB 53k, BioVU 54k	intronic	CD164	.	.	.	rs9487076	ID=COSV51533465;OCCURENCE=1(lung)
Overall CHIP	CD164	chr6:109371573:T:C	T	C	0.3333	-0.072	0.0079	-0.087	-0.057	-9.15	5.83e-20	19.23	10.47	0.0331	0.62	5	665588	----+	UK Biobak 450k, AoU 250k, TOPMed 72k, MGBB 53k, BioVU 54k	intronic	CD164	.	.	.	rs12193493	ID=COSV51533483;OCCURENCE=2(lung)
Overall CHIP	CD164	chr6:109372084:A:G	A	G	0.3018	-0.076	0.0082	-0.092	-0.06	-9.2	3.85e-20	19.41	6.22	0.101	0.52	4	611358	----?	UK Biobak 450k, AoU 250k, TOPMed 72k, MGBB 53k, BioVU 54k	intronic	CD164	.	.	.	rs3799835	.
Overall CHIP	CD164	chr6:109373000:CCTA:C	CCTA	C	0.3329	-0.072	0.0079	-0.088	-0.057	-9.17	4.93e-20	19.31	10.27	0.0361	0.61	5	665574	----+	UK Biobak 450k, AoU 250k, TOPMed 72k, MGBB 53k, BioVU 54k	intronic	CD164	.	.	.	rs3839563	.
Overall CHIP	CD164	chr6:109373851:T:C	T	C	0.3019	-0.076	0.0082	-0.092	-0.06	-9.25	2.35e-20	19.63	6.14	0.105	0.51	4	611364	----?	UK Biobak 450k, AoU 250k, TOPMed 72k, MGBB 53k, BioVU 54k	intronic	CD164	.	.	.	rs11753645	.
Overall CHIP	CD164	chr6:109374782:G:A	G	A	0.3953	-0.065	0.0076	-0.08	-0.05	-8.61	7.44e-18	17.13	12.94	0.0116	0.69	5	665583	----+	UK Biobak 450k, AoU 250k, TOPMed 72k, MGBB 53k, BioVU 54k	intronic	CD164	.	.	.	rs3778474	.
Overall CHIP	CD164	chr6:109375003:A:G	A	G	0.3334	-0.072	0.0079	-0.088	-0.057	-9.18	4.77e-20	19.32	10.49	0.0329	0.62	5	665587	----+	UK Biobak 450k, AoU 250k, TOPMed 72k, MGBB 53k, BioVU 54k	intronic	CD164	.	.	.	rs3778475	ID=COSV51534260;OCCURENCE=1(large_intestine)
Overall CHIP	CD164	chr6:109375848:C:A	C	A	0.3017	-0.076	0.0082	-0.092	-0.06	-9.22	3.25e-20	19.49	6.36	0.0954	0.53	4	611367	----?	UK Biobak 450k, AoU 250k, TOPMed 72k, MGBB 53k, BioVU 54k	intronic	CD164	.	.	.	rs34131679	.
Overall CHIP	CD164	chr6:109378243:A:T	A	T	0.3036	-0.074	0.0082	-0.09	-0.057	-8.92	4.79e-19	18.32	7.41	0.0598	0.6	4	611361	----?	UK Biobak 450k, AoU 250k, TOPMed 72k, MGBB 53k, BioVU 54k	intronic	CD164	.	.	.	rs35452836	.
Overall CHIP	CD164	chr6:109380015:T:C	T	C	0.3332	-0.072	0.0079	-0.087	-0.056	-9.12	8.04e-20	19.09	10.5	0.0328	0.62	5	665579	----+	UK Biobak 450k, AoU 250k, TOPMed 72k, MGBB 53k, BioVU 54k	intronic	CD164	.	.	.	rs1358998	.
Overall CHIP	CD164	chr6:109380457:G:C	G	C	0.3333	-0.072	0.0079	-0.087	-0.056	-9.12	8.1e-20	19.09	10.51	0.0326	0.62	5	665591	----+	UK Biobak 450k, AoU 250k, TOPMed 72k, MGBB 53k, BioVU 54k	intronic	CD164	.	.	.	rs1358997	.
Overall CHIP	CD164	chr6:109380990:T:C	T	C	0.3333	-0.072	0.0079	-0.087	-0.056	-9.12	7.88e-20	19.1	10.47	0.0332	0.62	5	665582	----+	UK Biobak 450k, AoU 250k, TOPMed 72k, MGBB 53k, BioVU 54k	intronic	CD164	.	.	.	rs3799839	.
Overall CHIP	CD164	chr6:109381443:A:T	A	T	0.3003	-0.076	0.0083	-0.092	-0.06	-9.23	2.93e-20	19.53	6.56	0.0874	0.54	4	611352	----?	UK Biobak 450k, AoU 250k, TOPMed 72k, MGBB 53k, BioVU 54k	intronic	CD164	.	.	.	rs3799840	.
Overall CHIP	CD164	chr6:109381925:CA:C	CA	C	0.3333	-0.072	0.0079	-0.087	-0.056	-9.11	9.02e-20	19.04	10.44	0.0336	0.62	5	665581	----+	UK Biobak 450k, AoU 250k, TOPMed 72k, MGBB 53k, BioVU 54k	intronic	CD164	.	.	.	rs35157356	ID=COSV51534525;OCCURENCE=1(liver)
Overall CHIP	CD164	chr6:109382188:C:T	C	T	0.4142	-0.058	0.0075	-0.072	-0.043	-7.72	1.23e-14	13.91	12.5	0.014	0.68	5	665578	----+	UK Biobak 450k, AoU 250k, TOPMed 72k, MGBB 53k, BioVU 54k	intronic	CD164	.	.	.	rs1885691	.
Overall CHIP	CD164	chr6:109382480:G:C	G	C	0.2996	-0.077	0.0083	-0.093	-0.061	-9.36	8.81e-21	20.06	6.58	0.0866	0.54	4	611350	----?	UK Biobak 450k, AoU 250k, TOPMed 72k, MGBB 53k, BioVU 54k	UTR5	CD164	NM_001142404:c.-102C>G;NM_001142401:c.-102C>G;NM_001142402:c.-102C>G	.	.	rs2275652	ID=COSV51535055;OCCURENCE=1(lung)
Overall CHIP	CD164	chr6:109382524:C:A	C	A	0.3327	-0.072	0.0079	-0.088	-0.057	-9.2	3.71e-20	19.43	10.39	0.0344	0.61	5	665401	----+	UK Biobak 450k, AoU 250k, TOPMed 72k, MGBB 53k, BioVU 54k	UTR5	CD164	NM_001142404:c.-146G>T;NM_001142401:c.-146G>T;NM_001142402:c.-146G>T	.	.	rs1322816	ID=COSV51533379;OCCURENCE=1(lung)
Overall CHIP	CD164	chr6:109383239:T:C	T	C	0.4143	-0.058	0.0075	-0.072	-0.043	-7.7	1.45e-14	13.84	12.34	0.015	0.68	5	665553	----+	UK Biobak 450k, AoU 250k, TOPMed 72k, MGBB 53k, BioVU 54k	upstream	CD164	dist=427	.	.	rs3757230	.
Overall CHIP	CD164	chr6:109383248:A:C	A	C	0.4143	-0.057	0.0075	-0.072	-0.043	-7.67	1.76e-14	13.75	12.49	0.014	0.68	5	665569	----+	UK Biobak 450k, AoU 250k, TOPMed 72k, MGBB 53k, BioVU 54k	upstream	CD164	dist=436	.	.	rs3757231	.
Overall CHIP	CD164	chr6:109383848:G:A	G	A	0.4141	-0.058	0.0075	-0.072	-0.043	-7.68	1.67e-14	13.78	12.48	0.0141	0.68	5	665587	----+	UK Biobak 450k, AoU 250k, TOPMed 72k, MGBB 53k, BioVU 54k	intergenic	CD164;PPIL6	dist=1036;dist=6367	.	.	rs2211288	.
Overall CHIP	CD164	chr6:109384228:C:A	C	A	0.3341	-0.077	0.008	-0.093	-0.061	-9.58	1.05e-21	20.98	3.36	0.339	0.11	4	608409	----?	UK Biobak 450k, AoU 250k, TOPMed 72k, MGBB 53k, BioVU 54k	intergenic	CD164;PPIL6	dist=1416;dist=5987	.	.	rs13212766	.
Overall CHIP	CD164	chr6:109384807:C:A	C	A	0.4141	-0.058	0.0075	-0.072	-0.043	-7.68	1.61e-14	13.79	12.25	0.0156	0.67	5	665586	----+	UK Biobak 450k, AoU 250k, TOPMed 72k, MGBB 53k, BioVU 54k	intergenic	CD164;PPIL6	dist=1995;dist=5408	.	.	rs4946970	.
Overall CHIP	CD164	chr6:109385087:A:G	A	G	0.3332	-0.072	0.0079	-0.087	-0.056	-9.11	8.83e-20	19.05	10.08	0.0391	0.6	5	665580	----+	UK Biobak 450k, AoU 250k, TOPMed 72k, MGBB 53k, BioVU 54k	intergenic	CD164;PPIL6	dist=2275;dist=5128	.	.	rs3757234	.
Overall CHIP	CD164	chr6:109387685:T:G	T	G	0.3332	-0.072	0.0079	-0.087	-0.056	-9.15	6.2e-20	19.21	10.25	0.0365	0.61	5	665578	----+	UK Biobak 450k, AoU 250k, TOPMed 72k, MGBB 53k, BioVU 54k	intergenic	CD164;PPIL6	dist=4873;dist=2530	.	.	rs1923725	.
Overall CHIP	CD164	chr6:109387972:G:A	G	A	0.3002	-0.076	0.0083	-0.093	-0.06	-9.26	2.13e-20	19.67	5.99	0.112	0.5	4	611359	----?	UK Biobak 450k, AoU 250k, TOPMed 72k, MGBB 53k, BioVU 54k	intergenic	CD164;PPIL6	dist=5160;dist=2243	.	.	rs13199519	.
Overall CHIP	CD164	chr6:109388256:A:G	A	G	0.3333	-0.072	0.0079	-0.087	-0.056	-9.13	7.39e-20	19.13	10.42	0.0339	0.62	5	665588	----+	UK Biobak 450k, AoU 250k, TOPMed 72k, MGBB 53k, BioVU 54k	intergenic	CD164;PPIL6	dist=5444;dist=1959	.	.	rs12524639	.
Overall CHIP	CD164	chr6:109390116:T:C	T	C	0.4138	-0.058	0.0075	-0.072	-0.043	-7.68	1.63e-14	13.79	12.11	0.0165	0.67	5	665588	----+	UK Biobak 450k, AoU 250k, TOPMed 72k, MGBB 53k, BioVU 54k	downstream	PPIL6	dist=99	.	.	rs6939953	.
Overall CHIP	CD164	chr6:109390638:C:A	C	A	0.4138	-0.057	0.0075	-0.072	-0.043	-7.66	1.99e-14	13.7	12.14	0.0163	0.67	5	665587	----+	UK Biobak 450k, AoU 250k, TOPMed 72k, MGBB 53k, BioVU 54k	UTR3	PPIL6	NM_173672:c.*2188G>T;NM_001111298:c.*2188G>T;NM_001286360:c.*2188G>T;NM_001286361:c.*2292G>T	.	.	rs3757235	.
Overall CHIP	CD164	chr6:109391084:C:T	C	T	0.3945	-0.064	0.0076	-0.079	-0.05	-8.52	1.72e-17	16.76	13.63	0.00858	0.71	5	665581	----+	UK Biobak 450k, AoU 250k, TOPMed 72k, MGBB 53k, BioVU 54k	UTR3	PPIL6	NM_173672:c.*1742G>A;NM_001111298:c.*1742G>A;NM_001286360:c.*1742G>A;NM_001286361:c.*1846G>A	.	.	rs13219952	.
Overall CHIP	CD164	chr6:109391534:G:C	G	C	0.4142	-0.058	0.0075	-0.072	-0.043	-7.69	1.56e-14	13.81	12.28	0.0154	0.67	5	665567	----+	UK Biobak 450k, AoU 250k, TOPMed 72k, MGBB 53k, BioVU 54k	UTR3	PPIL6	NM_173672:c.*1292C>G;NM_001111298:c.*1292C>G;NM_001286360:c.*1292C>G;NM_001286361:c.*1396C>G	.	.	rs746794	.
Overall CHIP	CD164	chr6:109392096:A:C	A	C	0.4143	-0.058	0.0075	-0.072	-0.043	-7.69	1.53e-14	13.82	12.3	0.0153	0.67	5	665586	----+	UK Biobak 450k, AoU 250k, TOPMed 72k, MGBB 53k, BioVU 54k	UTR3	PPIL6	NM_173672:c.*730T>G;NM_001111298:c.*730T>G;NM_001286360:c.*730T>G;NM_001286361:c.*834T>G	.	.	rs736830	.
Overall CHIP	CD164	chr6:109393881:G:A	G	A	0.4136	-0.057	0.0075	-0.072	-0.043	-7.68	1.73e-14	13.76	12.33	0.0151	0.68	5	665584	----+	UK Biobak 450k, AoU 250k, TOPMed 72k, MGBB 53k, BioVU 54k	intronic	PPIL6	.	.	.	rs730089	.
Overall CHIP	CD164	chr6:109395761:T:C	T	C	0.3325	-0.072	0.0079	-0.087	-0.056	-9.11	8.69e-20	19.06	10.41	0.034	0.62	5	665499	----+	UK Biobak 450k, AoU 250k, TOPMed 72k, MGBB 53k, BioVU 54k	intronic	PPIL6	.	.	.	rs12524273	.
Overall CHIP	CD164	chr6:109395885:T:G	T	G	0.4139	-0.058	0.0075	-0.072	-0.043	-7.68	1.72e-14	13.76	12.24	0.0156	0.67	5	665268	----+	UK Biobak 450k, AoU 250k, TOPMed 72k, MGBB 53k, BioVU 54k	intronic	PPIL6	.	.	.	rs9487084	.
Overall CHIP	CD164	chr6:109395905:C:G	C	G	0.4136	-0.058	0.0075	-0.072	-0.043	-7.69	1.55e-14	13.81	12.29	0.0153	0.67	5	665536	----+	UK Biobak 450k, AoU 250k, TOPMed 72k, MGBB 53k, BioVU 54k	intronic	PPIL6	.	.	.	rs9487085	.
Overall CHIP	CD164	chr6:109397208:GGCAGAATA:G	GGCAGAATA	G	0.3324	-0.071	0.0079	-0.087	-0.056	-9.09	1.03e-19	18.99	10.69	0.0303	0.63	5	665573	----+	UK Biobak 450k, AoU 250k, TOPMed 72k, MGBB 53k, BioVU 54k	intronic	PPIL6	.	.	.	rs140963864	.
Overall CHIP	CD164	chr6:109397362:C:G	C	G	0.4135	-0.057	0.0075	-0.072	-0.043	-7.66	1.87e-14	13.73	12.36	0.0149	0.68	5	665587	----+	UK Biobak 450k, AoU 250k, TOPMed 72k, MGBB 53k, BioVU 54k	intronic	PPIL6	.	.	.	rs9480947	.
Overall CHIP	CD164	chr6:109399147:G:A	G	A	0.3327	-0.071	0.0079	-0.087	-0.056	-9.06	1.41e-19	18.85	10.83	0.0286	0.63	5	665566	----+	UK Biobak 450k, AoU 250k, TOPMed 72k, MGBB 53k, BioVU 54k	intronic	PPIL6	.	.	.	rs6929023	.
Overall CHIP	CD164	chr6:109399202:G:C	G	C	0.2999	-0.077	0.0083	-0.093	-0.06	-9.28	1.88e-20	19.73	6.2	0.102	0.52	4	611317	----?	UK Biobak 450k, AoU 250k, TOPMed 72k, MGBB 53k, BioVU 54k	intronic	PPIL6	.	.	.	rs6929208	.
Overall CHIP	CD164	chr6:109401793:T:C	T	C	0.4142	-0.058	0.0075	-0.072	-0.043	-7.69	1.57e-14	13.8	12.46	0.0142	0.68	5	665475	----+	UK Biobak 450k, AoU 250k, TOPMed 72k, MGBB 53k, BioVU 54k	intronic	PPIL6	.	.	.	rs6937096	.
Overall CHIP	CD164	chr6:109401914:A:G	A	G	0.3948	-0.065	0.0076	-0.079	-0.05	-8.55	1.29e-17	16.89	14.01	0.00727	0.71	5	665552	----+	UK Biobak 450k, AoU 250k, TOPMed 72k, MGBB 53k, BioVU 54k	intronic	PPIL6	.	.	.	rs6914216	.
Overall CHIP	CD164	chr6:109402736:G:A	G	A	0.4135	-0.057	0.0075	-0.072	-0.043	-7.65	2.1e-14	13.68	12.63	0.0132	0.68	5	665585	----+	UK Biobak 450k, AoU 250k, TOPMed 72k, MGBB 53k, BioVU 54k	intronic	PPIL6	.	.	.	rs6920372	.
Overall CHIP	CD164	chr6:109403287:A:T	A	T	0.362	-0.061	0.0077	-0.076	-0.046	-7.9	2.99e-15	14.52	10.45	0.0335	0.62	5	665571	----+	UK Biobak 450k, AoU 250k, TOPMed 72k, MGBB 53k, BioVU 54k	intronic	PPIL6	.	.	.	rs6920962	ID=COSV101329668;OCCURENCE=1(oesophagus)
Overall CHIP	CD164	chr6:109403734:G:A	G	A	0.4134	-0.057	0.0075	-0.072	-0.043	-7.66	1.96e-14	13.71	12.45	0.0143	0.68	5	665585	----+	UK Biobak 450k, AoU 250k, TOPMed 72k, MGBB 53k, BioVU 54k	intronic	PPIL6	.	.	.	rs9320286	.
Overall CHIP	CD164	chr6:109403951:G:A	G	A	0.2994	-0.076	0.0083	-0.092	-0.06	-9.22	3.26e-20	19.49	6.57	0.0869	0.54	4	611363	----?	UK Biobak 450k, AoU 250k, TOPMed 72k, MGBB 53k, BioVU 54k	intronic	PPIL6	.	.	.	rs13192476	.
Overall CHIP	CD164	chr6:109405536:T:C	T	C	0.3947	-0.064	0.0076	-0.079	-0.05	-8.54	1.44e-17	16.84	14.03	0.00722	0.71	5	665588	----+	UK Biobak 450k, AoU 250k, TOPMed 72k, MGBB 53k, BioVU 54k	intronic	PPIL6	.	.	.	rs7754650	.
Overall CHIP	CD164	chr6:109405874:A:C	A	C	0.333	-0.071	0.0079	-0.087	-0.056	-9.09	1.03e-19	18.99	10.79	0.029	0.63	5	665573	----+	UK Biobak 450k, AoU 250k, TOPMed 72k, MGBB 53k, BioVU 54k	intronic	PPIL6	.	.	.	rs7773095	.
Overall CHIP	CD164	chr6:109407148:A:G	A	G	0.3331	-0.072	0.0079	-0.087	-0.056	-9.12	7.86e-20	19.1	10.7	0.0301	0.63	5	665586	----+	UK Biobak 450k, AoU 250k, TOPMed 72k, MGBB 53k, BioVU 54k	intronic	PPIL6	.	.	.	rs9480948	ID=COSV70021669;OCCURENCE=1(skin)
Overall CHIP	CD164	chr6:109407238:T:C	T	C	0.3944	-0.065	0.0076	-0.079	-0.05	-8.56	1.18e-17	16.93	13.64	0.00855	0.71	5	665535	----+	UK Biobak 450k, AoU 250k, TOPMed 72k, MGBB 53k, BioVU 54k	intronic	PPIL6	.	.	.	rs9480949	.
Overall CHIP	CD164	chr6:109409645:C:T	C	T	0.2665	-0.067	0.0086	-0.084	-0.05	-7.86	4.03e-15	14.4	5.28	0.153	0.43	4	611364	----?	UK Biobak 450k, AoU 250k, TOPMed 72k, MGBB 53k, BioVU 54k	intronic	PPIL6	.	.	.	rs4428538	.
Overall CHIP	CD164	chr6:109409679:T:C	T	C	0.4135	-0.057	0.0075	-0.072	-0.043	-7.66	1.91e-14	13.72	12.61	0.0133	0.68	5	665589	----+	UK Biobak 450k, AoU 250k, TOPMed 72k, MGBB 53k, BioVU 54k	intronic	PPIL6	.	.	.	rs4636056	.
Overall CHIP	CD164	chr6:109413713:A:C	A	C	0.3336	-0.071	0.0078	-0.086	-0.055	-9.01	2.17e-19	18.66	10.84	0.0285	0.63	5	665576	----+	UK Biobak 450k, AoU 250k, TOPMed 72k, MGBB 53k, BioVU 54k	intronic	PPIL6	.	.	.	rs36099706	.
Overall CHIP	CD164	chr6:109414295:T:C	T	C	0.3333	-0.071	0.0078	-0.087	-0.056	-9.06	1.34e-19	18.87	10.91	0.0276	0.63	5	665576	----+	UK Biobak 450k, AoU 250k, TOPMed 72k, MGBB 53k, BioVU 54k	intronic	PPIL6	.	.	.	rs12197114	.
Overall CHIP	CD164	chr6:109415050:C:T	C	T	0.3	-0.076	0.0082	-0.093	-0.06	-9.26	2.14e-20	19.67	6.1	0.107	0.51	4	611365	----?	UK Biobak 450k, AoU 250k, TOPMed 72k, MGBB 53k, BioVU 54k	intronic	PPIL6	.	.	.	rs13195517	.
Overall CHIP	CD164	chr6:109415123:C:T	C	T	0.3527	-0.063	0.0077	-0.078	-0.048	-8.18	2.98e-16	15.53	9.23	0.0555	0.57	5	665585	----+	UK Biobak 450k, AoU 250k, TOPMed 72k, MGBB 53k, BioVU 54k	intronic	PPIL6	.	.	.	rs35056702	.
Overall CHIP	CD164	chr6:109415411:G:A	G	A	0.3503	-0.063	0.0077	-0.079	-0.048	-8.19	2.78e-16	15.56	9.66	0.0465	0.59	5	665582	----+	UK Biobak 450k, AoU 250k, TOPMed 72k, MGBB 53k, BioVU 54k	intronic	PPIL6	.	.	.	rs36035949	.
Overall CHIP	CD164	chr6:109416225:A:G	A	G	0.3331	-0.072	0.0079	-0.087	-0.056	-9.11	9.02e-20	19.04	10.98	0.0268	0.64	5	664759	----+	UK Biobak 450k, AoU 250k, TOPMed 72k, MGBB 53k, BioVU 54k	intronic	PPIL6	.	.	.	rs11153177	.
Overall CHIP	CD164	chr6:109416500:G:A	G	A	0.3528	-0.063	0.0077	-0.078	-0.048	-8.15	3.88e-16	15.41	9.16	0.0573	0.56	5	665236	----+	UK Biobak 450k, AoU 250k, TOPMed 72k, MGBB 53k, BioVU 54k	intronic	PPIL6	.	.	.	rs9480951	.
Overall CHIP	CD164	chr6:109416903:C:T	C	T	0.3528	-0.063	0.0077	-0.078	-0.048	-8.16	3.44e-16	15.46	9.2	0.0562	0.57	5	665579	----+	UK Biobak 450k, AoU 250k, TOPMed 72k, MGBB 53k, BioVU 54k	intronic	PPIL6	.	.	.	rs10080429	.
Overall CHIP	CD164	chr6:109416945:A:G	A	G	0.3001	-0.076	0.0082	-0.092	-0.06	-9.23	2.85e-20	19.55	6.21	0.102	0.52	4	611353	----?	UK Biobak 450k, AoU 250k, TOPMed 72k, MGBB 53k, BioVU 54k	intronic	PPIL6	.	.	.	rs12528566	.
Overall CHIP	CD164	chr6:109417511:A:G	A	G	0.3527	-0.063	0.0077	-0.078	-0.048	-8.14	4.03e-16	15.39	9.22	0.0558	0.57	5	665582	----+	UK Biobak 450k, AoU 250k, TOPMed 72k, MGBB 53k, BioVU 54k	intronic	PPIL6	.	.	.	rs17070580	.
Overall CHIP	CD164	chr6:109417941:A:G	A	G	0.3527	-0.063	0.0077	-0.078	-0.048	-8.17	3.12e-16	15.51	9.23	0.0555	0.57	5	665577	----+	UK Biobak 450k, AoU 250k, TOPMed 72k, MGBB 53k, BioVU 54k	intronic	PPIL6	.	.	.	rs9480953	.
Overall CHIP	CD164	chr6:109418898:C:T	C	T	0.1988	-0.057	0.0095	-0.075	-0.038	-5.96	2.52e-09	8.6	5.12	0.163	0.41	4	611363	----?	UK Biobak 450k, AoU 250k, TOPMed 72k, MGBB 53k, BioVU 54k	intronic	PPIL6	.	.	.	rs17534632	.
Overall CHIP	CD164	chr6:109420247:T:C	T	C	0.4147	-0.057	0.0075	-0.072	-0.043	-7.67	1.8e-14	13.74	12.58	0.0135	0.68	5	665225	----+	UK Biobak 450k, AoU 250k, TOPMed 72k, MGBB 53k, BioVU 54k	intronic	PPIL6	.	.	.	rs59597139	.
Overall CHIP	CD164	chr6:109420812:G:A	G	A	0.353	-0.063	0.0077	-0.078	-0.048	-8.17	3.11e-16	15.51	9.17	0.057	0.56	5	665591	----+	UK Biobak 450k, AoU 250k, TOPMed 72k, MGBB 53k, BioVU 54k	intronic	PPIL6	.	.	.	rs9487094	.
Overall CHIP	CD164	chr6:109421257:C:T	C	T	0.3523	-0.064	0.0077	-0.079	-0.048	-8.23	1.98e-16	15.7	9.22	0.0559	0.57	5	665591	----+	UK Biobak 450k, AoU 250k, TOPMed 72k, MGBB 53k, BioVU 54k	intronic	PPIL6	.	.	.	rs9885646	.
Overall CHIP	CD164	chr6:109421805:G:A	G	A	0.3527	-0.063	0.0077	-0.078	-0.048	-8.17	3.35e-16	15.47	9.29	0.0542	0.57	5	665575	----+	UK Biobak 450k, AoU 250k, TOPMed 72k, MGBB 53k, BioVU 54k	intronic	PPIL6	.	.	.	rs9487095	.
Overall CHIP	CD164	chr6:109421948:C:T	C	T	0.3526	-0.063	0.0077	-0.078	-0.048	-8.16	3.57e-16	15.45	9.34	0.0531	0.57	5	665573	----+	UK Biobak 450k, AoU 250k, TOPMed 72k, MGBB 53k, BioVU 54k	intronic	PPIL6	.	.	.	rs9487097	.
Overall CHIP	CD164	chr6:109422189:A:T	A	T	0.3528	-0.063	0.0077	-0.078	-0.048	-8.14	4.12e-16	15.39	9.21	0.0561	0.57	5	665567	----+	UK Biobak 450k, AoU 250k, TOPMed 72k, MGBB 53k, BioVU 54k	intronic	PPIL6	.	.	.	rs9487098	.
Overall CHIP	CD164	chr6:109423238:C:T	C	T	0.3333	-0.071	0.0078	-0.087	-0.056	-9.09	1.08e-19	18.97	10.87	0.028	0.63	5	665542	----+	UK Biobak 450k, AoU 250k, TOPMed 72k, MGBB 53k, BioVU 54k	intronic	PPIL6	.	.	.	rs11153180	.
Overall CHIP	CD164	chr6:109423330:T:A	T	A	0.3522	-0.064	0.008	-0.08	-0.049	-8.03	1.01e-15	14.99	8.89	0.0307	0.66	4	624883	--?-+	UK Biobak 450k, AoU 250k, TOPMed 72k, MGBB 53k, BioVU 54k	intronic	PPIL6	.	.	.	rs9480955	.
Overall CHIP	CD164	chr6:109423487:T:C	T	C	0.3527	-0.063	0.0077	-0.078	-0.048	-8.14	4.3e-16	15.37	9.41	0.0516	0.58	5	665583	----+	UK Biobak 450k, AoU 250k, TOPMed 72k, MGBB 53k, BioVU 54k	intronic	PPIL6	.	.	.	rs9320287	.
Overall CHIP	CD164	chr6:109424122:T:A	T	A	0.4156	-0.057	0.0075	-0.072	-0.043	-7.69	1.55e-14	13.81	11.79	0.019	0.66	5	665579	----+	UK Biobak 450k, AoU 250k, TOPMed 72k, MGBB 53k, BioVU 54k	intronic	PPIL6	.	.	.	rs7768973	.
Overall CHIP	CD164	chr6:109424139:A:G	A	G	0.3964	-0.063	0.0075	-0.078	-0.049	-8.42	4.01e-17	16.4	14.03	0.00721	0.71	5	665581	----+	UK Biobak 450k, AoU 250k, TOPMed 72k, MGBB 53k, BioVU 54k	intronic	PPIL6	.	.	.	rs7748669	.
Overall CHIP	CD164	chr6:109424305:A:C	A	C	0.4145	-0.057	0.0075	-0.072	-0.042	-7.61	2.78e-14	13.56	12.64	0.0132	0.68	5	665581	----+	UK Biobak 450k, AoU 250k, TOPMed 72k, MGBB 53k, BioVU 54k	intronic	PPIL6	.	.	.	rs9480956	.
Overall CHIP	CD164	chr6:109424711:C:G	C	G	0.3334	-0.071	0.0078	-0.087	-0.056	-9.08	1.19e-19	18.92	11.01	0.0264	0.64	5	665584	----+	UK Biobak 450k, AoU 250k, TOPMed 72k, MGBB 53k, BioVU 54k	intronic	PPIL6	.	.	.	rs10782161	.
Overall CHIP	CD164	chr6:109424756:G:C	G	C	0.4142	-0.057	0.0075	-0.072	-0.042	-7.63	2.42e-14	13.62	12.54	0.0138	0.68	5	665585	----+	UK Biobak 450k, AoU 250k, TOPMed 72k, MGBB 53k, BioVU 54k	intronic	PPIL6	.	.	.	rs10872033	.
Overall CHIP	CD164	chr6:109425054:A:G	A	G	0.4144	-0.057	0.0075	-0.072	-0.042	-7.62	2.62e-14	13.58	12.66	0.013	0.68	5	665579	----+	UK Biobak 450k, AoU 250k, TOPMed 72k, MGBB 53k, BioVU 54k	intronic	PPIL6	.	.	.	rs12214147	.
Overall CHIP	CD164	chr6:109426518:G:A	G	A	0.4145	-0.057	0.0075	-0.072	-0.043	-7.66	2.02e-14	13.7	12.72	0.0127	0.69	5	665585	----+	UK Biobak 450k, AoU 250k, TOPMed 72k, MGBB 53k, BioVU 54k	intronic	PPIL6	.	.	.	rs17070591	.
Overall CHIP	CD164	chr6:109427303:T:C	T	C	0.3005	-0.076	0.0082	-0.092	-0.06	-9.24	2.61e-20	19.58	6.37	0.0948	0.53	4	611365	----?	UK Biobak 450k, AoU 250k, TOPMed 72k, MGBB 53k, BioVU 54k	intronic	PPIL6	.	.	.	rs61318425	.
Overall CHIP	CD164	chr6:109427644:T:C	T	C	0.4146	-0.057	0.0075	-0.072	-0.042	-7.63	2.41e-14	13.62	12.66	0.0131	0.68	5	665581	----+	UK Biobak 450k, AoU 250k, TOPMed 72k, MGBB 53k, BioVU 54k	intronic	PPIL6	.	.	.	rs7751582	.
Overall CHIP	CD164	chr6:109428824:A:T	A	T	0.3333	-0.071	0.0078	-0.087	-0.056	-9.11	9.15e-20	19.04	11.02	0.0263	0.64	5	665579	----+	UK Biobak 450k, AoU 250k, TOPMed 72k, MGBB 53k, BioVU 54k	intronic	PPIL6	.	.	.	rs11153181	.
Overall CHIP	CD164	chr6:109429207:C:T	C	T	0.3337	-0.072	0.0078	-0.087	-0.056	-9.15	6.13e-20	19.21	10.91	0.0277	0.63	5	665587	----+	UK Biobak 450k, AoU 250k, TOPMed 72k, MGBB 53k, BioVU 54k	intronic	PPIL6	.	.	.	rs9487100	.
Overall CHIP	CD164	chr6:109430292:A:C	A	C	0.4146	-0.057	0.0075	-0.072	-0.043	-7.67	1.74e-14	13.76	12.57	0.0136	0.68	5	665583	----+	UK Biobak 450k, AoU 250k, TOPMed 72k, MGBB 53k, BioVU 54k	intronic	PPIL6	.	.	.	rs9487103	.
Overall CHIP	CD164	chr6:109430398:G:A	G	A	0.3334	-0.072	0.0078	-0.087	-0.056	-9.14	6.65e-20	19.18	10.72	0.0299	0.63	5	665576	----+	UK Biobak 450k, AoU 250k, TOPMed 72k, MGBB 53k, BioVU 54k	intronic	PPIL6	.	.	.	rs9480957	.
Overall CHIP	CD164	chr6:109432968:G:A	G	A	0.4127	-0.057	0.0075	-0.072	-0.042	-7.62	2.56e-14	13.59	12.65	0.0131	0.68	5	665572	----+	UK Biobak 450k, AoU 250k, TOPMed 72k, MGBB 53k, BioVU 54k	intronic	PPIL6	.	.	.	rs9480958	.
Overall CHIP	CD164	chr6:109436690:C:G	C	G	0.3333	-0.072	0.0079	-0.087	-0.056	-9.12	7.91e-20	19.1	10.47	0.0332	0.62	5	665584	----+	UK Biobak 450k, AoU 250k, TOPMed 72k, MGBB 53k, BioVU 54k	intronic	PPIL6	.	.	.	rs12213313	.
Overall CHIP	CD164	chr6:109436760:A:G	A	G	0.3	-0.076	0.0082	-0.092	-0.06	-9.24	2.55e-20	19.59	6.26	0.0996	0.52	4	611349	----?	UK Biobak 450k, AoU 250k, TOPMed 72k, MGBB 53k, BioVU 54k	intronic	PPIL6	.	.	.	rs34320275	.
Overall CHIP	CD164	chr6:109437632:G:A	G	A	0.3014	-0.075	0.0083	-0.092	-0.059	-9.14	6.56e-20	19.18	7.14	0.0676	0.58	4	608870	----?	UK Biobak 450k, AoU 250k, TOPMed 72k, MGBB 53k, BioVU 54k	intronic	PPIL6	.	.	.	rs3757238	.
Overall CHIP	CD164	chr6:109438349:G:A	G	A	0.3334	-0.071	0.0078	-0.087	-0.056	-9.07	1.21e-19	18.92	10.77	0.0292	0.63	5	665586	----+	UK Biobak 450k, AoU 250k, TOPMed 72k, MGBB 53k, BioVU 54k	intronic	PPIL6	.	.	.	rs59906308	.
Overall CHIP	CD164	chr6:109440234:A:G	A	G	0.4133	-0.056	0.0075	-0.071	-0.041	-7.49	7.3e-14	13.14	13.44	0.00933	0.7	5	665556	----+	UK Biobak 450k, AoU 250k, TOPMed 72k, MGBB 53k, BioVU 54k	intronic	PPIL6	.	.	.	rs4945831	ID=COSV57806082;OCCURENCE=1(liver),1(lung)
Overall CHIP	CD164	chr6:109441033:G:A	G	A	0.3337	-0.07	0.0078	-0.086	-0.055	-8.97	3.16e-19	18.5	11.22	0.0242	0.64	5	665534	----+	UK Biobak 450k, AoU 250k, TOPMed 72k, MGBB 53k, BioVU 54k	UTR5	PPIL6;SMPD2	NM_173672:c.-443C>T;NM_001111298:c.-443C>T;NM_001286360:c.-443C>T;NM_001286361:c.-443C>T;NM_003080:c.-89G>A	.	.	rs1048203	ID=COSV57806071;OCCURENCE=1(liver),1(lung)
Overall CHIP	CD164	chr6:109441837:G:C	G	C	0.3006	-0.071	0.0081	-0.087	-0.056	-8.85	9.3e-19	18.03	12.87	0.0119	0.69	5	665592	----+	UK Biobak 450k, AoU 250k, TOPMed 72k, MGBB 53k, BioVU 54k	intronic	SMPD2	.	.	.	rs35969918	ID=COSV57805071;OCCURENCE=3(lung)
Overall CHIP	ATM	chr11:108272729:C:G	C	G	0.0266	0.136	0.0223	0.092	0.18	6.09	1.19e-09	8.92	1.22	0.748	0	4	611363	++++?	UK Biobak 450k, AoU 250k, TOPMed 72k, MGBB 53k, BioVU 54k	exonic	ATM	.	nonsynonymous SNV	ATM:NM_000051:exon22:c.C3161G:p.P1054R,ATM:NM_001351834:exon23:c.C3161G:p.P1054R	rs1800057	ID=COSV53728348;OCCURENCE=1(meninges),1(haematopoietic_and_lymphoid_tissue),1(skin),18(prostate),1(upper_aerodigestive_tract)
Overall CHIP	CD164	chr6:109444615:C:G	C	G	0.3337	-0.071	0.0078	-0.086	-0.055	-8.99	2.66e-19	18.58	11.1	0.0255	0.64	5	665590	----+	UK Biobak 450k, AoU 250k, TOPMed 72k, MGBB 53k, BioVU 54k	intronic	MICAL1	.	.	.	rs2236582	ID=COSV57807804;OCCURENCE=1(lung)
Expanded CHIP (VAF>=10%)	ATM	chr11:108272729:C:G	C	G	0.0266	0.164	0.0295	0.106	0.222	5.56	2.75e-08	7.56	3.9	0.273	0.23	4	607165	++++	UK Biobak 450k, AoU 250k, TOPMed 72k, MGBB 53k	exonic	ATM	.	nonsynonymous SNV	ATM:NM_000051:exon22:c.C3161G:p.P1054R,ATM:NM_001351834:exon23:c.C3161G:p.P1054R	rs1800057	ID=COSV53728348;OCCURENCE=1(meninges),1(haematopoietic_and_lymphoid_tissue),1(skin),18(prostate),1(upper_aerodigestive_tract)
DNMT3A	ATM	chr11:108267276:T:C	T	C	0.0135	0.221	0.04	0.142	0.299	5.52	3.51e-08	7.46	1.81	0.612	0	4	592182	++++?	UK Biobak 450k, AoU 250k, TOPMed 72k, MGBB 53k, BioVU 54k	exonic	ATM	.	nonsynonymous SNV	ATM:NM_000051:exon17:c.T2572C:p.F858L,ATM:NM_001351834:exon18:c.T2572C:p.F858L	rs1800056	ID=COSV53728338;OCCURENCE=1(salivary_gland),2(breast),2(cervix),1(central_nervous_system),1(bone),9(haematopoietic_and_lymphoid_tissue),2(skin),15(prostate),1(lung),1(endometrium)
Overall CHIP	CD164	chr6:109447092:G:A	G	A	0.4113	-0.056	0.0075	-0.071	-0.042	-7.51	6.06e-14	13.22	10.26	0.0363	0.61	5	665584	----+	UK Biobak 450k, AoU 250k, TOPMed 72k, MGBB 53k, BioVU 54k	exonic	MICAL1	.	synonymous SNV	MICAL1:NM_001159291:exon16:c.C1950T:p.Y650Y,MICAL1:NM_001286613:exon17:c.C2265T:p.Y755Y,MICAL1:NM_022765:exon17:c.C2208T:p.Y736Y	rs910730	ID=COSV57804643;OCCURENCE=2(large_intestine),1(stomach),2(lung)
Overall CHIP	CD164	chr6:109449796:G:C	G	C	0.3354	-0.071	0.0078	-0.087	-0.056	-9.09	1.08e-19	18.97	10.57	0.0318	0.62	5	665574	----+	UK Biobak 450k, AoU 250k, TOPMed 72k, MGBB 53k, BioVU 54k	intronic	MICAL1	.	.	.	rs752262	.
Overall CHIP	CD164	chr6:109451315:A:G	A	G	0.4129	-0.059	0.0078	-0.074	-0.044	-7.59	3.42e-14	13.47	10.72	0.0133	0.72	4	624884	--?-+	UK Biobak 450k, AoU 250k, TOPMed 72k, MGBB 53k, BioVU 54k	intronic	MICAL1	.	.	.	rs4946976	.
Overall CHIP	CD164	chr6:109452743:T:C	T	C	0.3355	-0.071	0.0078	-0.086	-0.056	-9.05	1.47e-19	18.83	10.43	0.0337	0.62	5	665585	----+	UK Biobak 450k, AoU 250k, TOPMed 72k, MGBB 53k, BioVU 54k	intronic	MICAL1	.	.	.	rs1546980	.
Overall CHIP	CD164	chr6:109454233:T:C	T	C	0.4147	-0.056	0.0075	-0.071	-0.042	-7.52	5.94e-14	13.23	12.75	0.0125	0.69	5	665587	----+	UK Biobak 450k, AoU 250k, TOPMed 72k, MGBB 53k, BioVU 54k	exonic	MICAL1	.	synonymous SNV	MICAL1:NM_001286613:exon2:c.A21G:p.S7S	rs2277113	ID=COSV62195173;OCCURENCE=1(stomach),1(thyroid)
Overall CHIP	CD164	chr6:109454855:C:G	C	G	0.3356	-0.071	0.0078	-0.086	-0.055	-9.02	2.03e-19	18.69	10.59	0.0316	0.62	5	665591	----+	UK Biobak 450k, AoU 250k, TOPMed 72k, MGBB 53k, BioVU 54k	intronic	MICAL1	.	.	.	rs3778477	.
Overall CHIP	CD164	chr6:109455700:G:T	G	T	0.2691	-0.066	0.0085	-0.083	-0.05	-7.77	8.29e-15	14.08	5.09	0.165	0.41	4	611109	----?	UK Biobak 450k, AoU 250k, TOPMed 72k, MGBB 53k, BioVU 54k	intronic	MICAL1	.	.	.	rs71558370	.
Overall CHIP	CD164	chr6:109458989:C:G	C	G	0.443	-0.056	0.0076	-0.071	-0.042	-7.46	9.16e-14	13.04	2.97	0.397	0	4	611361	----?	UK Biobak 450k, AoU 250k, TOPMed 72k, MGBB 53k, BioVU 54k	intronic	MICAL1	.	.	.	rs9398202	.
Overall CHIP	CD164	chr6:109460098:T:TCA	T	TCA	0.4127	-0.059	0.0078	-0.074	-0.044	-7.58	3.74e-14	13.43	10.35	0.0158	0.71	4	624880	--?-+	UK Biobak 450k, AoU 250k, TOPMed 72k, MGBB 53k, BioVU 54k	intronic	MICAL1	.	.	.	rs3054664	.
Overall CHIP	CD164	chr6:109462738:A:G	A	G	0.4152	-0.056	0.0075	-0.071	-0.042	-7.52	5.51e-14	13.26	11.75	0.0193	0.66	5	665582	----+	UK Biobak 450k, AoU 250k, TOPMed 72k, MGBB 53k, BioVU 54k	UTR3	ZBTB24	NM_014797:c.*3113T>C	.	.	rs1046943	.
Overall CHIP	CD164	chr6:109464011:C:T	C	T	0.4149	-0.056	0.0075	-0.071	-0.042	-7.54	4.97e-14	13.3	11.77	0.0191	0.66	5	665564	----+	UK Biobak 450k, AoU 250k, TOPMed 72k, MGBB 53k, BioVU 54k	UTR3	ZBTB24	NM_014797:c.*1840G>A	.	.	rs6939548	.
Overall CHIP	CD164	chr6:109465229:C:T	C	T	0.3353	-0.071	0.0078	-0.086	-0.055	-9.02	2.01e-19	18.7	10.39	0.0344	0.61	5	665580	----+	UK Biobak 450k, AoU 250k, TOPMed 72k, MGBB 53k, BioVU 54k	UTR3	ZBTB24	NM_014797:c.*622G>A	.	.	rs12209691	.
Overall CHIP	CD164	chr6:109465777:T:C	T	C	0.4147	-0.057	0.0075	-0.071	-0.042	-7.57	3.85e-14	13.41	11.34	0.023	0.65	5	665582	----+	UK Biobak 450k, AoU 250k, TOPMed 72k, MGBB 53k, BioVU 54k	UTR5;UTR3	MICAL1;ZBTB24	NM_001286613:c.-100A>G;NM_014797:c.*74A>G	.	.	rs3734652	ID=COSV57783840;OCCURENCE=1(liver),2(lung)
Overall CHIP	CD164	chr6:109469907:T:C	T	C	0.3353	-0.071	0.0078	-0.086	-0.055	-9.01	2.24e-19	18.65	10.38	0.0345	0.61	5	665590	----+	UK Biobak 450k, AoU 250k, TOPMed 72k, MGBB 53k, BioVU 54k	intronic	ZBTB24	.	.	.	rs3807005	.
Overall CHIP	CD164	chr6:109470427:G:A	G	A	0.4147	-0.056	0.0075	-0.071	-0.042	-7.54	4.98e-14	13.3	11.57	0.0208	0.65	5	665586	----+	UK Biobak 450k, AoU 250k, TOPMed 72k, MGBB 53k, BioVU 54k	intronic	ZBTB24	.	.	.	rs3778478	ID=COSV57784111;OCCURENCE=1(skin)
Overall CHIP	CD164	chr6:109470900:A:G	A	G	0.4148	-0.056	0.0075	-0.071	-0.042	-7.54	5.08e-14	13.29	11.63	0.0203	0.66	5	665587	----+	UK Biobak 450k, AoU 250k, TOPMed 72k, MGBB 53k, BioVU 54k	intronic	ZBTB24	.	.	.	rs9791241	.
Overall CHIP	CD164	chr6:109471826:T:C	T	C	0.4375	-0.058	0.0076	-0.073	-0.043	-7.64	2.28e-14	13.64	5.61	0.132	0.47	4	611364	----?	UK Biobak 450k, AoU 250k, TOPMed 72k, MGBB 53k, BioVU 54k	intronic	ZBTB24	.	.	.	rs3799842	.
Overall CHIP	CD164	chr6:109476101:A:G	A	G	0.4151	-0.056	0.0075	-0.071	-0.041	-7.51	6.1e-14	13.21	11.78	0.0191	0.66	5	665589	----+	UK Biobak 450k, AoU 250k, TOPMed 72k, MGBB 53k, BioVU 54k	intronic	ZBTB24	.	.	.	rs2236084	ID=COSV57782777;OCCURENCE=2(lung)
Overall CHIP	CD164	chr6:109477209:G:C	G	C	0.4151	-0.057	0.0075	-0.071	-0.042	-7.57	3.98e-14	13.4	11.77	0.0192	0.66	5	665590	----+	UK Biobak 450k, AoU 250k, TOPMed 72k, MGBB 53k, BioVU 54k	intronic	ZBTB24	.	.	.	rs35146243	.
Overall CHIP	CD164	chr6:109478720:C:T	C	T	0.3449	-0.068	0.0078	-0.083	-0.053	-8.75	2.32e-18	17.63	12.06	0.0169	0.67	5	665538	----+	UK Biobak 450k, AoU 250k, TOPMed 72k, MGBB 53k, BioVU 54k	intronic	ZBTB24	.	.	.	rs6911838	.
Overall CHIP	CD164	chr6:109479396:G:T	G	T	0.3353	-0.07	0.0078	-0.086	-0.055	-8.97	3.17e-19	18.5	10.47	0.0333	0.62	5	665589	----+	UK Biobak 450k, AoU 250k, TOPMed 72k, MGBB 53k, BioVU 54k	intronic	ZBTB24	.	.	.	rs12190920	.
Overall CHIP	CD164	chr6:109479488:T:A	T	A	0.2689	-0.066	0.0085	-0.083	-0.049	-7.75	9.73e-15	14.01	5.05	0.168	0.41	4	611362	----?	UK Biobak 450k, AoU 250k, TOPMed 72k, MGBB 53k, BioVU 54k	intronic	ZBTB24	.	.	.	rs34533653	.
Overall CHIP	CD164	chr6:109479671:C:T	C	T	0.3352	-0.07	0.0078	-0.086	-0.055	-8.97	3.09e-19	18.51	10.31	0.0355	0.61	5	665588	----+	UK Biobak 450k, AoU 250k, TOPMed 72k, MGBB 53k, BioVU 54k	intronic	ZBTB24	.	.	.	rs12190996	.
Overall CHIP	CD164	chr6:109480428:G:A	G	A	0.3353	-0.07	0.0078	-0.086	-0.055	-8.98	2.91e-19	18.54	10.5	0.0328	0.62	5	665586	----+	UK Biobak 450k, AoU 250k, TOPMed 72k, MGBB 53k, BioVU 54k	intronic	ZBTB24	.	.	.	rs12192847	.
Overall CHIP	CD164	chr6:109482392:G:A	G	A	0.3348	-0.07	0.0078	-0.085	-0.054	-8.87	7.52e-19	18.12	10.16	0.0378	0.61	5	665572	----+	UK Biobak 450k, AoU 250k, TOPMed 72k, MGBB 53k, BioVU 54k	intronic	ZBTB24	.	.	.	rs68042406	.
Overall CHIP	CD164	chr6:109483478:G:T	G	T	0.3366	-0.071	0.0082	-0.087	-0.054	-8.63	6.74e-18	17.17	10.95	0.012	0.73	4	619591	--?-+	UK Biobak 450k, AoU 250k, TOPMed 72k, MGBB 53k, BioVU 54k	upstream	ZBTB24	dist=241	.	.	rs71539090	.
Overall CHIP	CD164	chr6:109483937:AC:A	AC	A	0.3347	-0.069	0.0078	-0.085	-0.054	-8.85	8.94e-19	18.05	10.58	0.0317	0.62	5	665582	----+	UK Biobak 450k, AoU 250k, TOPMed 72k, MGBB 53k, BioVU 54k	upstream	ZBTB24	dist=701	.	.	rs398002583	.
Overall CHIP	CD164	chr6:109485060:T:A	T	A	0.3347	-0.069	0.0078	-0.085	-0.054	-8.85	9.52e-19	18.02	10.4	0.0343	0.62	5	665580	----+	UK Biobak 450k, AoU 250k, TOPMed 72k, MGBB 53k, BioVU 54k	intergenic	ZBTB24;AK9	dist=1823;dist=7796	.	.	rs10782162	.
Overall CHIP	CD164	chr6:109486036:A:T	A	T	0.3349	-0.07	0.0078	-0.085	-0.054	-8.9	6.03e-19	18.22	10.27	0.0361	0.61	5	665584	----+	UK Biobak 450k, AoU 250k, TOPMed 72k, MGBB 53k, BioVU 54k	intergenic	ZBTB24;AK9	dist=2799;dist=6820	.	.	rs10872034	.
Overall CHIP	CD164	chr6:109490935:A:G	A	G	0.3894	-0.063	0.0076	-0.078	-0.048	-8.3	1.14e-16	15.94	11.63	0.0203	0.66	5	665575	----+	UK Biobak 450k, AoU 250k, TOPMed 72k, MGBB 53k, BioVU 54k	intergenic	ZBTB24;AK9	dist=7698;dist=1921	.	.	rs1998811	.
Overall CHIP	CD164	chr6:109494148:T:C	T	C	0.389	-0.064	0.0076	-0.079	-0.049	-8.44	3.41e-17	16.47	11.47	0.0217	0.65	5	665585	----+	UK Biobak 450k, AoU 250k, TOPMed 72k, MGBB 53k, BioVU 54k	intronic	AK9	.	.	.	rs7755941	ID=COSV69850853;OCCURENCE=1(large_intestine),1(lung)
Overall CHIP	CD164	chr6:109494237:A:G	A	G	0.3886	-0.064	0.0076	-0.078	-0.049	-8.4	4.62e-17	16.34	11.35	0.0229	0.65	5	665591	----+	UK Biobak 450k, AoU 250k, TOPMed 72k, MGBB 53k, BioVU 54k	intronic	AK9	.	.	.	rs7773950	ID=COSV69850856;OCCURENCE=1(large_intestine),1(lung)
Overall CHIP	CD164	chr6:109494760:A:T	A	T	0.3881	-0.064	0.0076	-0.079	-0.05	-8.52	1.63e-17	16.79	11.04	0.0261	0.64	5	665568	----+	UK Biobak 450k, AoU 250k, TOPMed 72k, MGBB 53k, BioVU 54k	intronic	AK9	.	.	.	rs12195904	.
Overall CHIP	CD164	chr6:109494822:TAA:T	TAA	T	0.3885	-0.064	0.0076	-0.078	-0.049	-8.41	4.26e-17	16.37	11.3	0.0233	0.65	5	665588	----+	UK Biobak 450k, AoU 250k, TOPMed 72k, MGBB 53k, BioVU 54k	intronic	AK9	.	.	.	rs35011027	.
Overall CHIP	CD164	chr6:109495102:G:A	G	A	0.3889	-0.064	0.0076	-0.079	-0.049	-8.44	3.29e-17	16.48	11.3	0.0234	0.65	5	665584	----+	UK Biobak 450k, AoU 250k, TOPMed 72k, MGBB 53k, BioVU 54k	intronic	AK9	.	.	.	rs1406899	.
Overall CHIP	CD164	chr6:109496073:T:G	T	G	0.3886	-0.063	0.0076	-0.078	-0.049	-8.39	5.16e-17	16.29	11.17	0.0247	0.64	5	665587	----+	UK Biobak 450k, AoU 250k, TOPMed 72k, MGBB 53k, BioVU 54k	intronic	AK9	.	.	.	rs11153183	.
Overall CHIP	CD164	chr6:109496680:A:G	A	G	0.3889	-0.064	0.0076	-0.079	-0.049	-8.44	3.34e-17	16.48	11.22	0.0242	0.64	5	665580	----+	UK Biobak 450k, AoU 250k, TOPMed 72k, MGBB 53k, BioVU 54k	intronic	AK9	.	.	.	rs11754455	.
Overall CHIP	CD164	chr6:109497088:A:G	A	G	0.3889	-0.064	0.0076	-0.079	-0.049	-8.43	3.53e-17	16.45	11.32	0.0232	0.65	5	665580	----+	UK Biobak 450k, AoU 250k, TOPMed 72k, MGBB 53k, BioVU 54k	intronic	AK9	.	.	.	rs2024849	.
Overall CHIP	CD164	chr6:109497253:A:G	A	G	0.3891	-0.064	0.0076	-0.079	-0.049	-8.46	2.94e-17	16.53	11.28	0.0236	0.65	5	665390	----+	UK Biobak 450k, AoU 250k, TOPMed 72k, MGBB 53k, BioVU 54k	intronic	AK9	.	.	.	rs2024850	.
Overall CHIP	CD164	chr6:109498586:G:C	G	C	0.3886	-0.064	0.0076	-0.078	-0.049	-8.4	4.53e-17	16.34	11.1	0.0254	0.64	5	665588	----+	UK Biobak 450k, AoU 250k, TOPMed 72k, MGBB 53k, BioVU 54k	intronic	AK9	.	.	.	rs2024852	.
Overall CHIP	CD164	chr6:109498751:T:A	T	A	0.3889	-0.064	0.0076	-0.079	-0.049	-8.44	3.31e-17	16.48	11.22	0.0242	0.64	5	665588	----+	UK Biobak 450k, AoU 250k, TOPMed 72k, MGBB 53k, BioVU 54k	intronic	AK9	.	.	.	rs2024853	.
Overall CHIP	CD164	chr6:109499759:C:T	C	T	0.3886	-0.064	0.0076	-0.078	-0.049	-8.41	4.48e-17	16.35	11.09	0.0255	0.64	5	665584	----+	UK Biobak 450k, AoU 250k, TOPMed 72k, MGBB 53k, BioVU 54k	intronic	AK9	.	.	.	rs13203587	.
Overall CHIP	CD164	chr6:109500687:A:T	A	T	0.3889	-0.064	0.0076	-0.079	-0.049	-8.43	3.67e-17	16.44	11.47	0.0218	0.65	5	665575	----+	UK Biobak 450k, AoU 250k, TOPMed 72k, MGBB 53k, BioVU 54k	intronic	AK9	.	.	.	rs12197180	.
Overall CHIP	CD164	chr6:109500997:ACT:A	ACT	A	0.3885	-0.063	0.0076	-0.078	-0.049	-8.39	5.23e-17	16.28	11.39	0.0225	0.65	5	665586	----+	UK Biobak 450k, AoU 250k, TOPMed 72k, MGBB 53k, BioVU 54k	intronic	AK9	.	.	.	rs35288645	.
Overall CHIP	CD164	chr6:109501402:C:T	C	T	0.3885	-0.063	0.0076	-0.078	-0.049	-8.38	5.45e-17	16.26	11.31	0.0233	0.65	5	665584	----+	UK Biobak 450k, AoU 250k, TOPMed 72k, MGBB 53k, BioVU 54k	intronic	AK9	.	.	.	rs12212476	.
Overall CHIP	CD164	chr6:109501429:A:G	A	G	0.3885	-0.063	0.0076	-0.078	-0.049	-8.38	5.71e-17	16.24	11.53	0.0212	0.65	5	665577	----+	UK Biobak 450k, AoU 250k, TOPMed 72k, MGBB 53k, BioVU 54k	intronic	AK9	.	.	.	rs12198938	.
Overall CHIP	CD164	chr6:109501793:A:G	A	G	0.3889	-0.064	0.0076	-0.079	-0.049	-8.43	3.76e-17	16.42	11.46	0.0218	0.65	5	665588	----+	UK Biobak 450k, AoU 250k, TOPMed 72k, MGBB 53k, BioVU 54k	intronic	AK9	.	.	.	rs12199154	.
Overall CHIP	CD164	chr6:109503623:G:A	G	A	0.3886	-0.063	0.0076	-0.078	-0.049	-8.39	5.12e-17	16.29	11.31	0.0233	0.65	5	665583	----+	UK Biobak 450k, AoU 250k, TOPMed 72k, MGBB 53k, BioVU 54k	intronic	AK9	.	.	.	rs13220915	.
DNMT3A	ATM	chr11:108272729:C:G	C	G	0.0268	0.168	0.0287	0.112	0.224	5.85	4.92e-09	8.31	3.19	0.526	0	5	646414	+++++	UK Biobak 450k, AoU 250k, TOPMed 72k, MGBB 53k, BioVU 54k	exonic	ATM	.	nonsynonymous SNV	ATM:NM_000051:exon22:c.C3161G:p.P1054R,ATM:NM_001351834:exon23:c.C3161G:p.P1054R	rs1800057	ID=COSV53728348;OCCURENCE=1(meninges),1(haematopoietic_and_lymphoid_tissue),1(skin),18(prostate),1(upper_aerodigestive_tract)
Overall CHIP	CD164	chr6:109507271:G:A	G	A	0.3885	-0.063	0.0076	-0.078	-0.049	-8.38	5.41e-17	16.27	11.36	0.0228	0.65	5	665586	----+	UK Biobak 450k, AoU 250k, TOPMed 72k, MGBB 53k, BioVU 54k	intronic	AK9	.	.	.	rs10457192	.
Overall CHIP	CD164	chr6:109507364:C:T	C	T	0.3889	-0.064	0.0076	-0.079	-0.049	-8.43	3.58e-17	16.45	11.52	0.0213	0.65	5	665582	----+	UK Biobak 450k, AoU 250k, TOPMed 72k, MGBB 53k, BioVU 54k	intronic	AK9	.	.	.	rs10457193	ID=COSV69852398;OCCURENCE=1(skin)
Overall CHIP	CD164	chr6:109507366:T:A	T	A	0.3889	-0.064	0.0076	-0.079	-0.049	-8.43	3.72e-17	16.43	11.54	0.0211	0.65	5	665573	----+	UK Biobak 450k, AoU 250k, TOPMed 72k, MGBB 53k, BioVU 54k	intronic	AK9	.	.	.	rs10457194	.
Overall CHIP	CD164	chr6:109518783:A:G	A	G	0.3886	-0.064	0.0076	-0.079	-0.049	-8.44	3.23e-17	16.49	11.03	0.0262	0.64	5	665586	----+	UK Biobak 450k, AoU 250k, TOPMed 72k, MGBB 53k, BioVU 54k	intronic	AK9	.	.	.	rs1476388	.
Overall CHIP	CD164	chr6:109523243:AAG:A	AAG	A	0.3885	-0.064	0.0076	-0.079	-0.049	-8.45	3.09e-17	16.51	11.05	0.026	0.64	5	665569	----+	UK Biobak 450k, AoU 250k, TOPMed 72k, MGBB 53k, BioVU 54k	intronic	AK9	.	.	.	rs35068362	.
Overall CHIP	CD164	chr6:109526846:A:G	A	G	0.3886	-0.064	0.0076	-0.079	-0.049	-8.45	3.15e-17	16.5	11.08	0.0257	0.64	5	665585	----+	UK Biobak 450k, AoU 250k, TOPMed 72k, MGBB 53k, BioVU 54k	intronic	AK9	.	.	.	rs34928881	.
Overall CHIP	CD164	chr6:109530435:A:G	A	G	0.3347	-0.07	0.0078	-0.085	-0.054	-8.89	6.49e-19	18.19	10.33	0.0352	0.61	5	665588	----+	UK Biobak 450k, AoU 250k, TOPMed 72k, MGBB 53k, BioVU 54k	intronic	AK9	.	.	.	rs6916579	.
Overall CHIP	CD164	chr6:109531713:G:A	G	A	0.3886	-0.064	0.0076	-0.079	-0.049	-8.44	3.22e-17	16.49	11.21	0.0243	0.64	5	665588	----+	UK Biobak 450k, AoU 250k, TOPMed 72k, MGBB 53k, BioVU 54k	intronic	AK9	.	.	.	rs749517	.
Overall CHIP	CD164	chr6:109533040:C:A	C	A	0.3887	-0.064	0.0076	-0.079	-0.049	-8.43	3.51e-17	16.46	11.24	0.024	0.64	5	665585	----+	UK Biobak 450k, AoU 250k, TOPMed 72k, MGBB 53k, BioVU 54k	intronic	AK9	.	.	.	rs10782163	.
Overall CHIP	CD164	chr6:109534269:A:G	A	G	0.3886	-0.064	0.0076	-0.079	-0.049	-8.46	2.93e-17	16.53	11.2	0.0244	0.64	5	665553	----+	UK Biobak 450k, AoU 250k, TOPMed 72k, MGBB 53k, BioVU 54k	intronic	AK9	.	.	.	rs10457195	.
Overall CHIP	CD164	chr6:109540084:C:G	C	G	0.3887	-0.064	0.0076	-0.079	-0.049	-8.45	3.1e-17	16.51	10.97	0.0268	0.64	5	665583	----+	UK Biobak 450k, AoU 250k, TOPMed 72k, MGBB 53k, BioVU 54k	intronic	AK9	.	.	.	rs13201947	.
Overall CHIP	CD164	chr6:109540091:C:G	C	G	0.3887	-0.064	0.0076	-0.079	-0.049	-8.44	3.23e-17	16.49	11.17	0.0247	0.64	5	665584	----+	UK Biobak 450k, AoU 250k, TOPMed 72k, MGBB 53k, BioVU 54k	intronic	AK9	.	.	.	rs13201951	.
Overall CHIP	CD164	chr6:109546439:A:G	A	G	0.3886	-0.064	0.0076	-0.078	-0.049	-8.42	3.92e-17	16.41	11.13	0.0252	0.64	5	665586	----+	UK Biobak 450k, AoU 250k, TOPMed 72k, MGBB 53k, BioVU 54k	intronic	AK9	.	.	.	rs12194061	.
Overall CHIP	CD164	chr6:109548647:C:T	C	T	0.2693	-0.065	0.0085	-0.081	-0.048	-7.6	3.07e-14	13.51	4.67	0.197	0.36	4	611363	----?	UK Biobak 450k, AoU 250k, TOPMed 72k, MGBB 53k, BioVU 54k	intronic	AK9	.	.	.	rs11968891	.
Overall CHIP	CD164	chr6:109551060:T:G	T	G	0.3887	-0.064	0.0076	-0.078	-0.049	-8.42	3.86e-17	16.41	11.08	0.0256	0.64	5	665578	----+	UK Biobak 450k, AoU 250k, TOPMed 72k, MGBB 53k, BioVU 54k	intronic	AK9	.	.	.	rs2357124	.
Overall CHIP	CD164	chr6:109558247:C:T	C	T	0.3886	-0.064	0.0076	-0.078	-0.049	-8.41	4.33e-17	16.36	11.3	0.0234	0.65	5	665576	----+	UK Biobak 450k, AoU 250k, TOPMed 72k, MGBB 53k, BioVU 54k	intronic	AK9	.	.	.	rs11153188	.
Overall CHIP	ATM	chr11:108173261:C:T	C	T	0.5714	0.054	0.0074	0.039	0.068	7.22	5.35e-13	12.27	13.78	0.00805	0.71	5	665587	+++++	UK Biobak 450k, AoU 250k, TOPMed 72k, MGBB 53k, BioVU 54k	exonic	NPAT	.	nonsynonymous SNV	NPAT:NM_001321307:exon13:c.G1723A:p.V575I,NPAT:NM_002519:exon13:c.G1723A:p.V575I	rs2070661	ID=COSV53718243;OCCURENCE=1(breast),1(oesophagus),3(large_intestine),1(stomach),2(haematopoietic_and_lymphoid_tissue)
Overall CHIP	CD164	chr6:109564443:G:T	G	T	0.3886	-0.064	0.0076	-0.079	-0.049	-8.43	3.73e-17	16.43	11.05	0.026	0.64	5	665583	----+	UK Biobak 450k, AoU 250k, TOPMed 72k, MGBB 53k, BioVU 54k	intronic	AK9	.	.	.	rs11752791	.
Overall CHIP	CD164	chr6:109564576:GTTA:G	GTTA	G	0.3346	-0.069	0.0078	-0.085	-0.054	-8.85	8.95e-19	18.05	10.53	0.0323	0.62	5	665583	----+	UK Biobak 450k, AoU 250k, TOPMed 72k, MGBB 53k, BioVU 54k	intronic	AK9	.	.	.	rs143388371	.
Overall CHIP	CD164	chr6:109568962:G:A	G	A	0.3887	-0.064	0.0076	-0.078	-0.049	-8.41	4.44e-17	16.35	11.38	0.0226	0.65	5	665582	----+	UK Biobak 450k, AoU 250k, TOPMed 72k, MGBB 53k, BioVU 54k	intronic	AK9	.	.	.	rs4945833	.
Overall CHIP	CD164	chr6:109569628:C:A	C	A	0.3249	-0.067	0.0079	-0.083	-0.052	-8.51	1.82e-17	16.74	9.87	0.0427	0.59	5	665582	----+	UK Biobak 450k, AoU 250k, TOPMed 72k, MGBB 53k, BioVU 54k	intronic	AK9	.	.	.	rs12194326	.
Overall CHIP	CD164	chr6:109570395:T:C	T	C	0.3887	-0.064	0.0076	-0.079	-0.049	-8.43	3.65e-17	16.44	10.78	0.0292	0.63	5	665581	----+	UK Biobak 450k, AoU 250k, TOPMed 72k, MGBB 53k, BioVU 54k	intronic	AK9	.	.	.	rs13191066	.
Overall CHIP	CD164	chr6:109571489:A:T	A	T	0.3887	-0.064	0.0076	-0.078	-0.049	-8.42	4.02e-17	16.4	11.15	0.0249	0.64	5	665583	----+	UK Biobak 450k, AoU 250k, TOPMed 72k, MGBB 53k, BioVU 54k	intronic	AK9	.	.	.	rs4490694	.
Overall CHIP	CD164	chr6:109573151:C:A	C	A	0.3014	-0.071	0.0081	-0.086	-0.055	-8.74	2.48e-18	17.61	11.62	0.0204	0.66	5	665586	----+	UK Biobak 450k, AoU 250k, TOPMed 72k, MGBB 53k, BioVU 54k	intronic	AK9	.	.	.	rs13214717	.
Overall CHIP	CD164	chr6:109581800:C:T	C	T	0.3347	-0.07	0.0078	-0.085	-0.054	-8.87	7.64e-19	18.12	10.39	0.0343	0.62	5	665585	----+	UK Biobak 450k, AoU 250k, TOPMed 72k, MGBB 53k, BioVU 54k	intronic	AK9	.	.	.	rs2208209	.
Overall CHIP	CD164	chr6:109582583:C:T	C	T	0.3347	-0.07	0.0078	-0.085	-0.054	-8.89	6.57e-19	18.18	10.33	0.0352	0.61	5	665585	----+	UK Biobak 450k, AoU 250k, TOPMed 72k, MGBB 53k, BioVU 54k	intronic	AK9	.	.	.	rs12208933	.
Overall CHIP	CD164	chr6:109584789:A:C	A	C	0.3887	-0.064	0.0076	-0.079	-0.049	-8.43	3.76e-17	16.42	11.13	0.0251	0.64	5	665554	----+	UK Biobak 450k, AoU 250k, TOPMed 72k, MGBB 53k, BioVU 54k	intronic	AK9	.	.	.	rs11754340	.
Overall CHIP	CD164	chr6:109586733:A:T	A	T	0.3887	-0.064	0.0076	-0.079	-0.049	-8.43	3.66e-17	16.44	11.17	0.0247	0.64	5	665571	----+	UK Biobak 450k, AoU 250k, TOPMed 72k, MGBB 53k, BioVU 54k	intronic	AK9	.	.	.	rs11755641	.
Overall CHIP	CD164	chr6:109588639:A:G	A	G	0.3887	-0.064	0.0076	-0.079	-0.049	-8.43	3.68e-17	16.43	11.14	0.0251	0.64	5	665587	----+	UK Biobak 450k, AoU 250k, TOPMed 72k, MGBB 53k, BioVU 54k	intronic	AK9	.	.	.	rs13199135	.
Overall CHIP	CD164	chr6:109589051:C:G	C	G	0.3887	-0.064	0.0076	-0.079	-0.049	-8.43	3.75e-17	16.43	11.15	0.025	0.64	5	665580	----+	UK Biobak 450k, AoU 250k, TOPMed 72k, MGBB 53k, BioVU 54k	intronic	AK9	.	.	.	rs12193719	.
Overall CHIP	CD164	chr6:109592105:G:A	G	A	0.3899	-0.064	0.0076	-0.079	-0.049	-8.49	2.21e-17	16.66	10.89	0.0278	0.63	5	663550	----+	UK Biobak 450k, AoU 250k, TOPMed 72k, MGBB 53k, BioVU 54k	intronic	AK9	.	.	.	rs1960325	.
Overall CHIP	CD164	chr6:109592608:G:A	G	A	0.3346	-0.069	0.0078	-0.085	-0.054	-8.86	8.33e-19	18.08	10.54	0.0322	0.62	5	665582	----+	UK Biobak 450k, AoU 250k, TOPMed 72k, MGBB 53k, BioVU 54k	intronic	AK9	.	.	.	rs2148089	.
Overall CHIP	CD164	chr6:109598247:C:T	C	T	0.2992	-0.074	0.0089	-0.091	-0.056	-8.29	1.16e-16	15.94	0.68	0.711	0	3	540443	--?-?	UK Biobak 450k, AoU 250k, TOPMed 72k, MGBB 53k, BioVU 54k	intronic	AK9	.	.	.	rs13215994	.
Overall CHIP	CD164	chr6:109598331:T:A	T	A	0.389	-0.064	0.0076	-0.079	-0.049	-8.44	3.34e-17	16.48	11.22	0.0242	0.64	5	664998	----+	UK Biobak 450k, AoU 250k, TOPMed 72k, MGBB 53k, BioVU 54k	intronic	AK9	.	.	.	rs12208018	.
Overall CHIP	CD164	chr6:109598966:G:C	G	C	0.3347	-0.069	0.0078	-0.085	-0.054	-8.86	8.41e-19	18.08	10.66	0.0307	0.62	5	665582	----+	UK Biobak 450k, AoU 250k, TOPMed 72k, MGBB 53k, BioVU 54k	intronic	AK9	.	.	.	rs199556160	.
Overall CHIP	CD164	chr6:109599289:G:A	G	A	0.3354	-0.069	0.0078	-0.084	-0.054	-8.8	1.44e-18	17.84	10.74	0.0296	0.63	5	665552	----+	UK Biobak 450k, AoU 250k, TOPMed 72k, MGBB 53k, BioVU 54k	intronic	AK9	.	.	.	rs80175967	.
Overall CHIP	CD164	chr6:109602155:T:C	T	C	0.3887	-0.064	0.0076	-0.078	-0.049	-8.42	4.11e-17	16.39	11.61	0.0205	0.66	5	665585	----+	UK Biobak 450k, AoU 250k, TOPMed 72k, MGBB 53k, BioVU 54k	intronic	AK9	.	.	.	rs12205485	.
Overall CHIP	CD164	chr6:109602505:C:A	C	A	0.2841	-0.066	0.0084	-0.083	-0.05	-7.92	2.47e-15	14.61	3.45	0.327	0.13	4	611363	----?	UK Biobak 450k, AoU 250k, TOPMed 72k, MGBB 53k, BioVU 54k	intronic	AK9	.	.	.	rs28823411	.
Overall CHIP	CD164	chr6:109608105:G:A	G	A	0.3887	-0.064	0.0076	-0.079	-0.049	-8.43	3.64e-17	16.44	11.55	0.021	0.65	5	665554	----+	UK Biobak 450k, AoU 250k, TOPMed 72k, MGBB 53k, BioVU 54k	intronic	AK9	.	.	.	rs12528781	.
Overall CHIP	CD164	chr6:109613205:G:A	G	A	0.3348	-0.069	0.0078	-0.085	-0.054	-8.83	1.08e-18	17.97	10.88	0.0279	0.63	5	665336	----+	UK Biobak 450k, AoU 250k, TOPMed 72k, MGBB 53k, BioVU 54k	intronic	AK9	.	.	.	rs6914498	.
Overall CHIP	CD164	chr6:109617741:C:A	C	A	0.3348	-0.07	0.0078	-0.085	-0.054	-8.88	6.99e-19	18.16	10.63	0.0311	0.62	5	665582	----+	UK Biobak 450k, AoU 250k, TOPMed 72k, MGBB 53k, BioVU 54k	intronic	AK9	.	.	.	rs13204102	.
Overall CHIP	CD164	chr6:109617849:GAC:G	GAC	G	0.3346	-0.069	0.0078	-0.085	-0.054	-8.85	9.23e-19	18.03	10.67	0.0305	0.63	5	665583	----+	UK Biobak 450k, AoU 250k, TOPMed 72k, MGBB 53k, BioVU 54k	intronic	AK9	.	.	.	rs55653762	.
Overall CHIP	CD164	chr6:109618283:A:G	A	G	0.2834	-0.068	0.0084	-0.084	-0.051	-8.1	5.9e-16	15.23	3.74	0.291	0.2	4	611358	----?	UK Biobak 450k, AoU 250k, TOPMed 72k, MGBB 53k, BioVU 54k	intronic	AK9	.	.	.	rs13204787	.
Overall CHIP	CD164	chr6:109618620:C:T	C	T	0.3886	-0.064	0.0076	-0.078	-0.049	-8.42	3.91e-17	16.41	11.29	0.0235	0.65	5	665578	----+	UK Biobak 450k, AoU 250k, TOPMed 72k, MGBB 53k, BioVU 54k	intronic	AK9	.	.	.	rs1980591	.
Overall CHIP	CD164	chr6:109619295:A:G	A	G	0.3348	-0.07	0.0078	-0.085	-0.054	-8.88	7.23e-19	18.14	10.58	0.0317	0.62	5	665576	----+	UK Biobak 450k, AoU 250k, TOPMed 72k, MGBB 53k, BioVU 54k	intronic	AK9	.	.	.	rs10499053	ID=COSV58141609;OCCURENCE=1(lung)
Overall CHIP	CD164	chr6:109620772:A:G	A	G	0.3886	-0.064	0.0076	-0.079	-0.049	-8.44	3.35e-17	16.47	11.27	0.0237	0.65	5	665549	----+	UK Biobak 450k, AoU 250k, TOPMed 72k, MGBB 53k, BioVU 54k	intronic	AK9	.	.	.	rs12191353	.
Overall CHIP	CD164	chr6:109625358:G:A	G	A	0.2696	-0.065	0.0085	-0.081	-0.048	-7.59	3.34e-14	13.48	4.58	0.205	0.35	4	611368	----?	UK Biobak 450k, AoU 250k, TOPMed 72k, MGBB 53k, BioVU 54k	intronic	AK9	.	.	.	rs12529505	.
Overall CHIP	CD164	chr6:109629653:G:A	G	A	0.3887	-0.064	0.0076	-0.079	-0.049	-8.43	3.63e-17	16.44	11.23	0.0241	0.64	5	665403	----+	UK Biobak 450k, AoU 250k, TOPMed 72k, MGBB 53k, BioVU 54k	intronic	AK9	.	.	.	rs11758651	.
Overall CHIP	CD164	chr6:109634150:C:T	C	T	0.3886	-0.064	0.0076	-0.078	-0.049	-8.41	4.37e-17	16.36	11.17	0.0247	0.64	5	665586	----+	UK Biobak 450k, AoU 250k, TOPMed 72k, MGBB 53k, BioVU 54k	intronic	AK9	.	.	.	rs12192776	.
Overall CHIP	CD164	chr6:109634847:C:T	C	T	0.3976	-0.063	0.0075	-0.078	-0.048	-8.38	5.71e-17	16.24	12.18	0.016	0.67	5	665586	----+	UK Biobak 450k, AoU 250k, TOPMed 72k, MGBB 53k, BioVU 54k	intronic	AK9	.	.	.	rs13201430	.
Overall CHIP	CD164	chr6:109636120:C:T	C	T	0.3887	-0.064	0.0076	-0.079	-0.049	-8.44	3.33e-17	16.48	11.17	0.0247	0.64	5	665586	----+	UK Biobak 450k, AoU 250k, TOPMed 72k, MGBB 53k, BioVU 54k	intronic	AK9	.	.	.	rs729888	.
Overall CHIP	CD164	chr6:109640141:G:A	G	A	0.3886	-0.064	0.0076	-0.079	-0.049	-8.45	3.2e-17	16.5	11.4	0.0224	0.65	5	665592	----+	UK Biobak 450k, AoU 250k, TOPMed 72k, MGBB 53k, BioVU 54k	intronic	AK9	.	.	.	rs12194157	.
Overall CHIP	CD164	chr6:109640682:G:A	G	A	0.3348	-0.07	0.0078	-0.085	-0.054	-8.88	6.95e-19	18.16	10.66	0.0307	0.62	5	665549	----+	UK Biobak 450k, AoU 250k, TOPMed 72k, MGBB 53k, BioVU 54k	intronic	AK9	.	.	.	rs13204500	.
Overall CHIP	CD164	chr6:109642186:G:A	G	A	0.3886	-0.064	0.0076	-0.079	-0.049	-8.45	3.04e-17	16.52	11.39	0.0226	0.65	5	665588	----+	UK Biobak 450k, AoU 250k, TOPMed 72k, MGBB 53k, BioVU 54k	intronic	AK9	.	.	.	rs12197950	.
Overall CHIP	CD164	chr6:109645257:C:A	C	A	0.2692	-0.064	0.0085	-0.081	-0.048	-7.55	4.39e-14	13.36	4.55	0.208	0.34	4	611366	----?	UK Biobak 450k, AoU 250k, TOPMed 72k, MGBB 53k, BioVU 54k	intronic	AK9	.	.	.	rs13191995	.
Overall CHIP	CD164	chr6:109645617:C:T	C	T	0.3886	-0.064	0.0076	-0.079	-0.049	-8.44	3.35e-17	16.48	11.64	0.0202	0.66	5	665588	----+	UK Biobak 450k, AoU 250k, TOPMed 72k, MGBB 53k, BioVU 54k	intronic	AK9	.	.	.	rs12205140	.
Overall CHIP	CD164	chr6:109645690:C:G	C	G	0.2832	-0.067	0.0084	-0.084	-0.051	-8.05	8.96e-16	15.05	3.59	0.309	0.17	4	611367	----?	UK Biobak 450k, AoU 250k, TOPMed 72k, MGBB 53k, BioVU 54k	intronic	AK9	.	.	.	rs13195462	.
Overall CHIP	CD164	chr6:109646187:C:G	C	G	0.3886	-0.064	0.0076	-0.079	-0.049	-8.42	3.84e-17	16.42	11.6	0.0206	0.66	5	665584	----+	UK Biobak 450k, AoU 250k, TOPMed 72k, MGBB 53k, BioVU 54k	intronic	AK9	.	.	.	rs7767525	.
Overall CHIP	CD164	chr6:109647350:C:T	C	T	0.3886	-0.064	0.0076	-0.079	-0.049	-8.46	2.87e-17	16.54	11.22	0.0242	0.64	5	665583	----+	UK Biobak 450k, AoU 250k, TOPMed 72k, MGBB 53k, BioVU 54k	intronic	AK9	.	.	.	rs36131450	.
Overall CHIP	CD164	chr6:109652205:C:T	C	T	0.2692	-0.064	0.0085	-0.081	-0.047	-7.52	5.53e-14	13.26	4.46	0.216	0.33	4	611362	----?	UK Biobak 450k, AoU 250k, TOPMed 72k, MGBB 53k, BioVU 54k	intronic	AK9	.	.	.	rs13199088	.
Overall CHIP	CD164	chr6:109652302:A:G	A	G	0.3887	-0.064	0.0076	-0.079	-0.049	-8.44	3.28e-17	16.48	11.38	0.0226	0.65	5	665579	----+	UK Biobak 450k, AoU 250k, TOPMed 72k, MGBB 53k, BioVU 54k	intronic	AK9	.	.	.	rs13199109	.
Overall CHIP	CD164	chr6:109652694:C:G	C	G	0.3887	-0.064	0.0076	-0.079	-0.049	-8.44	3.44e-17	16.46	11.33	0.0231	0.65	5	665582	----+	UK Biobak 450k, AoU 250k, TOPMed 72k, MGBB 53k, BioVU 54k	intronic	AK9	.	.	.	rs71541003	ID=COSV53424961;OCCURENCE=1(lung)
Overall CHIP	CD164	chr6:109655182:G:C	G	C	0.3348	-0.07	0.0078	-0.085	-0.054	-8.91	5.64e-19	18.25	10.8	0.029	0.63	5	665588	----+	UK Biobak 450k, AoU 250k, TOPMed 72k, MGBB 53k, BioVU 54k	intronic	AK9	.	.	.	rs1321328	.
Overall CHIP	CD164	chr6:109655791:T:C	T	C	0.3887	-0.064	0.0076	-0.079	-0.049	-8.45	2.98e-17	16.53	11.51	0.0214	0.65	5	665581	----+	UK Biobak 450k, AoU 250k, TOPMed 72k, MGBB 53k, BioVU 54k	intronic	AK9	.	.	.	rs3899233	.
Overall CHIP	CD164	chr6:109656105:C:T	C	T	0.3348	-0.07	0.0078	-0.085	-0.054	-8.88	7.24e-19	18.14	10.93	0.0274	0.63	5	665582	----+	UK Biobak 450k, AoU 250k, TOPMed 72k, MGBB 53k, BioVU 54k	intronic	AK9	.	.	.	rs971434	.
Overall CHIP	CD164	chr6:109665466:CTTG:C	CTTG	C	0.3885	-0.064	0.0076	-0.079	-0.049	-8.5	2.08e-17	16.68	11	0.0265	0.64	5	665591	----+	UK Biobak 450k, AoU 250k, TOPMed 72k, MGBB 53k, BioVU 54k	intronic	AK9	.	.	.	rs140052620	.
Overall CHIP	CD164	chr6:109671737:TG:T	TG	T	0.3885	-0.064	0.0076	-0.079	-0.05	-8.51	1.81e-17	16.74	11.01	0.0265	0.64	5	665585	----+	UK Biobak 450k, AoU 250k, TOPMed 72k, MGBB 53k, BioVU 54k	intronic	AK9	.	.	.	rs34393084	.
Overall CHIP	CD164	chr6:109672088:G:A	G	A	0.3885	-0.064	0.0076	-0.079	-0.05	-8.5	1.96e-17	16.71	11.04	0.0262	0.64	5	665583	----+	UK Biobak 450k, AoU 250k, TOPMed 72k, MGBB 53k, BioVU 54k	intronic	AK9	.	.	.	rs12197838	ID=COSV53424977;OCCURENCE=1(lung)
Overall CHIP	CD164	chr6:109676091:T:C	T	C	0.3885	-0.064	0.0076	-0.079	-0.049	-8.48	2.38e-17	16.62	11.14	0.025	0.64	5	665524	----+	UK Biobak 450k, AoU 250k, TOPMed 72k, MGBB 53k, BioVU 54k	intronic	AK9	.	.	.	rs6911700	ID=COSV53421631;OCCURENCE=1(large_intestine)
Overall CHIP	CD164	chr6:109679436:A:G	A	G	0.3886	-0.064	0.0076	-0.079	-0.05	-8.51	1.91e-17	16.72	11.04	0.0261	0.64	5	665578	----+	UK Biobak 450k, AoU 250k, TOPMed 72k, MGBB 53k, BioVU 54k	intronic	AK9	.	.	.	rs6568592	.
Overall CHIP	CD164	chr6:109679479:A:G	A	G	0.3886	-0.064	0.0076	-0.079	-0.05	-8.5	1.97e-17	16.71	11.04	0.0262	0.64	5	665568	----+	UK Biobak 450k, AoU 250k, TOPMed 72k, MGBB 53k, BioVU 54k	intronic	AK9	.	.	.	rs7341297	.
Overall CHIP	CD164	chr6:109683097:T:C	T	C	0.3885	-0.064	0.0076	-0.079	-0.05	-8.52	1.65e-17	16.78	11.06	0.0259	0.64	5	665584	----+	UK Biobak 450k, AoU 250k, TOPMed 72k, MGBB 53k, BioVU 54k	intronic	AK9	.	.	.	rs10457203	.
Overall CHIP	CD164	chr6:109684271:G:A	G	A	0.3885	-0.064	0.0076	-0.079	-0.05	-8.52	1.69e-17	16.77	10.98	0.0268	0.64	5	665584	----+	UK Biobak 450k, AoU 250k, TOPMed 72k, MGBB 53k, BioVU 54k	intronic	AK9	.	.	.	rs12210706	.
Overall CHIP	CD164	chr6:109690255:T:C	T	C	0.3891	-0.065	0.0076	-0.08	-0.05	-8.56	1.22e-17	16.92	11.55	0.021	0.65	5	665586	----+	UK Biobak 450k, AoU 250k, TOPMed 72k, MGBB 53k, BioVU 54k	intronic	AK9	.	.	.	rs12192268	.
Overall CHIP	CD164	chr6:109693890:A:G	A	G	0.3858	-0.062	0.0076	-0.077	-0.047	-8.16	3.45e-16	15.46	8.9	0.0636	0.55	5	657161	----+	UK Biobak 450k, AoU 250k, TOPMed 72k, MGBB 53k, BioVU 54k	intronic	FIG4	.	.	.	rs11153213	ID=COSV53421829;OCCURENCE=1(prostate)
Overall CHIP	CD164	chr6:109694120:A:G	A	G	0.3271	-0.066	0.0079	-0.082	-0.051	-8.42	3.83e-17	16.42	8.85	0.0651	0.55	5	665583	----+	UK Biobak 450k, AoU 250k, TOPMed 72k, MGBB 53k, BioVU 54k	intronic	FIG4	.	.	.	rs11153214	.
Overall CHIP	CD164	chr6:109694672:T:C	T	C	0.3809	-0.061	0.0076	-0.076	-0.046	-8.02	1.12e-15	14.95	9.49	0.0499	0.58	5	665584	----+	UK Biobak 450k, AoU 250k, TOPMed 72k, MGBB 53k, BioVU 54k	intronic	FIG4	.	.	.	rs12201356	.
Overall CHIP	CD164	chr6:109706514:G:A	G	A	0.3808	-0.061	0.0076	-0.076	-0.046	-8.04	9.57e-16	15.02	9.61	0.0476	0.58	5	665588	----+	UK Biobak 450k, AoU 250k, TOPMed 72k, MGBB 53k, BioVU 54k	intronic	FIG4	.	.	.	rs3799845	.
Overall CHIP	CD164	chr6:109706740:G:T	G	T	0.3808	-0.061	0.0076	-0.076	-0.046	-8.04	9.53e-16	15.02	9.6	0.0477	0.58	5	665588	----+	UK Biobak 450k, AoU 250k, TOPMed 72k, MGBB 53k, BioVU 54k	intronic	FIG4	.	.	.	rs2025148	.
Overall CHIP	CD164	chr6:109708527:C:T	C	T	0.2938	-0.071	0.0083	-0.088	-0.055	-8.59	9.26e-18	17.03	4.55	0.208	0.34	4	611366	----?	UK Biobak 450k, AoU 250k, TOPMed 72k, MGBB 53k, BioVU 54k	intronic	FIG4	.	.	.	rs13207864	.
Overall CHIP	CD164	chr6:109712525:G:C	G	C	0.2937	-0.072	0.0083	-0.088	-0.055	-8.62	7.26e-18	17.14	4.37	0.224	0.31	4	611363	----?	UK Biobak 450k, AoU 250k, TOPMed 72k, MGBB 53k, BioVU 54k	intronic	FIG4	.	.	.	rs13211604	.
Overall CHIP	CD164	chr6:109713188:G:A	G	A	0.2937	-0.071	0.0083	-0.088	-0.055	-8.6	8.48e-18	17.07	4.51	0.211	0.33	4	611365	----?	UK Biobak 450k, AoU 250k, TOPMed 72k, MGBB 53k, BioVU 54k	intronic	FIG4	.	.	.	rs13212535	.
Overall CHIP	CD164	chr6:109715504:C:T	C	T	0.3811	-0.06	0.0076	-0.075	-0.045	-7.93	2.22e-15	14.65	9.97	0.0409	0.6	5	665583	----+	UK Biobak 450k, AoU 250k, TOPMed 72k, MGBB 53k, BioVU 54k	intronic	FIG4	.	.	.	rs12204548	.
Overall CHIP	CD164	chr6:109715560:C:A	C	A	0.3811	-0.06	0.0076	-0.075	-0.046	-7.95	1.97e-15	14.71	10	0.0404	0.6	5	665570	----+	UK Biobak 450k, AoU 250k, TOPMed 72k, MGBB 53k, BioVU 54k	intronic	FIG4	.	.	.	rs3799849	.
Overall CHIP	CD164	chr6:109722735:AG:A	AG	A	0.3802	-0.058	0.0076	-0.073	-0.043	-7.65	2.13e-14	13.67	9.46	0.0506	0.58	5	665586	----+	UK Biobak 450k, AoU 250k, TOPMed 72k, MGBB 53k, BioVU 54k	intronic	FIG4	.	.	.	rs34607555	.
Overall CHIP	CD164	chr6:109726125:TG:T	TG	T	0.3803	-0.058	0.0076	-0.073	-0.043	-7.65	2.05e-14	13.69	8.93	0.0628	0.55	5	665586	----+	UK Biobak 450k, AoU 250k, TOPMed 72k, MGBB 53k, BioVU 54k	intronic	FIG4	.	.	.	rs148862144	.
Overall CHIP	CD164	chr6:109726127:G:C	G	C	0.3803	-0.058	0.0076	-0.073	-0.043	-7.66	1.97e-14	13.71	8.93	0.0629	0.55	5	665581	----+	UK Biobak 450k, AoU 250k, TOPMed 72k, MGBB 53k, BioVU 54k	intronic	FIG4	.	.	.	rs2357225	.
Overall CHIP	CD164	chr6:109731677:G:T	G	T	0.3805	-0.059	0.0076	-0.074	-0.044	-7.73	1.1e-14	13.96	8.92	0.0632	0.55	5	665589	----+	UK Biobak 450k, AoU 250k, TOPMed 72k, MGBB 53k, BioVU 54k	intronic	FIG4	.	.	.	rs12215077	.
Overall CHIP	CD164	chr6:109732047:T:A	T	A	0.2936	-0.065	0.0081	-0.081	-0.049	-7.97	1.63e-15	14.79	8.6	0.0719	0.53	5	665586	----+	UK Biobak 450k, AoU 250k, TOPMed 72k, MGBB 53k, BioVU 54k	intronic	FIG4	.	.	.	rs12661287	.
Overall CHIP	CD164	chr6:109732518:T:G	T	G	0.3805	-0.059	0.0076	-0.074	-0.044	-7.75	9.81e-15	14.01	8.91	0.0634	0.55	5	665578	----+	UK Biobak 450k, AoU 250k, TOPMed 72k, MGBB 53k, BioVU 54k	intronic	FIG4	.	.	.	rs11153215	.
Overall CHIP	CD164	chr6:109737797:G:A	G	A	0.2938	-0.065	0.0081	-0.081	-0.049	-7.94	2.15e-15	14.67	8.74	0.0679	0.54	5	665585	----+	UK Biobak 450k, AoU 250k, TOPMed 72k, MGBB 53k, BioVU 54k	intronic	FIG4	.	.	.	rs11964533	.
Overall CHIP	CD164	chr6:109738307:C:A	C	A	0.3805	-0.059	0.0076	-0.074	-0.044	-7.72	1.23e-14	13.91	8.92	0.063	0.55	5	665580	----+	UK Biobak 450k, AoU 250k, TOPMed 72k, MGBB 53k, BioVU 54k	intronic	FIG4	.	.	.	rs2273752	ID=COSV57790518;OCCURENCE=1(liver),1(haematopoietic_and_lymphoid_tissue)
Overall CHIP	CD164	chr6:109738751:G:A	G	A	0.3805	-0.059	0.0076	-0.074	-0.044	-7.73	1.16e-14	13.93	8.92	0.0631	0.55	5	665585	----+	UK Biobak 450k, AoU 250k, TOPMed 72k, MGBB 53k, BioVU 54k	intronic	FIG4	.	.	.	rs12201444	.
Overall CHIP	CD164	chr6:109739615:C:T	C	T	0.3805	-0.059	0.0076	-0.074	-0.044	-7.73	1.09e-14	13.96	8.95	0.0623	0.55	5	665587	----+	UK Biobak 450k, AoU 250k, TOPMed 72k, MGBB 53k, BioVU 54k	intronic	FIG4	.	.	.	rs4141930	.
Overall CHIP	CD164	chr6:109740895:A:T	A	T	0.3805	-0.059	0.0076	-0.074	-0.044	-7.72	1.19e-14	13.92	8.93	0.0629	0.55	5	665579	----+	UK Biobak 450k, AoU 250k, TOPMed 72k, MGBB 53k, BioVU 54k	intronic	FIG4	.	.	.	rs4947016	.
Overall CHIP	CD164	chr6:109741085:G:C	G	C	0.2736	-0.063	0.0085	-0.079	-0.046	-7.4	1.45e-13	12.84	1.65	0.648	0	4	611362	----?	UK Biobak 450k, AoU 250k, TOPMed 72k, MGBB 53k, BioVU 54k	intronic	FIG4	.	.	.	rs13203636	.
Overall CHIP	CD164	chr6:109741670:T:G	T	G	0.3806	-0.059	0.0076	-0.074	-0.044	-7.72	1.22e-14	13.91	8.82	0.0658	0.55	5	665572	----+	UK Biobak 450k, AoU 250k, TOPMed 72k, MGBB 53k, BioVU 54k	intronic	FIG4	.	.	.	rs1322124	ID=COSV57790534;OCCURENCE=1(haematopoietic_and_lymphoid_tissue)
Overall CHIP	CD164	chr6:109745732:G:A	G	A	0.2756	-0.064	0.0083	-0.081	-0.048	-7.75	9.52e-15	14.02	10.11	0.0387	0.6	5	665587	----+	UK Biobak 450k, AoU 250k, TOPMed 72k, MGBB 53k, BioVU 54k	intronic	FIG4	.	.	.	rs13194387	.
Overall CHIP	CD164	chr6:109747119:C:T	C	T	0.3625	-0.058	0.0077	-0.073	-0.043	-7.51	6.04e-14	13.22	10.44	0.0336	0.62	5	665582	----+	UK Biobak 450k, AoU 250k, TOPMed 72k, MGBB 53k, BioVU 54k	intronic	FIG4	.	.	.	rs13198852	.
Overall CHIP	CD164	chr6:109747411:G:A	G	A	0.3625	-0.058	0.0077	-0.073	-0.043	-7.49	7.22e-14	13.14	10.28	0.0359	0.61	5	665581	----+	UK Biobak 450k, AoU 250k, TOPMed 72k, MGBB 53k, BioVU 54k	intronic	FIG4	.	.	.	rs12528392	.
Overall CHIP	CD164	chr6:109748819:G:A	G	A	0.3625	-0.058	0.0077	-0.073	-0.042	-7.49	7.29e-14	13.14	10.26	0.0363	0.61	5	665586	----+	UK Biobak 450k, AoU 250k, TOPMed 72k, MGBB 53k, BioVU 54k	intronic	FIG4	.	.	.	rs11153216	.
Overall CHIP	CD164	chr6:109749564:A:G	A	G	0.3682	-0.058	0.0077	-0.073	-0.043	-7.5	6.53e-14	13.19	9.97	0.041	0.6	5	655220	----+	UK Biobak 450k, AoU 250k, TOPMed 72k, MGBB 53k, BioVU 54k	intronic	FIG4	.	.	.	rs2025147	.
Overall CHIP	CD164	chr6:109751529:G:A	G	A	0.2755	-0.065	0.0083	-0.081	-0.048	-7.77	8.26e-15	14.08	10.13	0.0383	0.61	5	665586	----+	UK Biobak 450k, AoU 250k, TOPMed 72k, MGBB 53k, BioVU 54k	intronic	FIG4	.	.	.	rs13197056	.
Overall CHIP	CD164	chr6:109754165:C:G	C	G	0.275	-0.066	0.0087	-0.083	-0.049	-7.64	2.28e-14	13.64	9.66	0.0216	0.69	4	624889	--?-+	UK Biobak 450k, AoU 250k, TOPMed 72k, MGBB 53k, BioVU 54k	intronic	FIG4	.	.	.	rs139859003	.
Overall CHIP	CD164	chr6:109755820:C:T	C	T	0.3625	-0.058	0.0077	-0.073	-0.043	-7.51	6.23e-14	13.21	10.39	0.0344	0.61	5	665586	----+	UK Biobak 450k, AoU 250k, TOPMed 72k, MGBB 53k, BioVU 54k	intronic	FIG4	.	.	.	rs7451512	.
Overall CHIP	CD164	chr6:109757908:A:G	A	G	0.3625	-0.058	0.0077	-0.073	-0.043	-7.52	5.63e-14	13.25	10.5	0.0328	0.62	5	665580	----+	UK Biobak 450k, AoU 250k, TOPMed 72k, MGBB 53k, BioVU 54k	intronic	FIG4	.	.	.	rs12203993	.
Overall CHIP	CD164	chr6:109762861:A:G	A	G	0.2756	-0.065	0.0083	-0.082	-0.049	-7.83	5.07e-15	14.29	9.84	0.0431	0.59	5	665586	----+	UK Biobak 450k, AoU 250k, TOPMed 72k, MGBB 53k, BioVU 54k	intronic	FIG4	.	.	.	rs13191444	.
Overall CHIP	CD164	chr6:109763331:G:A	G	A	0.3625	-0.058	0.0077	-0.073	-0.043	-7.51	5.98e-14	13.22	10.39	0.0343	0.62	5	665589	----+	UK Biobak 450k, AoU 250k, TOPMed 72k, MGBB 53k, BioVU 54k	intronic	FIG4	.	.	.	rs12190372	.
Overall CHIP	CD164	chr6:109764163:G:T	G	T	0.2755	-0.065	0.0083	-0.081	-0.049	-7.78	7.41e-15	14.13	10.01	0.0402	0.6	5	665587	----+	UK Biobak 450k, AoU 250k, TOPMed 72k, MGBB 53k, BioVU 54k	intronic	FIG4	.	.	.	rs13196280	.
Overall CHIP	CD164	chr6:109767850:C:T	C	T	0.2554	-0.063	0.0087	-0.08	-0.046	-7.27	3.68e-13	12.43	2.42	0.49	0	4	611366	----?	UK Biobak 450k, AoU 250k, TOPMed 72k, MGBB 53k, BioVU 54k	intronic	FIG4	.	.	.	rs12526189	.
Overall CHIP	CD164	chr6:109769861:G:C	G	C	0.2852	-0.063	0.0083	-0.08	-0.047	-7.67	1.78e-14	13.75	12.16	0.0162	0.67	5	665587	----+	UK Biobak 450k, AoU 250k, TOPMed 72k, MGBB 53k, BioVU 54k	intronic	FIG4	.	.	.	rs13198879	.
Overall CHIP	CD164	chr6:109773423:C:T	C	T	0.2852	-0.063	0.0083	-0.08	-0.047	-7.68	1.65e-14	13.78	12.5	0.014	0.68	5	665591	----+	UK Biobak 450k, AoU 250k, TOPMed 72k, MGBB 53k, BioVU 54k	intronic	FIG4	.	.	.	rs11964864	.
Overall CHIP	CD164	chr6:109775693:T:C	T	C	0.2766	-0.065	0.0083	-0.081	-0.048	-7.75	9.79e-15	14.01	11.04	0.0261	0.64	5	665515	----+	UK Biobak 450k, AoU 250k, TOPMed 72k, MGBB 53k, BioVU 54k	intronic	FIG4	.	.	.	rs11968978	.
Overall CHIP	CD164	chr6:109812501:G:A	G	A	0.417	-0.042	0.0075	-0.057	-0.028	-5.66	1.59e-08	7.8	6.39	0.172	0.37	5	665587	-+---	UK Biobak 450k, AoU 250k, TOPMed 72k, MGBB 53k, BioVU 54k	intronic	FIG4	.	.	.	rs9374125	ID=COSV57786214;OCCURENCE=1(liver)
Overall CHIP	CD164	chr6:109815694:C:T	C	T	0.4206	-0.042	0.0075	-0.057	-0.028	-5.66	1.56e-08	7.81	6.26	0.181	0.36	5	665578	-----	UK Biobak 450k, AoU 250k, TOPMed 72k, MGBB 53k, BioVU 54k	intronic	FIG4	.	.	.	rs9398217	.
Overall CHIP	CD164	chr6:109816228:G:A	G	A	0.4205	-0.042	0.0075	-0.057	-0.027	-5.63	1.8e-08	7.75	6.28	0.179	0.36	5	665587	-----	UK Biobak 450k, AoU 250k, TOPMed 72k, MGBB 53k, BioVU 54k	intronic	FIG4	.	.	.	rs12527421	ID=COSV57786246;OCCURENCE=1(liver)
Overall CHIP	CD164	chr6:109818480:A:C	A	C	0.4212	-0.043	0.0075	-0.058	-0.029	-5.82	6e-09	8.22	6.22	0.183	0.36	5	665587	-----	UK Biobak 450k, AoU 250k, TOPMed 72k, MGBB 53k, BioVU 54k	intronic	FIG4	.	.	.	rs9374126	ID=COSV57786259;OCCURENCE=1(liver)
Overall CHIP	CD164	chr6:109820488:G:C	G	C	0.421	-0.042	0.0075	-0.057	-0.028	-5.65	1.61e-08	7.79	6.28	0.179	0.36	5	665581	-----	UK Biobak 450k, AoU 250k, TOPMed 72k, MGBB 53k, BioVU 54k	intronic	FIG4	.	.	.	rs4947022	ID=COSV57786264;OCCURENCE=1(liver)
Overall CHIP	CD164	chr6:109821629:G:A	G	A	0.4229	-0.042	0.0074	-0.057	-0.027	-5.64	1.72e-08	7.76	6.23	0.183	0.36	5	665587	-----	UK Biobak 450k, AoU 250k, TOPMed 72k, MGBB 53k, BioVU 54k	intronic	FIG4	.	.	.	rs9487226	ID=COSV57786272;OCCURENCE=1(liver)
Overall CHIP	CD164	chr6:109821769:A:G	A	G	0.4214	-0.042	0.0075	-0.057	-0.028	-5.67	1.46e-08	7.84	6.42	0.17	0.38	5	665590	-+---	UK Biobak 450k, AoU 250k, TOPMed 72k, MGBB 53k, BioVU 54k	intronic	FIG4	.	.	.	rs9487227	ID=COSV57786277;OCCURENCE=1(liver)
Overall CHIP	CD164	chr6:109822364:TA:T	TA	T	0.4188	-0.042	0.0075	-0.057	-0.028	-5.65	1.66e-08	7.78	5.84	0.211	0.32	5	665577	-----	UK Biobak 450k, AoU 250k, TOPMed 72k, MGBB 53k, BioVU 54k	intronic	FIG4	.	.	.	rs11346185	.
Overall CHIP	CD164	chr6:109825100:G:A	G	A	0.4123	-0.042	0.0075	-0.057	-0.027	-5.61	2.1e-08	7.68	4.54	0.338	0.12	5	665587	-----	UK Biobak 450k, AoU 250k, TOPMed 72k, MGBB 53k, BioVU 54k	exonic	FIG4	.	synonymous SNV	FIG4:NM_014845:exon23:c.G2559A:p.S853S	rs1127771	ID=COSV57786296;OCCURENCE=1(liver),1(cervix)
Overall CHIP	CD164	chr6:109825385:C:T	C	T	0.4206	-0.042	0.0075	-0.057	-0.028	-5.67	1.47e-08	7.83	6.35	0.174	0.37	5	665587	-----	UK Biobak 450k, AoU 250k, TOPMed 72k, MGBB 53k, BioVU 54k	UTR3	FIG4	NM_014845:c.*120C>T	.	.	rs1127775	ID=COSV57786303;OCCURENCE=1(liver)
Overall CHIP	CD164	chr6:109826361:AC:A	AC	A	0.4206	-0.042	0.0075	-0.057	-0.028	-5.66	1.51e-08	7.82	6.38	0.172	0.37	5	665582	-+---	UK Biobak 450k, AoU 250k, TOPMed 72k, MGBB 53k, BioVU 54k	downstream	FIG4	dist=931	.	.	rs35095488	.
Overall CHIP	CD164	chr6:109826991:AG:A	AG	A	0.4212	-0.042	0.0075	-0.057	-0.028	-5.65	1.6e-08	7.79	6.62	0.158	0.4	5	665587	-+---	UK Biobak 450k, AoU 250k, TOPMed 72k, MGBB 53k, BioVU 54k	intergenic	FIG4;GPR6	dist=1561;dist=151264	.	.	rs397755285	.
Overall CHIP	CD164	chr6:109833467:C:T	C	T	0.421	-0.042	0.0075	-0.057	-0.028	-5.68	1.36e-08	7.87	6.5	0.165	0.38	5	665587	-+---	UK Biobak 450k, AoU 250k, TOPMed 72k, MGBB 53k, BioVU 54k	intergenic	FIG4;GPR6	dist=8036;dist=144789	.	.	rs9481009	.
Overall CHIP	CD164	chr6:109833759:AT:A	AT	A	0.4211	-0.043	0.0078	-0.058	-0.028	-5.53	3.2e-08	7.49	6.34	0.0961	0.53	4	624764	-+?--	UK Biobak 450k, AoU 250k, TOPMed 72k, MGBB 53k, BioVU 54k	intergenic	FIG4;GPR6	dist=8329;dist=144496	.	.	rs398048756	.
Overall CHIP	CD164	chr6:109834257:G:A	G	A	0.4215	-0.043	0.0075	-0.057	-0.028	-5.71	1.13e-08	7.95	6.31	0.177	0.37	5	665581	-----	UK Biobak 450k, AoU 250k, TOPMed 72k, MGBB 53k, BioVU 54k	intergenic	FIG4;GPR6	dist=8826;dist=143999	.	.	rs9487230	.
Overall CHIP	CD164	chr6:109834525:C:G	C	G	0.4204	-0.043	0.0075	-0.057	-0.028	-5.72	1.12e-08	7.95	6.31	0.177	0.37	5	665585	-----	UK Biobak 450k, AoU 250k, TOPMed 72k, MGBB 53k, BioVU 54k	intergenic	FIG4;GPR6	dist=9094;dist=143731	.	.	rs4245536	.
Overall CHIP	CD164	chr6:109834587:G:A	G	A	0.4204	-0.043	0.0075	-0.057	-0.028	-5.7	1.2e-08	7.92	6.31	0.177	0.37	5	665587	-----	UK Biobak 450k, AoU 250k, TOPMed 72k, MGBB 53k, BioVU 54k	intergenic	FIG4;GPR6	dist=9156;dist=143669	.	.	rs4298380	.
Overall CHIP	CD164	chr6:109834798:C:T	C	T	0.4211	-0.043	0.0075	-0.057	-0.028	-5.7	1.26e-08	7.9	6.4	0.171	0.38	5	665588	-+---	UK Biobak 450k, AoU 250k, TOPMed 72k, MGBB 53k, BioVU 54k	intergenic	FIG4;GPR6	dist=9367;dist=143458	.	.	rs7770823	.
Overall CHIP	CD164	chr6:109834976:A:G	A	G	0.4214	-0.042	0.0075	-0.057	-0.028	-5.68	1.38e-08	7.86	6.31	0.177	0.37	5	665586	-+---	UK Biobak 450k, AoU 250k, TOPMed 72k, MGBB 53k, BioVU 54k	intergenic	FIG4;GPR6	dist=9545;dist=143280	.	.	rs7771000	.
Overall CHIP	CD164	chr6:109835092:C:T	C	T	0.421	-0.043	0.0075	-0.057	-0.028	-5.69	1.28e-08	7.89	6.46	0.167	0.38	5	665590	-+---	UK Biobak 450k, AoU 250k, TOPMed 72k, MGBB 53k, BioVU 54k	intergenic	FIG4;GPR6	dist=9661;dist=143164	.	.	rs7771313	.
Overall CHIP	CD164	chr6:109836757:G:T	G	T	0.42	-0.043	0.0075	-0.057	-0.028	-5.71	1.13e-08	7.95	6.41	0.17	0.38	5	665589	-----	UK Biobak 450k, AoU 250k, TOPMed 72k, MGBB 53k, BioVU 54k	intergenic	FIG4;GPR6	dist=11326;dist=141499	.	.	rs4947024	.
Overall CHIP	CD164	chr6:109839470:C:T	C	T	0.41	-0.045	0.0075	-0.059	-0.03	-5.95	2.81e-09	8.55	5.26	0.262	0.24	5	665588	-----	UK Biobak 450k, AoU 250k, TOPMed 72k, MGBB 53k, BioVU 54k	intergenic	FIG4;GPR6	dist=14039;dist=138786	.	.	rs6933624	.
Overall CHIP	H2AFV	chr7:44793466:C:T	C	T	0.4255	0.043	0.0076	0.028	0.058	5.67	1.49e-08	7.83	1.9	0.594	0	4	611366	++++?	UK Biobak 450k, AoU 250k, TOPMed 72k, MGBB 53k, BioVU 54k	intergenic	ZMIZ2;PPIA	dist=23586;dist=3215	.	.	rs13236827	.
Overall CHIP	H2AFV	chr7:44809141:T:C	T	C	0.4278	0.044	0.0076	0.03	0.059	5.88	4.18e-09	8.38	1.69	0.64	0	4	611291	++++?	UK Biobak 450k, AoU 250k, TOPMed 72k, MGBB 53k, BioVU 54k	intergenic	PPIA;H2AFV	dist=6024;dist=17748	.	.	rs10275962	.
Overall CHIP	H2AFV	chr7:44821164:C:A	C	A	0.4191	0.046	0.0076	0.031	0.061	6.04	1.58e-09	8.8	1.08	0.783	0	4	611310	++++?	UK Biobak 450k, AoU 250k, TOPMed 72k, MGBB 53k, BioVU 54k	intergenic	PPIA;H2AFV	dist=18047;dist=5725	.	.	rs12702091	.
Overall CHIP	H2AFV	chr7:44825465:A:G	A	G	0.4397	0.046	0.0074	0.032	0.061	6.27	3.73e-10	9.43	1.97	0.741	0	5	665581	+++++	UK Biobak 450k, AoU 250k, TOPMed 72k, MGBB 53k, BioVU 54k	intergenic	PPIA;H2AFV	dist=22348;dist=1424	.	.	rs10278679	.
Overall CHIP	H2AFV	chr7:44826120:C:T	C	T	0.4343	0.047	0.0074	0.033	0.062	6.42	1.41e-10	9.85	2.15	0.709	0	5	665588	+++++	UK Biobak 450k, AoU 250k, TOPMed 72k, MGBB 53k, BioVU 54k	downstream	H2AFV	dist=769	.	.	rs13245012	.
Overall CHIP	H2AFV	chr7:44827034:A:G	A	G	0.4343	0.047	0.0074	0.033	0.062	6.39	1.69e-10	9.77	2.17	0.705	0	5	665588	+++++	UK Biobak 450k, AoU 250k, TOPMed 72k, MGBB 53k, BioVU 54k	UTR3	H2AFV	NM_138635:c.*3110T>C	.	.	rs2898	.
Overall CHIP	H2AFV	chr7:44831334:T:C	T	C	0.4353	0.047	0.0074	0.033	0.062	6.4	1.57e-10	9.8	2.18	0.703	0	5	665587	+++++	UK Biobak 450k, AoU 250k, TOPMed 72k, MGBB 53k, BioVU 54k	intronic	H2AFV	.	.	.	rs10267576	.
Overall CHIP	H2AFV	chr7:44833378:G:A	G	A	0.4355	0.046	0.0074	0.031	0.06	6.21	5.3e-10	9.28	2.8	0.592	0	5	665587	+++++	UK Biobak 450k, AoU 250k, TOPMed 72k, MGBB 53k, BioVU 54k	intronic	H2AFV	.	.	.	rs12155038	.
Overall CHIP	H2AFV	chr7:44833526:C:A	C	A	0.4342	0.047	0.0075	0.032	0.062	6.22	5.12e-10	9.29	2.24	0.524	0	4	611361	++++?	UK Biobak 450k, AoU 250k, TOPMed 72k, MGBB 53k, BioVU 54k	intronic	H2AFV	.	.	.	rs12155039	.
Overall CHIP	H2AFV	chr7:44838675:C:T	C	T	0.4342	0.047	0.0074	0.033	0.062	6.4	1.62e-10	9.79	2.16	0.707	0	5	665570	+++++	UK Biobak 450k, AoU 250k, TOPMed 72k, MGBB 53k, BioVU 54k	intronic	H2AFV	.	.	.	rs12536807	.
Overall CHIP	H2AFV	chr7:44847477:A:G	A	G	0.4341	0.047	0.0074	0.033	0.062	6.4	1.66e-10	9.78	2.08	0.72	0	5	665583	+++++	UK Biobak 450k, AoU 250k, TOPMed 72k, MGBB 53k, BioVU 54k	intronic	H2AFV	.	.	.	rs714543	.
Overall CHIP	H2AFV	chr7:44848430:G:A	G	A	0.434	0.047	0.0074	0.033	0.062	6.37	1.92e-10	9.72	2.03	0.73	0	5	665590	+++++	UK Biobak 450k, AoU 250k, TOPMed 72k, MGBB 53k, BioVU 54k	upstream	H2AFV	dist=304	.	.	rs757693	.
Overall CHIP	H2AFV	chr7:44849909:G:A	G	A	0.4336	0.047	0.0074	0.033	0.062	6.41	1.51e-10	9.82	2.33	0.676	0	5	665585	+++++	UK Biobak 450k, AoU 250k, TOPMed 72k, MGBB 53k, BioVU 54k	intergenic	H2AFV;PURB	dist=1783;dist=26390	.	.	rs3757569	.
Overall CHIP	H2AFV	chr7:44852220:T:C	T	C	0.3915	0.043	0.0077	0.028	0.058	5.62	1.96e-08	7.71	1.6	0.659	0	4	611353	++++?	UK Biobak 450k, AoU 250k, TOPMed 72k, MGBB 53k, BioVU 54k	intergenic	H2AFV;PURB	dist=4094;dist=24079	.	.	rs35585318	.
Overall CHIP	H2AFV	chr7:44854074:G:A	G	A	0.4334	0.047	0.0074	0.033	0.062	6.4	1.58e-10	9.8	2.35	0.671	0	5	665588	+++++	UK Biobak 450k, AoU 250k, TOPMed 72k, MGBB 53k, BioVU 54k	intergenic	H2AFV;PURB	dist=5948;dist=22225	.	.	rs7783386	.
Overall CHIP	H2AFV	chr7:44857823:G:A	G	A	0.3915	0.043	0.0077	0.028	0.058	5.56	2.76e-08	7.56	1.79	0.617	0	4	611236	++++?	UK Biobak 450k, AoU 250k, TOPMed 72k, MGBB 53k, BioVU 54k	intergenic	H2AFV;PURB	dist=9697;dist=18476	.	.	rs1985601	.
Overall CHIP	H2AFV	chr7:44858152:G:A	G	A	0.4335	0.047	0.0074	0.033	0.062	6.4	1.56e-10	9.81	2.29	0.683	0	5	665590	+++++	UK Biobak 450k, AoU 250k, TOPMed 72k, MGBB 53k, BioVU 54k	intergenic	H2AFV;PURB	dist=10026;dist=18147	.	.	rs10951776	.
Overall CHIP	H2AFV	chr7:44864065:A:G	A	G	0.434	0.047	0.0074	0.033	0.062	6.41	1.55e-10	9.81	2.15	0.709	0	5	665558	+++++	UK Biobak 450k, AoU 250k, TOPMed 72k, MGBB 53k, BioVU 54k	intergenic	H2AFV;PURB	dist=15939;dist=12234	.	.	rs11762008	.
Overall CHIP	H2AFV	chr7:44877441:A:G	A	G	0.4339	0.048	0.0074	0.033	0.062	6.42	1.36e-10	9.87	2.1	0.718	0	5	665586	+++++	UK Biobak 450k, AoU 250k, TOPMed 72k, MGBB 53k, BioVU 54k	UTR3	PURB	NM_033224:c.*6969T>C	.	.	rs8840	.
Overall CHIP	H2AFV	chr7:44886297:G:A	G	A	0.4339	0.047	0.0074	0.032	0.062	6.34	2.37e-10	9.62	2.23	0.693	0	5	665589	+++++	UK Biobak 450k, AoU 250k, TOPMed 72k, MGBB 53k, BioVU 54k	upstream	PURB	dist=767	.	.	rs1990053	.
Overall CHIP	H2AFV	chr7:44887228:G:A	G	A	0.435	0.047	0.0074	0.032	0.061	6.28	3.42e-10	9.47	2.61	0.625	0	5	663876	+++++	UK Biobak 450k, AoU 250k, TOPMed 72k, MGBB 53k, BioVU 54k	intergenic	PURB;MYO1G	dist=1698;dist=75434	.	.	rs2331174	.
Overall CHIP	H2AFV	chr7:44889113:T:C	T	C	0.4365	0.045	0.0076	0.03	0.059	5.89	3.89e-09	8.41	1.78	0.619	0	4	611367	++++?	UK Biobak 450k, AoU 250k, TOPMed 72k, MGBB 53k, BioVU 54k	intergenic	PURB;MYO1G	dist=3583;dist=73549	.	.	rs7811411	.
Overall CHIP	H2AFV	chr7:44892939:C:A	C	A	0.4348	0.045	0.0076	0.03	0.06	5.95	2.68e-09	8.57	2	0.572	0	4	611355	++++?	UK Biobak 450k, AoU 250k, TOPMed 72k, MGBB 53k, BioVU 54k	intergenic	PURB;MYO1G	dist=7409;dist=69723	.	.	rs757694	.
Overall CHIP	H2AFV	chr7:44896470:G:A	G	A	0.402	0.045	0.0075	0.03	0.06	6	2e-09	8.7	4.56	0.335	0.12	5	665509	+++++	UK Biobak 450k, AoU 250k, TOPMed 72k, MGBB 53k, BioVU 54k	intergenic	PURB;MYO1G	dist=10940;dist=66192	.	.	rs7796368	.
Overall CHIP	H2AFV	chr7:44899592:C:T	C	T	0.4056	0.044	0.0075	0.03	0.059	5.92	3.39e-09	8.47	4.41	0.353	0.09	5	665586	+++++	UK Biobak 450k, AoU 250k, TOPMed 72k, MGBB 53k, BioVU 54k	intergenic	PURB;MYO1G	dist=14062;dist=63070	.	.	rs12154632	.
Overall CHIP	CNGB3/CNBD1	chr8:86807597:T:TTAGC	T	TTAGC	0.0152	-0.263	0.0439	-0.349	-0.177	-5.99	2.19e-09	8.66	0.64	0.725	0	3	509345	-??--	UK Biobak 450k, AoU 250k, TOPMed 72k, MGBB 53k, BioVU 54k	intergenic	CNGB3;CNBD1	dist=63922;dist=58818	.	.	.	.
Overall CHIP	ATM	chr11:108055182:C:T	C	T	0.0134	0.174	0.031	0.114	0.235	5.63	1.84e-08	7.74	1.76	0.624	0	4	611356	++++?	UK Biobak 450k, AoU 250k, TOPMed 72k, MGBB 53k, BioVU 54k	intronic	CUL5	.	.	.	rs12794718	.
Overall CHIP	ATM	chr11:108117057:G:A	G	A	0.3137	0.046	0.0079	0.03	0.061	5.78	7.5e-09	8.12	14.87	0.00498	0.73	5	665580	+++-+	UK Biobak 450k, AoU 250k, TOPMed 72k, MGBB 53k, BioVU 54k	intergenic	CUL5;ACAT1	dist=9298;dist=4510	.	.	rs10890813	.
Overall CHIP	ATM	chr11:108121598:T:A	T	A	0.3139	0.045	0.0079	0.03	0.061	5.73	1.02e-08	7.99	15.11	0.00447	0.74	5	665586	+++-+	UK Biobak 450k, AoU 250k, TOPMed 72k, MGBB 53k, BioVU 54k	UTR5	ACAT1	NM_000019:c.-9T>A	.	.	rs3741055	ID=COSV54920325;OCCURENCE=1(haematopoietic_and_lymphoid_tissue),1(lung)
DNMT3A	ATM	chr11:108173261:C:T	C	T	0.5712	0.081	0.01	0.061	0.1	8.1	5.84e-16	15.23	12.92	0.0117	0.69	5	646414	+++-+	UK Biobak 450k, AoU 250k, TOPMed 72k, MGBB 53k, BioVU 54k	exonic	NPAT	.	nonsynonymous SNV	NPAT:NM_001321307:exon13:c.G1723A:p.V575I,NPAT:NM_002519:exon13:c.G1723A:p.V575I	rs2070661	ID=COSV53718243;OCCURENCE=1(breast),1(oesophagus),3(large_intestine),1(stomach),2(haematopoietic_and_lymphoid_tissue)
Overall CHIP	ATM	chr11:108122773:A:G	A	G	0.3141	0.045	0.0079	0.03	0.061	5.74	9.44e-09	8.03	14.5	0.00586	0.72	5	665583	+++-+	UK Biobak 450k, AoU 250k, TOPMed 72k, MGBB 53k, BioVU 54k	intronic	ACAT1	.	.	.	rs7114794	.
Overall CHIP	ATM	chr11:108126738:T:A	T	A	0.3148	0.045	0.0079	0.029	0.06	5.69	1.29e-08	7.89	15.55	0.00368	0.74	5	665523	+++-+	UK Biobak 450k, AoU 250k, TOPMed 72k, MGBB 53k, BioVU 54k	intronic	ACAT1	.	.	.	rs11212515	.
Overall CHIP	ATM	chr11:108129180:C:G	C	G	0.091	0.08	0.0128	0.055	0.105	6.26	3.96e-10	9.4	0.96	0.811	0	4	611353	++++?	UK Biobak 450k, AoU 250k, TOPMed 72k, MGBB 53k, BioVU 54k	intronic	ACAT1	.	.	.	rs59021565	.
Overall CHIP	ATM	chr11:108134488:C:G	C	G	0.3076	0.046	0.0079	0.031	0.062	5.86	4.72e-09	8.33	14.89	0.00493	0.73	5	665512	+++-+	UK Biobak 450k, AoU 250k, TOPMed 72k, MGBB 53k, BioVU 54k	intronic	ACAT1	.	.	.	rs12226047	.
Overall CHIP	ATM	chr11:108134616:C:T	C	T	0.3145	0.047	0.008	0.031	0.062	5.84	5.43e-09	8.27	13.98	0.00735	0.71	5	650170	+++-+	UK Biobak 450k, AoU 250k, TOPMed 72k, MGBB 53k, BioVU 54k	intronic	ACAT1	.	.	.	rs12226342	.
Overall CHIP	ATM	chr11:108135429:G:C	G	C	0.0944	0.077	0.0126	0.052	0.102	6.14	8.55e-10	9.07	0.36	0.948	0	4	611354	++++?	UK Biobak 450k, AoU 250k, TOPMed 72k, MGBB 53k, BioVU 54k	intronic	ACAT1	.	.	.	rs11607588	.
Overall CHIP	ATM	chr11:108144072:C:T	C	T	0.3196	0.044	0.0079	0.029	0.06	5.59	2.28e-08	7.64	18.43	0.00102	0.78	5	651466	+-+-+	UK Biobak 450k, AoU 250k, TOPMed 72k, MGBB 53k, BioVU 54k	intronic	ACAT1	.	.	.	rs10890819	ID=COSV56187019;OCCURENCE=4(haematopoietic_and_lymphoid_tissue)
Overall CHIP	ATM	chr11:108144222:A:C	A	C	0.3132	0.046	0.0079	0.03	0.061	5.84	5.32e-09	8.27	15.26	0.00419	0.74	5	665553	+++-+	UK Biobak 450k, AoU 250k, TOPMed 72k, MGBB 53k, BioVU 54k	intronic	ACAT1	.	.	.	rs10890820	ID=COSV56189672;OCCURENCE=1(lung)
Overall CHIP	ATM	chr11:108146044:GA:G	GA	G	0.3122	0.049	0.0082	0.033	0.065	5.97	2.39e-09	8.62	14.94	0.00187	0.8	4	624099	++?-+	UK Biobak 450k, AoU 250k, TOPMed 72k, MGBB 53k, BioVU 54k	intronic	ACAT1	.	.	.	rs199525980	.
Overall CHIP	ATM	chr11:108146820:G:A	G	A	0.3118	0.046	0.0079	0.03	0.061	5.78	7.47e-09	8.13	16.92	0.00201	0.76	5	665588	+++-+	UK Biobak 450k, AoU 250k, TOPMed 72k, MGBB 53k, BioVU 54k	intronic	ACAT1	.	.	.	rs4754297	.
Overall CHIP	ATM	chr11:108150478:T:C	T	C	0.5584	0.053	0.0074	0.039	0.068	7.19	6.83e-13	12.17	18.15	0.00116	0.78	5	662514	+-+-+	UK Biobak 450k, AoU 250k, TOPMed 72k, MGBB 53k, BioVU 54k	intergenic	ACAT1;NPAT	dist=2877;dist=6737	.	.	rs11212527	.
Overall CHIP	ATM	chr11:108150549:G:A	G	A	0.3148	0.047	0.0078	0.031	0.062	5.96	2.55e-09	8.59	15.35	0.00404	0.74	5	665556	+++-+	UK Biobak 450k, AoU 250k, TOPMed 72k, MGBB 53k, BioVU 54k	intergenic	ACAT1;NPAT	dist=2948;dist=6666	.	.	rs7928764	.
Overall CHIP	ATM	chr11:108151334:A:T	A	T	0.5563	0.053	0.0074	0.038	0.067	7.16	8.36e-13	12.08	18.11	0.00118	0.78	5	665581	+-+-+	UK Biobak 450k, AoU 250k, TOPMed 72k, MGBB 53k, BioVU 54k	intergenic	ACAT1;NPAT	dist=3733;dist=5881	.	.	rs10890821	.
Overall CHIP	ATM	chr11:108151507:C:T	C	T	0.5556	0.053	0.0074	0.038	0.067	7.13	1.06e-12	11.98	17.87	0.00131	0.78	5	665561	+-+-+	UK Biobak 450k, AoU 250k, TOPMed 72k, MGBB 53k, BioVU 54k	intergenic	ACAT1;NPAT	dist=3906;dist=5708	.	.	rs12575358	.
Overall CHIP	ATM	chr11:108152557:G:A	G	A	0.5559	0.053	0.0074	0.038	0.067	7.14	9.68e-13	12.01	17.94	0.00127	0.78	5	665568	+-+-+	UK Biobak 450k, AoU 250k, TOPMed 72k, MGBB 53k, BioVU 54k	intergenic	ACAT1;NPAT	dist=4956;dist=4658	.	.	rs4754298	.
Overall CHIP	ATM	chr11:108153018:T:C	T	C	0.6671	0.055	0.0079	0.039	0.07	6.98	3.12e-12	11.51	15.17	0.00437	0.74	5	665587	+++-+	UK Biobak 450k, AoU 250k, TOPMed 72k, MGBB 53k, BioVU 54k	intergenic	ACAT1;NPAT	dist=5417;dist=4197	.	.	rs6589004	.
Overall CHIP	ATM	chr11:108153323:T:C	T	C	0.0957	0.077	0.0125	0.053	0.102	6.19	6.05e-10	9.22	0.43	0.934	0	4	611368	++++?	UK Biobak 450k, AoU 250k, TOPMed 72k, MGBB 53k, BioVU 54k	intergenic	ACAT1;NPAT	dist=5722;dist=3892	.	.	rs12420555	.
Overall CHIP	ATM	chr11:108153609:T:C	T	C	0.5603	0.055	0.0074	0.04	0.069	7.37	1.75e-13	12.76	14.75	0.00526	0.73	5	665583	+++++	UK Biobak 450k, AoU 250k, TOPMed 72k, MGBB 53k, BioVU 54k	intergenic	ACAT1;NPAT	dist=6008;dist=3606	.	.	rs10789656	.
Overall CHIP	ATM	chr11:108154487:C:T	C	T	0.5706	0.054	0.0074	0.039	0.068	7.23	4.93e-13	12.31	13.95	0.00745	0.71	5	665583	+++++	UK Biobak 450k, AoU 250k, TOPMed 72k, MGBB 53k, BioVU 54k	intergenic	ACAT1;NPAT	dist=6886;dist=2728	.	.	rs4754299	.
Overall CHIP	ATM	chr11:108156333:C:A	C	A	0.5608	0.055	0.0074	0.041	0.07	7.43	1.12e-13	12.95	14.8	0.00514	0.73	5	665550	+++++	UK Biobak 450k, AoU 250k, TOPMed 72k, MGBB 53k, BioVU 54k	downstream	NPAT	dist=882	.	.	rs10890822	.
Overall CHIP	ATM	chr11:108158382:T:TA	T	TA	0.5605	0.054	0.0074	0.04	0.069	7.33	2.46e-13	12.61	14.17	0.00676	0.72	5	665509	+++++	UK Biobak 450k, AoU 250k, TOPMed 72k, MGBB 53k, BioVU 54k	UTR3	NPAT	NM_002519:c.*559_*560insT;NM_001321307:c.*559_*560insT	.	.	rs397967218	ID=COSV53715660;OCCURENCE=4(central_nervous_system)
Overall CHIP	ATM	chr11:108160567:TC:T	TC	T	0.5579	0.055	0.0074	0.04	0.069	7.36	1.91e-13	12.72	15.07	0.00456	0.73	5	665587	+++-+	UK Biobak 450k, AoU 250k, TOPMed 72k, MGBB 53k, BioVU 54k	intronic	NPAT	.	.	.	rs113714417	.
Overall CHIP	ATM	chr11:108160649:G:A	G	A	0.0959	0.077	0.0124	0.052	0.101	6.18	6.8e-10	9.17	0.35	0.951	0	4	611365	++++?	UK Biobak 450k, AoU 250k, TOPMed 72k, MGBB 53k, BioVU 54k	intronic	NPAT	.	.	.	rs78243683	.
Overall CHIP	ATM	chr11:108163228:C:T	C	T	0.56	0.054	0.0074	0.04	0.069	7.31	2.85e-13	12.55	14.44	0.00602	0.72	5	665580	+++-+	UK Biobak 450k, AoU 250k, TOPMed 72k, MGBB 53k, BioVU 54k	intronic	NPAT	.	.	.	rs1973723	.
Overall CHIP	ATM	chr11:108163397:A:G	A	G	0.4281	-0.054	0.0074	-0.069	-0.039	-7.26	3.94e-13	12.4	13.68	0.00838	0.71	5	665577	-----	UK Biobak 450k, AoU 250k, TOPMed 72k, MGBB 53k, BioVU 54k	intronic	NPAT	.	.	.	rs12787445	.
Overall CHIP	ATM	chr11:108167750:A:G	A	G	0.3213	0.048	0.0078	0.033	0.064	6.19	6.01e-10	9.22	12.41	0.0146	0.68	5	665581	+++-+	UK Biobak 450k, AoU 250k, TOPMed 72k, MGBB 53k, BioVU 54k	intronic	NPAT	.	.	.	rs920679	.
Overall CHIP	ATM	chr11:108169377:A:G	A	G	0.5616	0.054	0.0074	0.04	0.069	7.31	2.73e-13	12.56	14.54	0.00576	0.72	5	665585	+++++	UK Biobak 450k, AoU 250k, TOPMed 72k, MGBB 53k, BioVU 54k	intronic	NPAT	.	.	.	rs6589007	.
Overall CHIP	ATM	chr11:108171170:A:G	A	G	0.5621	0.055	0.0074	0.04	0.069	7.34	2.19e-13	12.66	14.63	0.00554	0.73	5	665279	+++++	UK Biobak 450k, AoU 250k, TOPMed 72k, MGBB 53k, BioVU 54k	intronic	NPAT	.	.	.	rs6589008	.
Overall CHIP	ATM	chr11:108486410:G:A	G	A	0.0256	0.136	0.0227	0.091	0.181	5.98	2.24e-09	8.65	1.6	0.659	0	4	611360	++++?	UK Biobak 450k, AoU 250k, TOPMed 72k, MGBB 53k, BioVU 54k	exonic	POGLUT3	.	nonsynonymous SNV	POGLUT3:NM_001363502:exon3:c.C431T:p.P144L,POGLUT3:NM_001363503:exon3:c.C431T:p.P144L,POGLUT3:NM_153705:exon3:c.C431T:p.P144L	rs74911261	.
Overall CHIP	ATM	chr11:108174268:A:G	A	G	0.4168	0.071	0.0074	0.057	0.086	9.64	5.88e-22	21.23	9.91	0.0421	0.6	5	665484	+++++	UK Biobak 450k, AoU 250k, TOPMed 72k, MGBB 53k, BioVU 54k	intronic	NPAT	.	.	.	rs7129527	.
Overall CHIP	ATM	chr11:108175229:C:T	C	T	0.5599	0.055	0.0074	0.04	0.069	7.37	1.79e-13	12.75	14.36	0.00624	0.72	5	665590	+++++	UK Biobak 450k, AoU 250k, TOPMed 72k, MGBB 53k, BioVU 54k	intronic	NPAT	.	.	.	rs11212538	.
Overall CHIP	ATM	chr11:108177719:CT:C	CT	C	0.5587	0.056	0.0074	0.041	0.07	7.47	8.24e-14	13.08	13.68	0.0084	0.71	5	665531	+++++	UK Biobak 450k, AoU 250k, TOPMed 72k, MGBB 53k, BioVU 54k	intronic	NPAT	.	.	.	rs11330167	.
Overall CHIP	ATM	chr11:108177814:G:A	G	A	0.5603	0.055	0.0074	0.041	0.07	7.42	1.19e-13	12.92	14.12	0.00693	0.72	5	665585	+++++	UK Biobak 450k, AoU 250k, TOPMed 72k, MGBB 53k, BioVU 54k	intronic	NPAT	.	.	.	rs4754301	.
Overall CHIP	ATM	chr11:108180385:C:T	C	T	0.5604	0.055	0.0074	0.04	0.069	7.4	1.42e-13	12.85	14.88	0.00496	0.73	5	665585	+++++	UK Biobak 450k, AoU 250k, TOPMed 72k, MGBB 53k, BioVU 54k	intronic	NPAT	.	.	.	rs1850730	.
Overall CHIP	ATM	chr11:108180573:A:G	A	G	0.5604	0.055	0.0074	0.04	0.07	7.41	1.27e-13	12.89	14.12	0.00693	0.72	5	665507	+++++	UK Biobak 450k, AoU 250k, TOPMed 72k, MGBB 53k, BioVU 54k	intronic	NPAT	.	.	.	rs4623864	.
Overall CHIP	ATM	chr11:108181262:G:A	G	A	0.3205	0.048	0.0078	0.033	0.064	6.2	5.85e-10	9.23	12.42	0.0145	0.68	5	665586	+++-+	UK Biobak 450k, AoU 250k, TOPMed 72k, MGBB 53k, BioVU 54k	intronic	NPAT	.	.	.	rs61913701	.
Overall CHIP	ATM	chr11:108181701:G:A	G	A	0.0959	0.077	0.0124	0.053	0.101	6.2	5.83e-10	9.23	0.39	0.941	0	4	611342	++++?	UK Biobak 450k, AoU 250k, TOPMed 72k, MGBB 53k, BioVU 54k	intronic	NPAT	.	.	.	rs57149652	.
Overall CHIP	ATM	chr11:108183160:T:A	T	A	0.5568	0.055	0.0074	0.04	0.069	7.4	1.44e-13	12.84	14.7	0.00538	0.73	5	665459	+++-+	UK Biobak 450k, AoU 250k, TOPMed 72k, MGBB 53k, BioVU 54k	intronic	NPAT	.	.	.	rs11212542	.
Overall CHIP	ATM	chr11:108183355:A:G	A	G	0.096	0.077	0.0124	0.053	0.101	6.21	5.63e-10	9.25	0.41	0.939	0	4	611365	++++?	UK Biobak 450k, AoU 250k, TOPMed 72k, MGBB 53k, BioVU 54k	intronic	NPAT	.	.	.	rs77166385	.
Overall CHIP	ATM	chr11:108183773:T:C	T	C	0.5613	0.054	0.0074	0.04	0.069	7.33	2.43e-13	12.61	14.08	0.00703	0.72	5	665437	+++++	UK Biobak 450k, AoU 250k, TOPMed 72k, MGBB 53k, BioVU 54k	intronic	NPAT	.	.	.	rs1893812	.
Overall CHIP	ATM	chr11:108183877:A:G	A	G	0.5705	0.054	0.0074	0.039	0.068	7.21	5.86e-13	12.23	14.45	0.00599	0.72	5	665405	+++++	UK Biobak 450k, AoU 250k, TOPMed 72k, MGBB 53k, BioVU 54k	intronic	NPAT	.	.	.	rs1893813	.
Overall CHIP	ATM	chr11:108184195:G:A	G	A	0.5603	0.055	0.0074	0.04	0.069	7.37	1.82e-13	12.74	14.27	0.00649	0.72	5	665562	+++++	UK Biobak 450k, AoU 250k, TOPMed 72k, MGBB 53k, BioVU 54k	intronic	NPAT	.	.	.	rs11212543	.
Overall CHIP	ATM	chr11:108185981:A:C	A	C	0.5613	0.054	0.0074	0.04	0.069	7.34	2.22e-13	12.65	14.01	0.00725	0.71	5	665587	+++++	UK Biobak 450k, AoU 250k, TOPMed 72k, MGBB 53k, BioVU 54k	intronic	NPAT	.	.	.	rs7395528	.
Overall CHIP	ATM	chr11:108186703:G:A	G	A	0.5597	0.054	0.0074	0.04	0.069	7.31	2.76e-13	12.56	14.69	0.0054	0.73	5	665584	+++++	UK Biobak 450k, AoU 250k, TOPMed 72k, MGBB 53k, BioVU 54k	intronic	NPAT	.	.	.	rs4753833	.
Overall CHIP	ATM	chr11:108187129:G:A	G	A	0.5706	0.054	0.0074	0.039	0.068	7.22	5.56e-13	12.26	13.84	0.00782	0.71	5	665580	+++++	UK Biobak 450k, AoU 250k, TOPMed 72k, MGBB 53k, BioVU 54k	intronic	NPAT	.	.	.	rs7118967	.
Overall CHIP	ATM	chr11:108187191:C:A	C	A	0.3203	0.049	0.0078	0.033	0.064	6.23	4.76e-10	9.32	12.33	0.0151	0.68	5	665588	+++-+	UK Biobak 450k, AoU 250k, TOPMed 72k, MGBB 53k, BioVU 54k	intronic	NPAT	.	.	.	rs10890825	.
Overall CHIP	ATM	chr11:108188273:T:C	T	C	0.5602	0.054	0.0074	0.039	0.068	7.23	4.97e-13	12.3	14.38	0.00618	0.72	5	665578	+++++	UK Biobak 450k, AoU 250k, TOPMed 72k, MGBB 53k, BioVU 54k	intronic	NPAT	.	.	.	rs3781869	.
Overall CHIP	ATM	chr11:108188842:T:G	T	G	0.5603	0.054	0.0074	0.039	0.068	7.27	3.79e-13	12.42	15.26	0.0042	0.74	5	665590	+-+++	UK Biobak 450k, AoU 250k, TOPMed 72k, MGBB 53k, BioVU 54k	intronic	NPAT	.	.	.	rs3781868	.
Overall CHIP	ATM	chr11:108189557:T:C	T	C	0.0957	0.077	0.0124	0.053	0.102	6.25	4.25e-10	9.37	0.35	0.951	0	4	611367	++++?	UK Biobak 450k, AoU 250k, TOPMed 72k, MGBB 53k, BioVU 54k	intronic	NPAT	.	.	.	rs12419212	.
Overall CHIP	ATM	chr11:108191081:C:A	C	A	0.57	0.053	0.0074	0.038	0.068	7.13	1.06e-12	11.98	14.34	0.00629	0.72	5	665587	+++++	UK Biobak 450k, AoU 250k, TOPMed 72k, MGBB 53k, BioVU 54k	intronic	NPAT	.	.	.	rs2056267	.
Overall CHIP	ATM	chr11:108192803:T:A	T	A	0.7117	0.054	0.0082	0.038	0.07	6.58	5e-11	10.3	17.81	0.00135	0.78	5	665568	+++-+	UK Biobak 450k, AoU 250k, TOPMed 72k, MGBB 53k, BioVU 54k	intronic	NPAT	.	.	.	rs612706	.
Overall CHIP	ATM	chr11:108194208:A:G	A	G	0.5604	0.054	0.0074	0.039	0.069	7.27	3.71e-13	12.43	15.49	0.00378	0.74	5	665588	+++-+	UK Biobak 450k, AoU 250k, TOPMed 72k, MGBB 53k, BioVU 54k	intronic	NPAT	.	.	.	rs11212546	.
Overall CHIP	ATM	chr11:108194525:A:G	A	G	0.0961	0.075	0.0122	0.051	0.099	6.17	7.06e-10	9.15	0.59	0.965	0	5	665590	+++++	UK Biobak 450k, AoU 250k, TOPMed 72k, MGBB 53k, BioVU 54k	intronic	NPAT	.	.	.	rs74708928	.
Overall CHIP	ATM	chr11:108194981:G:A	G	A	0.5605	0.054	0.0074	0.04	0.069	7.29	3.15e-13	12.5	14.83	0.00507	0.73	5	665588	+++++	UK Biobak 450k, AoU 250k, TOPMed 72k, MGBB 53k, BioVU 54k	intronic	NPAT	.	.	.	rs4027718	.
Overall CHIP	ATM	chr11:108195403:A:T	A	T	0.5708	0.053	0.0074	0.038	0.068	7.12	1.09e-12	11.96	14.66	0.00546	0.73	5	665589	+-+++	UK Biobak 450k, AoU 250k, TOPMed 72k, MGBB 53k, BioVU 54k	intronic	NPAT	.	.	.	rs2083707	.
Overall CHIP	ATM	chr11:108195635:CT:C	CT	C	0.5573	0.054	0.0074	0.039	0.069	7.25	4.45e-13	12.35	15.44	0.00386	0.74	5	665367	+-+++	UK Biobak 450k, AoU 250k, TOPMed 72k, MGBB 53k, BioVU 54k	intronic	NPAT	.	.	.	rs4027719	.
Overall CHIP	ATM	chr11:108196507:ATAAT:A	ATAAT	A	0.5608	0.054	0.0074	0.04	0.069	7.29	3.2e-13	12.5	15.21	0.00428	0.74	5	665586	+++++	UK Biobak 450k, AoU 250k, TOPMed 72k, MGBB 53k, BioVU 54k	intronic	NPAT	.	.	.	rs112971307	.
Overall CHIP	ATM	chr11:108198227:T:C	T	C	0.7122	0.054	0.0082	0.038	0.07	6.58	4.83e-11	10.32	17.03	0.00191	0.77	5	665587	+++-+	UK Biobak 450k, AoU 250k, TOPMed 72k, MGBB 53k, BioVU 54k	intronic	NPAT	.	.	.	rs683312	ID=COSV104377212;OCCURENCE=1(large_intestine)
Overall CHIP	ATM	chr11:108198512:C:CAG	C	CAG	0.5608	0.054	0.0074	0.039	0.068	7.26	4.14e-13	12.38	15.48	0.0038	0.74	5	665591	+++++	UK Biobak 450k, AoU 250k, TOPMed 72k, MGBB 53k, BioVU 54k	intronic	NPAT	.	.	.	rs59478102	.
Overall CHIP	ATM	chr11:108204380:T:TG	T	TG	0.5693	0.054	0.0075	0.039	0.068	7.18	7.3e-13	12.14	14.34	0.00628	0.72	5	665585	+++++	UK Biobak 450k, AoU 250k, TOPMed 72k, MGBB 53k, BioVU 54k	intronic	NPAT	.	.	.	rs36084739	.
Overall CHIP	ATM	chr11:108204434:A:C	A	C	0.5711	0.053	0.0074	0.039	0.068	7.15	8.72e-13	12.06	14.3	0.00639	0.72	5	665585	+-+++	UK Biobak 450k, AoU 250k, TOPMed 72k, MGBB 53k, BioVU 54k	intronic	NPAT	.	.	.	rs1607476	.
Overall CHIP	ATM	chr11:108204544:GGAACCTGCC:G	GGAACCTGCC	G	0.56	0.054	0.0074	0.039	0.068	7.24	4.77e-13	12.32	14.39	0.00614	0.72	5	665570	+++++	UK Biobak 450k, AoU 250k, TOPMed 72k, MGBB 53k, BioVU 54k	intronic	NPAT	.	.	.	rs149479000	.
Overall CHIP	ATM	chr11:108205185:T:C	T	C	0.5607	0.054	0.0074	0.04	0.069	7.31	2.7e-13	12.57	14.49	0.0059	0.72	5	665585	+++++	UK Biobak 450k, AoU 250k, TOPMed 72k, MGBB 53k, BioVU 54k	intronic	NPAT	.	.	.	rs4754305	.
Overall CHIP	ATM	chr11:108206454:A:G	A	G	0.5698	0.054	0.0074	0.039	0.068	7.22	5.54e-13	12.26	13.81	0.00793	0.71	5	665579	+++++	UK Biobak 450k, AoU 250k, TOPMed 72k, MGBB 53k, BioVU 54k	intronic	NPAT	.	.	.	rs12272183	.
Overall CHIP	ATM	chr11:108207130:G:A	G	A	0.5601	0.054	0.0074	0.04	0.069	7.34	2.17e-13	12.66	14.68	0.00542	0.73	5	665590	+++++	UK Biobak 450k, AoU 250k, TOPMed 72k, MGBB 53k, BioVU 54k	intronic	NPAT	.	.	.	rs11605442	.
Overall CHIP	ATM	chr11:108207966:G:T	G	T	0.5608	0.054	0.0074	0.04	0.069	7.34	2.29e-13	12.64	14.04	0.00717	0.72	5	665589	+++++	UK Biobak 450k, AoU 250k, TOPMed 72k, MGBB 53k, BioVU 54k	intronic	NPAT	.	.	.	rs11212551	.
Overall CHIP	ATM	chr11:108209672:G:A	G	A	0.5599	0.055	0.0074	0.04	0.069	7.37	1.82e-13	12.74	14.3	0.00639	0.72	5	665581	+++++	UK Biobak 450k, AoU 250k, TOPMed 72k, MGBB 53k, BioVU 54k	intronic	NPAT	.	.	.	rs4754306	.
Overall CHIP	ATM	chr11:108209685:C:T	C	T	0.5596	0.054	0.0074	0.04	0.069	7.32	2.59e-13	12.59	14.35	0.00625	0.72	5	665574	+++++	UK Biobak 450k, AoU 250k, TOPMed 72k, MGBB 53k, BioVU 54k	intronic	NPAT	.	.	.	rs7932972	.
Overall CHIP	ATM	chr11:108209705:T:C	T	C	0.5608	0.054	0.0074	0.04	0.069	7.34	2.27e-13	12.64	13.88	0.00769	0.71	5	665577	+++++	UK Biobak 450k, AoU 250k, TOPMed 72k, MGBB 53k, BioVU 54k	intronic	NPAT	.	.	.	rs7948117	.
Overall CHIP	ATM	chr11:108213786:G:T	G	T	0.5603	0.054	0.0074	0.04	0.069	7.3	2.89e-13	12.54	15.35	0.00402	0.74	5	665584	+++-+	UK Biobak 450k, AoU 250k, TOPMed 72k, MGBB 53k, BioVU 54k	intronic	NPAT	.	.	.	rs609557	.
Overall CHIP	ATM	chr11:108215081:T:C	T	C	0.0978	0.073	0.0123	0.049	0.098	5.96	2.66e-09	8.57	0.19	0.979	0	4	611366	++++?	UK Biobak 450k, AoU 250k, TOPMed 72k, MGBB 53k, BioVU 54k	intronic	NPAT	.	.	.	rs77376169	.
Overall CHIP	ATM	chr11:108216654:T:TGGAAA	T	TGGAAA	0.5694	0.053	0.0075	0.039	0.068	7.16	8.35e-13	12.08	13.94	0.0075	0.71	5	665584	+++++	UK Biobak 450k, AoU 250k, TOPMed 72k, MGBB 53k, BioVU 54k	intronic	NPAT	.	.	.	rs10665850	.
Overall CHIP	ATM	chr11:108217120:G:T	G	T	0.4166	0.071	0.0074	0.057	0.086	9.63	6.19e-22	21.21	10.05	0.0396	0.6	5	665586	+++++	UK Biobak 450k, AoU 250k, TOPMed 72k, MGBB 53k, BioVU 54k	intronic	NPAT	.	.	.	rs228606	.
Overall CHIP	ATM	chr11:108217766:A:G	A	G	0.5704	0.053	0.0074	0.039	0.068	7.18	7.49e-13	12.13	14.03	0.0072	0.71	5	665576	+++++	UK Biobak 450k, AoU 250k, TOPMed 72k, MGBB 53k, BioVU 54k	intronic	NPAT	.	.	.	rs228607	.
Overall CHIP	ATM	chr11:108218173:C:T	C	T	0.5609	0.054	0.0074	0.04	0.069	7.34	2.24e-13	12.65	14.15	0.00684	0.72	5	665587	+++++	UK Biobak 450k, AoU 250k, TOPMed 72k, MGBB 53k, BioVU 54k	intronic	NPAT	.	.	.	rs228608	.
Overall CHIP	ATM	chr11:108218470:G:T	G	T	0.5698	0.053	0.0074	0.039	0.068	7.17	7.81e-13	12.11	13.89	0.00766	0.71	5	665586	+++++	UK Biobak 450k, AoU 250k, TOPMed 72k, MGBB 53k, BioVU 54k	intronic	NPAT	.	.	.	rs183459	.
Overall CHIP	ATM	chr11:108219669:T:C	T	C	0.0961	0.078	0.0124	0.054	0.103	6.32	2.7e-10	9.57	0.39	0.942	0	4	611365	++++?	UK Biobak 450k, AoU 250k, TOPMed 72k, MGBB 53k, BioVU 54k	intronic	NPAT	.	.	.	rs76110388	.
Overall CHIP	ATM	chr11:108219732:AAAC:A	AAAC	A	0.5577	0.053	0.0077	0.038	0.068	6.87	6.46e-12	11.19	13.99	0.00292	0.79	4	624887	++?++	UK Biobak 450k, AoU 250k, TOPMed 72k, MGBB 53k, BioVU 54k	intronic	NPAT	.	.	.	rs145766814	.
Overall CHIP	ATM	chr11:108219983:A:C	A	C	0.5606	0.055	0.0074	0.04	0.069	7.37	1.83e-13	12.74	14.61	0.00558	0.73	5	665586	+++++	UK Biobak 450k, AoU 250k, TOPMed 72k, MGBB 53k, BioVU 54k	intronic	NPAT	.	.	.	rs183460	.
Overall CHIP	ATM	chr11:108221910:G:T	G	T	0.0959	0.077	0.0124	0.053	0.101	6.2	5.74e-10	9.24	0.42	0.936	0	4	611367	++++?	UK Biobak 450k, AoU 250k, TOPMed 72k, MGBB 53k, BioVU 54k	intronic	NPAT	.	.	.	rs4987876	.
Overall CHIP	ATM	chr11:108222481:A:T	A	T	0.5604	0.055	0.0074	0.04	0.069	7.35	2.14e-13	12.67	14.66	0.00546	0.73	5	665587	+++++	UK Biobak 450k, AoU 250k, TOPMed 72k, MGBB 53k, BioVU 54k	intronic	NPAT	.	.	.	rs228589	ID=COSV53716957;OCCURENCE=1(haematopoietic_and_lymphoid_tissue),1(lung)
Overall CHIP	ATM	chr11:108223106:G:A	G	A	0.5597	0.054	0.0074	0.039	0.069	7.28	3.45e-13	12.46	14.77	0.00521	0.73	5	665591	+++-+	UK Biobak 450k, AoU 250k, TOPMed 72k, MGBB 53k, BioVU 54k	UTR5	ATM	NM_000051:c.-4519G>A;NM_001351835:c.-4519G>A;NM_001351834:c.-4519G>A	.	.	rs189037	ID=COSV53716927;OCCURENCE=1(liver),1(biliary_tract)
Overall CHIP	ATM	chr11:108224493:A:G	A	G	0.5601	0.055	0.0074	0.04	0.069	7.39	1.58e-13	12.8	14.24	0.00657	0.72	5	665586	+++++	UK Biobak 450k, AoU 250k, TOPMed 72k, MGBB 53k, BioVU 54k	intronic	ATM	.	.	.	rs625120	.
Overall CHIP	ATM	chr11:108225414:A:G	A	G	0.5601	0.054	0.0074	0.04	0.069	7.34	2.26e-13	12.65	14.12	0.00693	0.72	5	665588	+++++	UK Biobak 450k, AoU 250k, TOPMed 72k, MGBB 53k, BioVU 54k	intronic	ATM	.	.	.	rs228590	.
Overall CHIP	ATM	chr11:108226606:A:G	A	G	0.5603	0.054	0.0074	0.04	0.069	7.29	3.14e-13	12.5	14.35	0.00626	0.72	5	665592	+++++	UK Biobak 450k, AoU 250k, TOPMed 72k, MGBB 53k, BioVU 54k	intronic	ATM	.	.	.	rs228591	.
Overall CHIP	ATM	chr11:108227732:TAA:T	TAA	T	0.4148	0.071	0.0074	0.057	0.086	9.59	8.99e-22	21.05	9.85	0.043	0.59	5	665579	+++++	UK Biobak 450k, AoU 250k, TOPMed 72k, MGBB 53k, BioVU 54k	intronic	ATM	.	.	.	rs2066734	ID=COSV53723852;OCCURENCE=13(meninges),25(ovary)
Overall CHIP	ATM	chr11:108230765:A:G	A	G	0.57	0.053	0.0074	0.039	0.068	7.14	9.56e-13	12.02	13.56	0.00885	0.7	5	665577	+++++	UK Biobak 450k, AoU 250k, TOPMed 72k, MGBB 53k, BioVU 54k	intronic	ATM	.	.	.	rs661467	.
Overall CHIP	ATM	chr11:108231192:C:T	C	T	0.56	0.054	0.0074	0.04	0.069	7.33	2.32e-13	12.63	14.34	0.00629	0.72	5	665588	+++++	UK Biobak 450k, AoU 250k, TOPMed 72k, MGBB 53k, BioVU 54k	intronic	ATM	.	.	.	rs641605	.
Overall CHIP	ATM	chr11:108233798:A:G	A	G	0.57	0.053	0.0074	0.039	0.068	7.14	9.75e-13	12.01	13.22	0.0102	0.7	5	665563	+++++	UK Biobak 450k, AoU 250k, TOPMed 72k, MGBB 53k, BioVU 54k	intronic	ATM	.	.	.	rs228594	.
Overall CHIP	ATM	chr11:108233867:GA:G	GA	G	0.3196	0.05	0.0081	0.034	0.066	6.17	7.14e-10	9.15	12.05	0.00722	0.75	4	624851	++?-+	UK Biobak 450k, AoU 250k, TOPMed 72k, MGBB 53k, BioVU 54k	intronic	ATM	.	.	.	rs11292062	.
Overall CHIP	ATM	chr11:108234866:G:A	G	A	0.4163	0.071	0.0074	0.057	0.086	9.62	6.8e-22	21.17	9.73	0.0453	0.59	5	665385	+++++	UK Biobak 450k, AoU 250k, TOPMed 72k, MGBB 53k, BioVU 54k	intronic	ATM	.	.	.	rs228595	.
Overall CHIP	ATM	chr11:108235201:T:C	T	C	0.5592	0.054	0.0074	0.039	0.069	7.28	3.61e-13	12.44	14.7	0.00537	0.73	5	665530	+++-+	UK Biobak 450k, AoU 250k, TOPMed 72k, MGBB 53k, BioVU 54k	intronic	ATM	.	.	.	rs228596	.
Overall CHIP	ATM	chr11:108236055:C:T	C	T	0.5699	0.054	0.0074	0.039	0.068	7.19	6.53e-13	12.18	13.41	0.00943	0.7	5	665588	+++++	UK Biobak 450k, AoU 250k, TOPMed 72k, MGBB 53k, BioVU 54k	intronic	ATM	.	.	.	rs623860	.
Overall CHIP	ATM	chr11:108236282:G:A	G	A	0.5603	0.054	0.0074	0.04	0.069	7.32	2.61e-13	12.58	13.29	0.00994	0.7	5	665590	+++++	UK Biobak 450k, AoU 250k, TOPMed 72k, MGBB 53k, BioVU 54k	intronic	ATM	.	.	.	rs228597	.
Overall CHIP	ATM	chr11:108236770:T:G	T	G	0.5596	0.054	0.0074	0.04	0.069	7.33	2.4e-13	12.62	13.94	0.00748	0.71	5	665584	+++++	UK Biobak 450k, AoU 250k, TOPMed 72k, MGBB 53k, BioVU 54k	intronic	ATM	.	.	.	rs228598	.
Overall CHIP	ATM	chr11:108236933:G:A	G	A	0.5698	0.053	0.0074	0.039	0.068	7.17	8.01e-13	12.1	13.62	0.00863	0.71	5	665590	+++++	UK Biobak 450k, AoU 250k, TOPMed 72k, MGBB 53k, BioVU 54k	intronic	ATM	.	.	.	rs228599	.
Overall CHIP	ATM	chr11:108240702:TA:T	TA	T	0.5698	0.053	0.0074	0.039	0.068	7.17	7.86e-13	12.1	12.9	0.0118	0.69	5	665583	+++++	UK Biobak 450k, AoU 250k, TOPMed 72k, MGBB 53k, BioVU 54k	intronic	ATM	.	.	.	rs60217012	.
Overall CHIP	ATM	chr11:108242604:C:G	C	G	0.5699	0.053	0.0074	0.039	0.068	7.18	7.28e-13	12.14	12.98	0.0114	0.69	5	665587	+++++	UK Biobak 450k, AoU 250k, TOPMed 72k, MGBB 53k, BioVU 54k	intronic	ATM	.	.	.	rs228588	.
Overall CHIP	ATM	chr11:108243779:A:G	A	G	0.0958	0.076	0.0124	0.051	0.1	6.1	1.11e-09	8.95	0.4	0.939	0	4	611363	++++?	UK Biobak 450k, AoU 250k, TOPMed 72k, MGBB 53k, BioVU 54k	intronic	ATM	.	.	.	rs75305266	.
Overall CHIP	ATM	chr11:108245973:T:C	T	C	0.5713	0.054	0.0075	0.039	0.068	7.22	5.25e-13	12.28	13.18	0.0104	0.7	5	665575	+++++	UK Biobak 450k, AoU 250k, TOPMed 72k, MGBB 53k, BioVU 54k	intronic	ATM	.	.	.	rs679782	.
Overall CHIP	ATM	chr11:108246608:C:T	C	T	0.5599	0.055	0.0074	0.04	0.069	7.34	2.17e-13	12.66	13.16	0.0105	0.7	5	665587	+++++	UK Biobak 450k, AoU 250k, TOPMed 72k, MGBB 53k, BioVU 54k	intronic	ATM	.	.	.	rs600931	.
Overall CHIP	ATM	chr11:108247507:T:A	T	A	0.5598	0.054	0.0074	0.04	0.069	7.33	2.36e-13	12.63	13.33	0.00977	0.7	5	665584	+++++	UK Biobak 450k, AoU 250k, TOPMed 72k, MGBB 53k, BioVU 54k	intronic	ATM	.	.	.	rs599406	.
Overall CHIP	ATM	chr11:108247752:C:A	C	A	0.5595	0.054	0.0074	0.04	0.069	7.29	3.31e-13	12.48	13.28	0.01	0.7	5	665588	+++++	UK Biobak 450k, AoU 250k, TOPMed 72k, MGBB 53k, BioVU 54k	intronic	ATM	.	.	.	rs600691	.
Overall CHIP	ATM	chr11:108248321:C:A	C	A	0.5699	0.054	0.0074	0.039	0.068	7.19	6.61e-13	12.18	12.6	0.0134	0.68	5	665587	+++++	UK Biobak 450k, AoU 250k, TOPMed 72k, MGBB 53k, BioVU 54k	intronic	ATM	.	.	.	rs694376	.
Overall CHIP	ATM	chr11:108248639:A:G	A	G	0.561	0.054	0.0074	0.04	0.069	7.3	3.06e-13	12.51	12.94	0.0116	0.69	5	665584	+++++	UK Biobak 450k, AoU 250k, TOPMed 72k, MGBB 53k, BioVU 54k	intronic	ATM	.	.	.	rs694799	.
Overall CHIP	ATM	chr11:108249712:G:A	G	A	0.57	0.053	0.0074	0.039	0.068	7.16	8.5e-13	12.07	12.95	0.0115	0.69	5	665582	+++++	UK Biobak 450k, AoU 250k, TOPMed 72k, MGBB 53k, BioVU 54k	intronic	ATM	.	.	.	rs599164	.
Overall CHIP	ATM	chr11:108252462:C:A	C	A	0.5602	0.054	0.0074	0.039	0.069	7.27	3.75e-13	12.43	13.57	0.00882	0.71	5	665569	+++++	UK Biobak 450k, AoU 250k, TOPMed 72k, MGBB 53k, BioVU 54k	intronic	ATM	.	.	.	rs228592	.
Overall CHIP	ATM	chr11:108253572:G:A	G	A	0.5591	0.054	0.0074	0.039	0.068	7.22	5.32e-13	12.27	14.02	0.00724	0.71	5	665568	+++-+	UK Biobak 450k, AoU 250k, TOPMed 72k, MGBB 53k, BioVU 54k	intronic	ATM	.	.	.	rs172927	.
Overall CHIP	ATM	chr11:108254744:C:G	C	G	0.5593	0.054	0.0074	0.04	0.069	7.3	3.05e-13	12.52	13.98	0.00736	0.71	5	665588	+++++	UK Biobak 450k, AoU 250k, TOPMed 72k, MGBB 53k, BioVU 54k	intronic	ATM	.	.	.	rs672964	.
Overall CHIP	ATM	chr11:108258930:A:G	A	G	0.5594	0.054	0.0074	0.039	0.069	7.28	3.43e-13	12.46	14.12	0.00693	0.72	5	665587	+++-+	UK Biobak 450k, AoU 250k, TOPMed 72k, MGBB 53k, BioVU 54k	intronic	ATM	.	.	.	rs672655	ID=COSV53757995;OCCURENCE=1(meninges),1(biliary_tract),2(lung)
Overall CHIP	ATM	chr11:108260498:T:C	T	C	0.5698	0.054	0.0074	0.039	0.068	7.2	6.1e-13	12.21	13.11	0.0107	0.69	5	665591	+++++	UK Biobak 450k, AoU 250k, TOPMed 72k, MGBB 53k, BioVU 54k	intronic	ATM	.	.	.	rs627418	.
Overall CHIP	ATM	chr11:108260919:T:G	T	G	0.5698	0.054	0.0074	0.039	0.068	7.19	6.74e-13	12.17	13.19	0.0104	0.7	5	665582	+++++	UK Biobak 450k, AoU 250k, TOPMed 72k, MGBB 53k, BioVU 54k	intronic	ATM	.	.	.	rs594153	.
Overall CHIP	ATM	chr11:108261049:C:T	C	T	0.5566	0.051	0.0077	0.036	0.066	6.63	3.55e-11	10.45	12.74	0.00523	0.76	4	624897	++?-+	UK Biobak 450k, AoU 250k, TOPMed 72k, MGBB 53k, BioVU 54k	intronic	ATM	.	.	.	rs624888	.
Overall CHIP	ATM	chr11:108261070:T:C	T	C	0.5687	0.052	0.0075	0.038	0.067	7.04	1.94e-12	11.71	13.09	0.0108	0.69	5	665583	+++++	UK Biobak 450k, AoU 250k, TOPMed 72k, MGBB 53k, BioVU 54k	intronic	ATM	.	.	.	rs624852	.
Overall CHIP	ATM	chr11:108261718:G:T	G	T	0.5593	0.054	0.0074	0.04	0.069	7.34	2.3e-13	12.64	13.92	0.00756	0.71	5	665580	+++++	UK Biobak 450k, AoU 250k, TOPMed 72k, MGBB 53k, BioVU 54k	intronic	ATM	.	.	.	rs228601	.
Overall CHIP	ATM	chr11:108262507:C:T	C	T	0.5511	0.06	0.0083	0.044	0.077	7.25	4.38e-13	12.36	6.74	0.0344	0.7	3	509345	+??++	UK Biobak 450k, AoU 250k, TOPMed 72k, MGBB 53k, BioVU 54k	intronic	ATM	.	.	.	rs11212572	.
Overall CHIP	ATM	chr11:108263969:A:T	A	T	0.5678	0.059	0.0083	0.043	0.075	7.11	1.21e-12	11.92	6.52	0.0383	0.69	3	509345	+??++	UK Biobak 450k, AoU 250k, TOPMed 72k, MGBB 53k, BioVU 54k	intronic	ATM	.	.	.	rs7930235	.
Overall CHIP	ATM	chr11:108266163:C:T	C	T	0.553	0.058	0.0083	0.042	0.075	7.05	1.91e-12	11.72	7.72	0.0211	0.74	3	509345	+??-+	UK Biobak 450k, AoU 250k, TOPMed 72k, MGBB 53k, BioVU 54k	intronic	ATM	.	.	.	rs228605	.
Overall CHIP	ATM	chr11:108267048:T:A	T	A	0.5708	0.054	0.0075	0.039	0.068	7.22	5.42e-13	12.27	14.02	0.00723	0.71	5	665578	+++++	UK Biobak 450k, AoU 250k, TOPMed 72k, MGBB 53k, BioVU 54k	intronic	ATM	.	.	.	rs642496	ID=COSV53724696;OCCURENCE=1(lung)
DNMT3A	ATM	chr11:108486410:G:A	G	A	0.0256	0.174	0.0296	0.116	0.232	5.88	4.27e-09	8.37	2.66	0.447	0	4	592188	++++?	UK Biobak 450k, AoU 250k, TOPMed 72k, MGBB 53k, BioVU 54k	exonic	POGLUT3	.	nonsynonymous SNV	POGLUT3:NM_001363502:exon3:c.C431T:p.P144L,POGLUT3:NM_001363503:exon3:c.C431T:p.P144L,POGLUT3:NM_153705:exon3:c.C431T:p.P144L	rs74911261	.
Overall CHIP	ATM	chr11:108270182:C:T	C	T	0.5618	0.054	0.0074	0.039	0.068	7.23	5.15e-13	12.29	14.27	0.00647	0.72	5	665589	+++++	UK Biobak 450k, AoU 250k, TOPMed 72k, MGBB 53k, BioVU 54k	intronic	ATM	.	.	.	rs637064	.
Overall CHIP	ATM	chr11:108270407:G:A	G	A	0.3198	0.05	0.0078	0.034	0.065	6.35	2.24e-10	9.65	12.1	0.0166	0.67	5	665586	+++-+	UK Biobak 450k, AoU 250k, TOPMed 72k, MGBB 53k, BioVU 54k	intronic	ATM	.	.	.	rs228593	.
Overall CHIP	ATM	chr11:108270974:G:T	G	T	0.416	0.071	0.0074	0.057	0.086	9.58	1.06e-21	20.97	9.66	0.0466	0.59	5	665582	+++++	UK Biobak 450k, AoU 250k, TOPMed 72k, MGBB 53k, BioVU 54k	intronic	ATM	.	.	.	rs651030	.
Overall CHIP	ATM	chr11:108271890:G:A	G	A	0.3197	0.05	0.0078	0.034	0.065	6.35	2.22e-10	9.65	12.28	0.0154	0.67	5	665581	+++-+	UK Biobak 450k, AoU 250k, TOPMed 72k, MGBB 53k, BioVU 54k	intronic	ATM	.	.	.	rs665293	.
Overall CHIP	ATM	chr11:108272455:C:T	C	T	0.5703	0.053	0.0074	0.039	0.068	7.14	9.66e-13	12.01	13.39	0.00953	0.7	5	665584	+++++	UK Biobak 450k, AoU 250k, TOPMed 72k, MGBB 53k, BioVU 54k	intronic	ATM	.	.	.	rs664677	ID=COSV53773448;OCCURENCE=1(lung)
Overall CHIP	CD164	chr6:109506513:C:T	C	T	0.3892	-0.064	0.0076	-0.079	-0.049	-8.44	3.46e-17	16.46	11.44	0.0221	0.65	5	665587	----+	UK Biobak 450k, AoU 250k, TOPMed 72k, MGBB 53k, BioVU 54k	exonic	AK9	.	nonsynonymous SNV	AK9:NM_001145128:exon35:c.G4663A:p.V1555I	rs2277114	ID=COSV69851470;OCCURENCE=1(haematopoietic_and_lymphoid_tissue),1(stomach),1(lung)
Overall CHIP	ATM	chr11:108277538:T:C	T	C	0.5703	0.053	0.0074	0.039	0.068	7.17	8.02e-13	12.1	13.22	0.0102	0.7	5	665581	+++++	UK Biobak 450k, AoU 250k, TOPMed 72k, MGBB 53k, BioVU 54k	intronic	ATM	.	.	.	rs641312	.
Overall CHIP	ATM	chr11:108277605:T:C	T	C	0.711	0.054	0.0082	0.038	0.07	6.6	4.15e-11	10.38	16.29	0.00265	0.75	5	665581	+++-+	UK Biobak 450k, AoU 250k, TOPMed 72k, MGBB 53k, BioVU 54k	intronic	ATM	.	.	.	rs620815	.
Overall CHIP	ATM	chr11:108278112:A:G	A	G	0.5702	0.053	0.0074	0.039	0.068	7.15	8.87e-13	12.05	13.26	0.0101	0.7	5	665588	+++++	UK Biobak 450k, AoU 250k, TOPMed 72k, MGBB 53k, BioVU 54k	intronic	ATM	.	.	.	rs618499	.
Overall CHIP	ATM	chr11:108278480:T:G	T	G	0.0266	0.135	0.0223	0.091	0.179	6.05	1.48e-09	8.83	1.19	0.755	0	4	611366	++++?	UK Biobak 450k, AoU 250k, TOPMed 72k, MGBB 53k, BioVU 54k	intronic	ATM	.	.	.	rs141379009	.
Overall CHIP	ATM	chr11:108279937:A:T	A	T	0.56	0.054	0.0074	0.04	0.069	7.3	2.99e-13	12.52	13.99	0.00732	0.71	5	665571	+++++	UK Biobak 450k, AoU 250k, TOPMed 72k, MGBB 53k, BioVU 54k	intronic	ATM	.	.	.	rs11212579	.
Overall CHIP	ATM	chr11:108280542:G:A	G	A	0.5697	0.053	0.0074	0.038	0.067	7.1	1.26e-12	11.9	13.64	0.00853	0.71	5	665580	+++++	UK Biobak 450k, AoU 250k, TOPMed 72k, MGBB 53k, BioVU 54k	intronic	ATM	.	.	.	rs4987982	.
Overall CHIP	ATM	chr11:108281855:C:T	C	T	0.56	0.054	0.0074	0.04	0.069	7.3	3.09e-13	12.51	13.78	0.00804	0.71	5	665589	+++++	UK Biobak 450k, AoU 250k, TOPMed 72k, MGBB 53k, BioVU 54k	intronic	ATM	.	.	.	rs1003623	.
Overall CHIP	ATM	chr11:108281918:A:G	A	G	0.56	0.054	0.0074	0.04	0.069	7.31	2.76e-13	12.56	13.96	0.00744	0.71	5	665589	+++++	UK Biobak 450k, AoU 250k, TOPMed 72k, MGBB 53k, BioVU 54k	intronic	ATM	.	.	.	rs1003624	.
Overall CHIP	ATM	chr11:108283370:G:C	G	C	0.5599	0.054	0.0074	0.039	0.068	7.25	4.22e-13	12.37	14.16	0.00681	0.72	5	665588	+++++	UK Biobak 450k, AoU 250k, TOPMed 72k, MGBB 53k, BioVU 54k	intronic	ATM	.	.	.	rs624366	.
Overall CHIP	ATM	chr11:108284670:G:A	G	A	0.56	0.054	0.0074	0.039	0.069	7.27	3.7e-13	12.43	14.44	0.006	0.72	5	665583	+++-+	UK Biobak 450k, AoU 250k, TOPMed 72k, MGBB 53k, BioVU 54k	intronic	ATM	.	.	.	rs654005	.
Overall CHIP	ATM	chr11:108285746:C:A	C	A	0.5556	0.053	0.0074	0.038	0.067	7.1	1.25e-12	11.9	13.62	0.00863	0.71	5	665588	+++++	UK Biobak 450k, AoU 250k, TOPMed 72k, MGBB 53k, BioVU 54k	intronic	ATM	.	.	.	rs592955	.
Overall CHIP	ATM	chr11:108287407:T:C	T	C	0.5599	0.054	0.0074	0.04	0.069	7.34	2.31e-13	12.64	14.02	0.00722	0.71	5	665581	+++++	UK Biobak 450k, AoU 250k, TOPMed 72k, MGBB 53k, BioVU 54k	intronic	ATM	.	.	.	rs609261	.
Overall CHIP	ATM	chr11:108288629:G:A	G	A	0.5602	0.054	0.0074	0.04	0.069	7.3	2.99e-13	12.52	14.26	0.00651	0.72	5	665440	+++-+	UK Biobak 450k, AoU 250k, TOPMed 72k, MGBB 53k, BioVU 54k	intronic	ATM	.	.	.	rs601111	.
Overall CHIP	ATM	chr11:108290475:T:A	T	A	0.5602	0.054	0.0074	0.04	0.069	7.31	2.88e-13	12.54	14.23	0.00659	0.72	5	665486	+++++	UK Biobak 450k, AoU 250k, TOPMed 72k, MGBB 53k, BioVU 54k	intronic	ATM	.	.	.	rs582157	ID=COSV53736463;OCCURENCE=1(large_intestine)
Overall CHIP	ATM	chr11:108290525:A:G	A	G	0.5701	0.053	0.0074	0.038	0.067	7.09	1.35e-12	11.87	13.52	0.00898	0.7	5	665436	+++++	UK Biobak 450k, AoU 250k, TOPMed 72k, MGBB 53k, BioVU 54k	intronic	ATM	.	.	.	rs647681	.
Overall CHIP	ATM	chr11:108293006:A:G	A	G	0.5599	0.054	0.0074	0.04	0.069	7.33	2.39e-13	12.62	13.84	0.00783	0.71	5	665587	+++++	UK Biobak 450k, AoU 250k, TOPMed 72k, MGBB 53k, BioVU 54k	intronic	ATM	.	.	.	rs600329	.
Overall CHIP	ATM	chr11:108294326:A:G	A	G	0.3199	0.05	0.0078	0.035	0.065	6.39	1.69e-10	9.77	11.85	0.0185	0.66	5	665580	+++-+	UK Biobak 450k, AoU 250k, TOPMed 72k, MGBB 53k, BioVU 54k	intronic	ATM	.	.	.	rs1150201	.
Overall CHIP	ATM	chr11:108294348:A:G	A	G	0.5599	0.054	0.0074	0.04	0.069	7.32	2.61e-13	12.58	13.97	0.00739	0.71	5	665587	+++++	UK Biobak 450k, AoU 250k, TOPMed 72k, MGBB 53k, BioVU 54k	intronic	ATM	.	.	.	rs583725	.
Overall CHIP	ATM	chr11:108294492:T:C	T	C	0.5702	0.053	0.0074	0.039	0.068	7.16	8.51e-13	12.07	13.39	0.00953	0.7	5	665572	+++++	UK Biobak 450k, AoU 250k, TOPMed 72k, MGBB 53k, BioVU 54k	intronic	ATM	.	.	.	rs621947	.
Overall CHIP	ATM	chr11:108294679:G:A	G	A	0.5599	0.054	0.0074	0.04	0.069	7.29	3.24e-13	12.49	13.93	0.00753	0.71	5	665587	+++++	UK Biobak 450k, AoU 250k, TOPMed 72k, MGBB 53k, BioVU 54k	intronic	ATM	.	.	.	rs680113	.
Overall CHIP	ATM	chr11:108294680:C:G	C	G	0.5599	0.054	0.0074	0.04	0.069	7.3	3.05e-13	12.52	13.83	0.00786	0.71	5	665587	+++++	UK Biobak 450k, AoU 250k, TOPMed 72k, MGBB 53k, BioVU 54k	intronic	ATM	.	.	.	rs582297	.
Overall CHIP	ATM	chr11:108296231:TC:T	TC	T	0.5603	0.054	0.0074	0.04	0.069	7.28	3.36e-13	12.47	14.23	0.0066	0.72	5	664854	+++++	UK Biobak 450k, AoU 250k, TOPMed 72k, MGBB 53k, BioVU 54k	intronic	ATM	.	.	.	rs35084178	.
Overall CHIP	ATM	chr11:108298136:A:G	A	G	0.5602	0.054	0.0074	0.04	0.069	7.29	3.35e-13	12.48	14.14	0.00688	0.72	5	665582	+++++	UK Biobak 450k, AoU 250k, TOPMed 72k, MGBB 53k, BioVU 54k	intronic	ATM	.	.	.	rs645485	.
Overall CHIP	ATM	chr11:108298892:C:T	C	T	0.5598	0.054	0.0074	0.039	0.068	7.23	5e-13	12.3	14.2	0.0067	0.72	5	665588	+++-+	UK Biobak 450k, AoU 250k, TOPMed 72k, MGBB 53k, BioVU 54k	intronic	ATM	.	.	.	rs619972	.
Overall CHIP	ATM	chr11:108299544:G:A	G	A	0.5595	0.054	0.0074	0.039	0.068	7.23	4.87e-13	12.31	14.23	0.00659	0.72	5	665586	+++-+	UK Biobak 450k, AoU 250k, TOPMed 72k, MGBB 53k, BioVU 54k	intronic	ATM	.	.	.	rs1150203	.
Overall CHIP	ATM	chr11:108303446:G:A	G	A	0.5606	0.054	0.0074	0.04	0.069	7.29	3.24e-13	12.49	14.39	0.00616	0.72	5	665553	+++-+	UK Biobak 450k, AoU 250k, TOPMed 72k, MGBB 53k, BioVU 54k	intronic	ATM	.	.	.	rs650173	.
Overall CHIP	ATM	chr11:108303464:C:T	C	T	0.5595	0.054	0.0074	0.039	0.068	7.25	4.4e-13	12.36	14.4	0.00612	0.72	5	665555	+++-+	UK Biobak 450k, AoU 250k, TOPMed 72k, MGBB 53k, BioVU 54k	intronic	ATM	.	.	.	rs650128	.
Overall CHIP	ATM	chr11:108306370:T:A	T	A	0.4158	0.071	0.0074	0.057	0.086	9.6	8.74e-22	21.06	9.57	0.0483	0.58	5	665553	+++++	UK Biobak 450k, AoU 250k, TOPMed 72k, MGBB 53k, BioVU 54k	intronic	ATM	.	.	.	rs611646	.
Overall CHIP	ATM	chr11:108306811:C:T	C	T	0.5608	0.054	0.0074	0.039	0.069	7.26	3.9e-13	12.41	13.69	0.00835	0.71	5	665586	+++++	UK Biobak 450k, AoU 250k, TOPMed 72k, MGBB 53k, BioVU 54k	intronic	ATM	.	.	.	rs599558	.
Overall CHIP	ATM	chr11:108310784:A:C	A	C	0.56	0.054	0.0074	0.039	0.069	7.28	3.55e-13	12.45	13.87	0.00771	0.71	5	665566	+++++	UK Biobak 450k, AoU 250k, TOPMed 72k, MGBB 53k, BioVU 54k	intronic	ATM;C11orf65	.	.	.	rs660429	.
Overall CHIP	ATM	chr11:108311342:G:A	G	A	0.5694	0.052	0.0074	0.038	0.067	7.01	2.47e-12	11.61	14.29	0.00641	0.72	5	665584	+++-+	UK Biobak 450k, AoU 250k, TOPMed 72k, MGBB 53k, BioVU 54k	intronic	ATM;C11orf65	.	.	.	rs673281	.
Overall CHIP	ATM	chr11:108312686:ACT:A	ACT	A	0.5598	0.054	0.0074	0.039	0.068	7.26	3.9e-13	12.41	14.25	0.00653	0.72	5	665590	+++++	UK Biobak 450k, AoU 250k, TOPMed 72k, MGBB 53k, BioVU 54k	intronic	ATM;C11orf65	.	.	.	rs10588462	.
Overall CHIP	ATM	chr11:108313867:G:A	G	A	0.57	0.053	0.0074	0.038	0.067	7.08	1.5e-12	11.82	13.59	0.00874	0.71	5	665586	+++++	UK Biobak 450k, AoU 250k, TOPMed 72k, MGBB 53k, BioVU 54k	intronic	ATM;C11orf65	.	.	.	rs606275	.
Overall CHIP	ATM	chr11:108314114:A:G	A	G	0.5594	0.054	0.0074	0.039	0.068	7.21	5.84e-13	12.23	14.09	0.00701	0.72	5	665575	+++-+	UK Biobak 450k, AoU 250k, TOPMed 72k, MGBB 53k, BioVU 54k	intronic	ATM;C11orf65	.	.	.	rs676729	.
Overall CHIP	ATM	chr11:108314296:G:A	G	A	0.56	0.054	0.0074	0.039	0.068	7.25	4.4e-13	12.36	14.33	0.00632	0.72	5	665581	+++-+	UK Biobak 450k, AoU 250k, TOPMed 72k, MGBB 53k, BioVU 54k	intronic	ATM;C11orf65	.	.	.	rs608086	.
Overall CHIP	ATM	chr11:108314454:AT:A	AT	A	0.5598	0.051	0.0077	0.036	0.067	6.64	3.18e-11	10.5	14.58	0.00221	0.79	4	624654	++?-+	UK Biobak 450k, AoU 250k, TOPMed 72k, MGBB 53k, BioVU 54k	intronic	ATM;C11orf65	.	.	.	rs10716099	.
Overall CHIP	ATM	chr11:108314751:C:T	C	T	0.5596	0.054	0.0074	0.039	0.068	7.24	4.72e-13	12.33	14.12	0.00691	0.72	5	665584	+++-+	UK Biobak 450k, AoU 250k, TOPMed 72k, MGBB 53k, BioVU 54k	intronic	ATM;C11orf65	.	.	.	rs620613	.
Overall CHIP	ATM	chr11:108315531:G:A	G	A	0.57	0.053	0.0074	0.038	0.068	7.11	1.21e-12	11.92	13.67	0.00843	0.71	5	665575	+++++	UK Biobak 450k, AoU 250k, TOPMed 72k, MGBB 53k, BioVU 54k	intronic	ATM;C11orf65	.	.	.	rs634268	.
Overall CHIP	ATM	chr11:108316785:G:C	G	C	0.5601	0.054	0.0074	0.04	0.069	7.3	2.96e-13	12.53	14.56	0.00572	0.73	5	665548	+++++	UK Biobak 450k, AoU 250k, TOPMed 72k, MGBB 53k, BioVU 54k	intronic	ATM;C11orf65	.	.	.	rs682131	ID=COSV53736470;OCCURENCE=1(large_intestine)
Overall CHIP	ATM	chr11:108323346:C:T	C	T	0.5697	0.053	0.0074	0.038	0.067	7.08	1.49e-12	11.83	13.66	0.00846	0.71	5	665581	+++++	UK Biobak 450k, AoU 250k, TOPMed 72k, MGBB 53k, BioVU 54k	intronic	ATM;C11orf65	.	.	.	rs595747	.
Overall CHIP	ATM	chr11:108323801:C:A	C	A	0.5709	0.053	0.0075	0.039	0.068	7.13	1.04e-12	11.99	13.92	0.00755	0.71	5	665584	+++-+	UK Biobak 450k, AoU 250k, TOPMed 72k, MGBB 53k, BioVU 54k	intronic	ATM;C11orf65	.	.	.	rs662218	.
Overall CHIP	ATM	chr11:108323830:C:T	C	T	0.5599	0.054	0.0074	0.039	0.068	7.24	4.57e-13	12.34	14.29	0.00642	0.72	5	665579	+++++	UK Biobak 450k, AoU 250k, TOPMed 72k, MGBB 53k, BioVU 54k	intronic	ATM;C11orf65	.	.	.	rs662578	.
Overall CHIP	ATM	chr11:108325782:G:C	G	C	0.5599	0.054	0.0074	0.039	0.068	7.24	4.66e-13	12.33	14.59	0.00564	0.73	5	665589	+++-+	UK Biobak 450k, AoU 250k, TOPMed 72k, MGBB 53k, BioVU 54k	intronic	ATM;C11orf65	.	.	.	rs609429	.
Overall CHIP	ATM	chr11:108325985:CATT:C	CATT	C	0.5593	0.054	0.0074	0.039	0.068	7.22	5.26e-13	12.28	14.3	0.00639	0.72	5	665585	+++-+	UK Biobak 450k, AoU 250k, TOPMed 72k, MGBB 53k, BioVU 54k	intronic	ATM;C11orf65	.	.	.	rs139867587	.
Overall CHIP	ATM	chr11:108329415:T:G	T	G	0.5598	0.054	0.0074	0.04	0.069	7.29	3.22e-13	12.49	13.74	0.00817	0.71	5	665555	+++-+	UK Biobak 450k, AoU 250k, TOPMed 72k, MGBB 53k, BioVU 54k	intronic	ATM;C11orf65	.	.	.	rs186591	.
Overall CHIP	ATM	chr11:108333526:A:G	A	G	0.4264	-0.053	0.0074	-0.068	-0.039	-7.18	7.2e-13	12.14	14.3	0.0064	0.72	5	665569	-----	UK Biobak 450k, AoU 250k, TOPMed 72k, MGBB 53k, BioVU 54k	intronic	ATM;C11orf65	.	.	.	rs609655	.
Overall CHIP	ATM	chr11:108334154:C:T	C	T	0.3197	0.049	0.0078	0.034	0.064	6.26	4.05e-10	9.39	11.93	0.0179	0.66	5	665575	+++-+	UK Biobak 450k, AoU 250k, TOPMed 72k, MGBB 53k, BioVU 54k	intronic	ATM;C11orf65	.	.	.	rs227060	ID=COSV53770810;OCCURENCE=1(oesophagus)
Overall CHIP	ATM	chr11:108334218:GT:G	GT	G	0.5601	0.054	0.0074	0.039	0.068	7.23	5.15e-13	12.29	14.28	0.00644	0.72	5	665585	+++-+	UK Biobak 450k, AoU 250k, TOPMed 72k, MGBB 53k, BioVU 54k	intronic	ATM;C11orf65	.	.	.	rs4988129	.
Overall CHIP	ATM	chr11:108334602:A:G	A	G	0.5612	0.053	0.0074	0.039	0.068	7.22	5.51e-13	12.26	14.43	0.00604	0.72	5	665581	+++++	UK Biobak 450k, AoU 250k, TOPMed 72k, MGBB 53k, BioVU 54k	intronic	ATM;C11orf65	.	.	.	rs227061	.
Overall CHIP	ATM	chr11:108334656:G:A	G	A	0.5604	0.054	0.0074	0.039	0.068	7.22	5.55e-13	12.26	14.6	0.00561	0.73	5	665586	+++-+	UK Biobak 450k, AoU 250k, TOPMed 72k, MGBB 53k, BioVU 54k	intronic	ATM;C11orf65	.	.	.	rs227062	.
Overall CHIP	ATM	chr11:108334838:T:C	T	C	0.0137	0.169	0.0307	0.109	0.229	5.52	3.4e-08	7.47	2.06	0.56	0	4	611363	++++?	UK Biobak 450k, AoU 250k, TOPMed 72k, MGBB 53k, BioVU 54k	intronic	ATM;C11orf65	.	.	.	rs4988135	.
Overall CHIP	ATM	chr11:108336577:T:G	T	G	0.5609	0.054	0.0074	0.039	0.068	7.26	4.03e-13	12.39	13.69	0.00834	0.71	5	665591	+++++	UK Biobak 450k, AoU 250k, TOPMed 72k, MGBB 53k, BioVU 54k	intronic	ATM;C11orf65	.	.	.	rs227063	.
Overall CHIP	ATM	chr11:108336666:T:C	T	C	0.5699	0.053	0.0074	0.038	0.068	7.13	1.06e-12	11.97	13.58	0.00875	0.71	5	665580	+++++	UK Biobak 450k, AoU 250k, TOPMed 72k, MGBB 53k, BioVU 54k	intronic	ATM;C11orf65	.	.	.	rs227064	.
Overall CHIP	ATM	chr11:108338143:G:T	G	T	0.0956	0.075	0.0124	0.051	0.1	6.07	1.29e-09	8.89	0.45	0.93	0	4	611366	++++?	UK Biobak 450k, AoU 250k, TOPMed 72k, MGBB 53k, BioVU 54k	intronic	ATM;C11orf65	.	.	.	rs113324485	.
Overall CHIP	ATM	chr11:108338472:C:T	C	T	0.5697	0.053	0.0074	0.038	0.068	7.11	1.19e-12	11.92	13.47	0.00918	0.7	5	665591	+++++	UK Biobak 450k, AoU 250k, TOPMed 72k, MGBB 53k, BioVU 54k	intronic	ATM;C11orf65	.	.	.	rs227066	.
Overall CHIP	ATM	chr11:108338633:A:G	A	G	0.5697	0.053	0.0074	0.038	0.068	7.12	1.15e-12	11.94	13.96	0.00744	0.71	5	665582	+++++	UK Biobak 450k, AoU 250k, TOPMed 72k, MGBB 53k, BioVU 54k	intronic	ATM;C11orf65	.	.	.	rs227067	.
Overall CHIP	ATM	chr11:108339382:A:G	A	G	0.5603	0.054	0.0074	0.039	0.068	7.24	4.57e-13	12.34	14.33	0.0063	0.72	5	665581	+++++	UK Biobak 450k, AoU 250k, TOPMed 72k, MGBB 53k, BioVU 54k	intronic	ATM;C11orf65	.	.	.	rs227068	.
Overall CHIP	ATM	chr11:108339531:T:C	T	C	0.4162	0.071	0.0074	0.057	0.086	9.58	1.02e-21	20.99	9.84	0.0432	0.59	5	665587	+++++	UK Biobak 450k, AoU 250k, TOPMed 72k, MGBB 53k, BioVU 54k	intronic	ATM;C11orf65	.	.	.	rs227069	.
Overall CHIP	ATM	chr11:108340685:T:G	T	G	0.5704	0.053	0.0074	0.038	0.067	7.1	1.3e-12	11.89	13.74	0.00816	0.71	5	665583	+++++	UK Biobak 450k, AoU 250k, TOPMed 72k, MGBB 53k, BioVU 54k	intronic	ATM;C11orf65	.	.	.	rs227070	.
Overall CHIP	ATM	chr11:108341366:A:C	A	C	0.5606	0.054	0.0074	0.039	0.068	7.25	4.25e-13	12.37	14.8	0.00514	0.73	5	665585	+++-+	UK Biobak 450k, AoU 250k, TOPMed 72k, MGBB 53k, BioVU 54k	intronic	ATM;C11orf65	.	.	.	rs227072	.
Overall CHIP	ATM	chr11:108341965:G:C	G	C	0.5597	0.054	0.0074	0.039	0.069	7.27	3.62e-13	12.44	14.44	0.00602	0.72	5	665587	+++-+	UK Biobak 450k, AoU 250k, TOPMed 72k, MGBB 53k, BioVU 54k	intronic	ATM;C11orf65	.	.	.	rs227073	.
Overall CHIP	ATM	chr11:108344368:A:G	A	G	0.5605	0.054	0.0074	0.039	0.068	7.23	5.16e-13	12.29	14.55	0.00574	0.73	5	665585	+++-+	UK Biobak 450k, AoU 250k, TOPMed 72k, MGBB 53k, BioVU 54k	intronic	ATM;C11orf65	.	.	.	rs227074	.
Overall CHIP	ATM	chr11:108344670:T:G	T	G	0.0967	0.078	0.0123	0.054	0.102	6.33	2.48e-10	9.61	0.5	0.919	0	4	611352	++++?	UK Biobak 450k, AoU 250k, TOPMed 72k, MGBB 53k, BioVU 54k	intronic	ATM;C11orf65	.	.	.	rs17503908	.
Overall CHIP	ATM	chr11:108346322:T:G	T	G	0.561	0.053	0.0074	0.039	0.068	7.14	9.54e-13	12.02	14.53	0.00578	0.72	5	665529	+++++	UK Biobak 450k, AoU 250k, TOPMed 72k, MGBB 53k, BioVU 54k	intronic	ATM;C11orf65	.	.	.	rs172896	.
Overall CHIP	ATM	chr11:108347469:T:C	T	C	0.5703	0.053	0.0074	0.038	0.067	7.05	1.84e-12	11.74	13.71	0.00827	0.71	5	665567	+++++	UK Biobak 450k, AoU 250k, TOPMed 72k, MGBB 53k, BioVU 54k	intronic	ATM;C11orf65	.	.	.	rs227075	.
Overall CHIP	ATM	chr11:108348178:T:C	T	C	0.56	0.054	0.0074	0.039	0.068	7.26	3.97e-13	12.4	14.5	0.00586	0.72	5	665576	+++++	UK Biobak 450k, AoU 250k, TOPMed 72k, MGBB 53k, BioVU 54k	intronic	ATM;C11orf65	.	.	.	rs227076	.
Overall CHIP	ATM	chr11:108348612:C:A	C	A	0.5699	0.053	0.0074	0.038	0.067	7.07	1.59e-12	11.8	13.79	0.00799	0.71	5	665432	+++++	UK Biobak 450k, AoU 250k, TOPMed 72k, MGBB 53k, BioVU 54k	intronic	ATM;C11orf65	.	.	.	rs425538	.
Overall CHIP	ATM	chr11:108348693:G:A	G	A	0.5597	0.054	0.0074	0.039	0.068	7.25	4.23e-13	12.37	14.3	0.00641	0.72	5	665545	+++++	UK Biobak 450k, AoU 250k, TOPMed 72k, MGBB 53k, BioVU 54k	intronic	ATM;C11orf65	.	.	.	rs425061	.
Overall CHIP	ATM	chr11:108349930:C:T	C	T	0.3193	0.049	0.0078	0.033	0.064	6.2	5.67e-10	9.25	12.01	0.0173	0.67	5	665580	+++-+	UK Biobak 450k, AoU 250k, TOPMed 72k, MGBB 53k, BioVU 54k	intronic	ATM;C11orf65	.	.	.	rs373759	.
Overall CHIP	ATM	chr11:108350372:A:C	A	C	0.5604	0.054	0.0074	0.039	0.068	7.25	4.32e-13	12.36	14.12	0.00693	0.72	5	665572	+++++	UK Biobak 450k, AoU 250k, TOPMed 72k, MGBB 53k, BioVU 54k	intronic	ATM;C11orf65	.	.	.	rs419716	.
Overall CHIP	ATM	chr11:108350755:A:G	A	G	0.5704	0.053	0.0075	0.038	0.067	7.06	1.76e-12	11.75	13.54	0.00891	0.7	5	665586	+++++	UK Biobak 450k, AoU 250k, TOPMed 72k, MGBB 53k, BioVU 54k	intronic	ATM;C11orf65	.	.	.	rs371406	.
Overall CHIP	ATM	chr11:108350756:G:C	G	C	0.5704	0.053	0.0075	0.038	0.067	7.06	1.77e-12	11.75	13.55	0.00887	0.7	5	665590	+++++	UK Biobak 450k, AoU 250k, TOPMed 72k, MGBB 53k, BioVU 54k	intronic	ATM;C11orf65	.	.	.	rs396552	.
Overall CHIP	ATM	chr11:108350938:C:G	C	G	0.5704	0.053	0.0074	0.038	0.067	7.06	1.74e-12	11.76	13.71	0.00829	0.71	5	665589	+++++	UK Biobak 450k, AoU 250k, TOPMed 72k, MGBB 53k, BioVU 54k	intronic	ATM;C11orf65	.	.	.	rs374443	.
Overall CHIP	ATM	chr11:108352074:C:A	C	A	0.5602	0.054	0.0074	0.039	0.068	7.25	4.38e-13	12.36	14.31	0.00637	0.72	5	665590	+++++	UK Biobak 450k, AoU 250k, TOPMed 72k, MGBB 53k, BioVU 54k	intronic	ATM;C11orf65	.	.	.	rs227041	.
Overall CHIP	ATM	chr11:108352664:T:C	T	C	0.5606	0.054	0.0074	0.039	0.068	7.23	5.05e-13	12.3	14.52	0.0058	0.72	5	665585	+++++	UK Biobak 450k, AoU 250k, TOPMed 72k, MGBB 53k, BioVU 54k	intronic	ATM;C11orf65	.	.	.	rs227040	.
Overall CHIP	ATM	chr11:108354756:C:T	C	T	0.56	0.054	0.0074	0.039	0.068	7.23	5.09e-13	12.29	14.78	0.00518	0.73	5	665590	+++-+	UK Biobak 450k, AoU 250k, TOPMed 72k, MGBB 53k, BioVU 54k	intronic	ATM;C11orf65	.	.	.	rs664982	ID=COSV53733871;OCCURENCE=1(oesophagus),3(haematopoietic_and_lymphoid_tissue),1(lung),1(upper_aerodigestive_tract)
Overall CHIP	ATM	chr11:108354934:A:G	A	G	0.5702	0.053	0.0074	0.038	0.067	7.1	1.32e-12	11.88	13.55	0.00886	0.7	5	665588	+++++	UK Biobak 450k, AoU 250k, TOPMed 72k, MGBB 53k, BioVU 54k	intronic	ATM;C11orf65	.	.	.	rs664143	ID=COSV53746535;OCCURENCE=15(meninges),1(large_intestine),2(haematopoietic_and_lymphoid_tissue),1(lung)
Overall CHIP	ATM	chr11:108355298:A:G	A	G	0.5703	0.053	0.0074	0.038	0.067	7.08	1.47e-12	11.83	13.57	0.00879	0.71	5	665587	+++++	UK Biobak 450k, AoU 250k, TOPMed 72k, MGBB 53k, BioVU 54k	intronic	ATM;C11orf65	.	.	.	rs652541	.
Overall CHIP	ATM	chr11:108356128:A:T	A	T	0.5595	0.053	0.0074	0.039	0.068	7.21	6.02e-13	12.22	14.38	0.00616	0.72	5	665592	+++-+	UK Biobak 450k, AoU 250k, TOPMed 72k, MGBB 53k, BioVU 54k	intronic	ATM;C11orf65	.	.	.	rs227053	.
Overall CHIP	ATM	chr11:108357238:G:A	G	A	0.5598	0.054	0.0074	0.04	0.069	7.31	2.75e-13	12.56	14.3	0.0064	0.72	5	665591	+++++	UK Biobak 450k, AoU 250k, TOPMed 72k, MGBB 53k, BioVU 54k	intronic	ATM;C11orf65	.	.	.	rs365288	.
Overall CHIP	ATM	chr11:108357415:G:T	G	T	0.5596	0.055	0.0074	0.04	0.069	7.35	2.03e-13	12.69	14.17	0.00676	0.72	5	665589	+++++	UK Biobak 450k, AoU 250k, TOPMed 72k, MGBB 53k, BioVU 54k	intronic	ATM;C11orf65	.	.	.	rs227050	.
Overall CHIP	ATM	chr11:108357854:A:G	A	G	0.5594	0.054	0.0074	0.04	0.069	7.28	3.48e-13	12.46	13.67	0.00844	0.71	5	665572	+++++	UK Biobak 450k, AoU 250k, TOPMed 72k, MGBB 53k, BioVU 54k	intronic	ATM;C11orf65	.	.	.	rs227048	.
Overall CHIP	ATM	chr11:108358771:A:G	A	G	0.5566	0.058	0.0083	0.042	0.074	7.01	2.44e-12	11.61	6.31	0.0426	0.68	3	509345	+??++	UK Biobak 450k, AoU 250k, TOPMed 72k, MGBB 53k, BioVU 54k	intronic	ATM;C11orf65	.	.	.	rs227045	.
Overall CHIP	ATM	chr11:108360582:C:A	C	A	0.5666	0.058	0.0083	0.042	0.075	7.04	2.06e-12	11.69	6.38	0.0412	0.69	3	509345	+??++	UK Biobak 450k, AoU 250k, TOPMed 72k, MGBB 53k, BioVU 54k	intronic	ATM;C11orf65	.	.	.	rs227043	.
Overall CHIP	ATM	chr11:108361630:T:C	T	C	0.4273	-0.051	0.0077	-0.066	-0.036	-6.59	4.46e-11	10.35	12.97	0.00471	0.77	4	624768	--?--	UK Biobak 450k, AoU 250k, TOPMed 72k, MGBB 53k, BioVU 54k	intronic	ATM;C11orf65	.	.	.	rs7113443	.
Overall CHIP	ATM	chr11:108361737:C:T	C	T	0.5591	0.054	0.0074	0.039	0.068	7.25	4.35e-13	12.36	14.3	0.00641	0.72	5	665583	+++-+	UK Biobak 450k, AoU 250k, TOPMed 72k, MGBB 53k, BioVU 54k	intronic	ATM;C11orf65	.	.	.	rs227095	ID=COSV53734400;OCCURENCE=1(liver)
Overall CHIP	ATM	chr11:108361748:G:T	G	T	0.5597	0.054	0.0074	0.04	0.069	7.33	2.47e-13	12.61	13.79	0.00801	0.71	5	665576	+++++	UK Biobak 450k, AoU 250k, TOPMed 72k, MGBB 53k, BioVU 54k	intronic	ATM;C11orf65	.	.	.	rs184472	ID=COSV53734405;OCCURENCE=1(liver)
Overall CHIP	ATM	chr11:108363073:C:A	C	A	0.5607	0.054	0.0074	0.039	0.069	7.27	3.81e-13	12.42	13.39	0.00952	0.7	5	665583	+++++	UK Biobak 450k, AoU 250k, TOPMed 72k, MGBB 53k, BioVU 54k	intronic	ATM;C11orf65	.	.	.	rs227094	.
Overall CHIP	ATM	chr11:108363212:T:A	T	A	0.5593	0.054	0.0074	0.039	0.068	7.21	5.93e-13	12.23	14.39	0.00615	0.72	5	665576	+++-+	UK Biobak 450k, AoU 250k, TOPMed 72k, MGBB 53k, BioVU 54k	intronic	ATM;C11orf65	.	.	.	rs227093	.
Overall CHIP	ATM	chr11:108364109:A:C	A	C	0.3204	0.05	0.0078	0.034	0.065	6.37	1.98e-10	9.7	11.95	0.0177	0.67	5	665583	+++-+	UK Biobak 450k, AoU 250k, TOPMed 72k, MGBB 53k, BioVU 54k	intronic	ATM;C11orf65	.	.	.	rs170548	.
Overall CHIP	ATM	chr11:108366056:G:T	G	T	0.5598	0.054	0.0074	0.04	0.069	7.33	2.37e-13	12.63	13.83	0.00787	0.71	5	665539	+++++	UK Biobak 450k, AoU 250k, TOPMed 72k, MGBB 53k, BioVU 54k	UTR3	ATM	NM_000051:c.*548G>T;NM_001351834:c.*548G>T	.	.	rs227092	.
Overall CHIP	ATM	chr11:108367112:C:T	C	T	0.5596	0.054	0.0074	0.039	0.069	7.28	3.59e-13	12.45	14.07	0.00708	0.72	5	665590	+++++	UK Biobak 450k, AoU 250k, TOPMed 72k, MGBB 53k, BioVU 54k	UTR3	ATM	NM_000051:c.*1604C>T;NM_001351834:c.*1604C>T	.	.	rs227091	.
Overall CHIP	ATM	chr11:108368901:G:T	G	T	0.56	0.054	0.0074	0.039	0.068	7.24	4.73e-13	12.32	14.47	0.00595	0.72	5	665586	+++++	UK Biobak 450k, AoU 250k, TOPMed 72k, MGBB 53k, BioVU 54k	UTR3	ATM	NM_000051:c.*3393G>T;NM_001351834:c.*3393G>T	.	.	rs4585	.
Overall CHIP	ATM	chr11:108369342:G:A	G	A	0.5602	0.054	0.0074	0.039	0.068	7.25	4.43e-13	12.35	14.13	0.00688	0.72	5	665588	+++-+	UK Biobak 450k, AoU 250k, TOPMed 72k, MGBB 53k, BioVU 54k	intronic	C11orf65	.	.	.	rs652311	.
Overall CHIP	ATM	chr11:108370622:G:T	G	T	0.5698	0.053	0.0075	0.038	0.067	7.07	1.59e-12	11.8	13.61	0.00866	0.71	5	665459	+++++	UK Biobak 450k, AoU 250k, TOPMed 72k, MGBB 53k, BioVU 54k	intronic	C11orf65	.	.	.	rs227090	.
Overall CHIP	ATM	chr11:108372901:C:T	C	T	0.4265	-0.053	0.0075	-0.068	-0.038	-7.12	1.08e-12	11.96	13.92	0.00754	0.71	5	665577	-----	UK Biobak 450k, AoU 250k, TOPMed 72k, MGBB 53k, BioVU 54k	intronic	C11orf65	.	.	.	rs605394	.
Overall CHIP	ATM	chr11:108373028:C:T	C	T	0.5599	0.054	0.0074	0.04	0.069	7.29	3.35e-13	12.48	14.12	0.00693	0.72	5	665587	+++++	UK Biobak 450k, AoU 250k, TOPMed 72k, MGBB 53k, BioVU 54k	intronic	C11orf65	.	.	.	rs227088	.
Overall CHIP	ATM	chr11:108373387:T:C	T	C	0.5601	0.054	0.0074	0.039	0.068	7.25	4.27e-13	12.37	14.3	0.0064	0.72	5	665588	+++++	UK Biobak 450k, AoU 250k, TOPMed 72k, MGBB 53k, BioVU 54k	intronic	C11orf65	.	.	.	rs227087	.
Overall CHIP	ATM	chr11:108373524:A:T	A	T	0.5599	0.054	0.0074	0.039	0.069	7.28	3.6e-13	12.44	14.1	0.00699	0.72	5	665590	+++++	UK Biobak 450k, AoU 250k, TOPMed 72k, MGBB 53k, BioVU 54k	intronic	C11orf65	.	.	.	rs227086	.
Overall CHIP	ATM	chr11:108373791:C:T	C	T	0.3198	0.049	0.0078	0.034	0.064	6.24	4.52e-10	9.35	12.26	0.0155	0.67	5	665589	+++-+	UK Biobak 450k, AoU 250k, TOPMed 72k, MGBB 53k, BioVU 54k	intronic	C11orf65	.	.	.	rs590972	.
Overall CHIP	ATM	chr11:108373888:T:C	T	C	0.5698	0.053	0.0074	0.038	0.067	7.08	1.48e-12	11.83	13.21	0.0103	0.7	5	665588	+++++	UK Biobak 450k, AoU 250k, TOPMed 72k, MGBB 53k, BioVU 54k	intronic	C11orf65	.	.	.	rs170547	.
Overall CHIP	ATM	chr11:108374194:TCCCTGAC:T	TCCCTGAC	T	0.559	0.053	0.0074	0.039	0.068	7.18	7.24e-13	12.14	13.71	0.0083	0.71	5	665577	+++++	UK Biobak 450k, AoU 250k, TOPMed 72k, MGBB 53k, BioVU 54k	intronic	C11orf65	.	.	.	rs138029336	.
Overall CHIP	ATM	chr11:108374371:T:C	T	C	0.56	0.054	0.0074	0.039	0.068	7.26	3.99e-13	12.4	14.06	0.00712	0.72	5	665590	+++++	UK Biobak 450k, AoU 250k, TOPMed 72k, MGBB 53k, BioVU 54k	intronic	C11orf65	.	.	.	rs7934935	.
Overall CHIP	ATM	chr11:108374375:CAG:C	CAG	C	0.3196	0.049	0.0078	0.034	0.064	6.26	4.01e-10	9.4	12.25	0.0156	0.67	5	665587	+++-+	UK Biobak 450k, AoU 250k, TOPMed 72k, MGBB 53k, BioVU 54k	intronic	C11orf65	.	.	.	rs201218910	.
Overall CHIP	ATM	chr11:108375318:A:G	A	G	0.5604	0.054	0.0074	0.039	0.068	7.25	4.32e-13	12.36	14	0.00731	0.71	5	665564	+++++	UK Biobak 450k, AoU 250k, TOPMed 72k, MGBB 53k, BioVU 54k	intronic	C11orf65	.	.	.	rs227085	.
Overall CHIP	ATM	chr11:108375510:A:G	A	G	0.5634	0.053	0.0074	0.039	0.068	7.19	6.98e-13	12.16	11.75	0.0193	0.66	5	665136	+++++	UK Biobak 450k, AoU 250k, TOPMed 72k, MGBB 53k, BioVU 54k	intronic	C11orf65	.	.	.	rs227083	.
Overall CHIP	ATM	chr11:108376067:G:C	G	C	0.5596	0.054	0.0074	0.039	0.068	7.25	4.29e-13	12.37	13.53	0.00896	0.7	5	665587	+++++	UK Biobak 450k, AoU 250k, TOPMed 72k, MGBB 53k, BioVU 54k	intronic	C11orf65	.	.	.	rs170546	.
Overall CHIP	ATM	chr11:108376131:C:T	C	T	0.5585	0.054	0.0074	0.039	0.068	7.25	4.43e-13	12.35	14.16	0.00681	0.72	5	665588	+++++	UK Biobak 450k, AoU 250k, TOPMed 72k, MGBB 53k, BioVU 54k	intronic	C11orf65	.	.	.	rs227082	.
Overall CHIP	ATM	chr11:108376215:G:A	G	A	0.4255	-0.054	0.0075	-0.068	-0.039	-7.18	7.25e-13	12.14	13.01	0.0112	0.69	5	665576	-----	UK Biobak 450k, AoU 250k, TOPMed 72k, MGBB 53k, BioVU 54k	intronic	C11orf65	.	.	.	rs34518213	.
Overall CHIP	ATM	chr11:108377161:A:G	A	G	0.561	0.054	0.0074	0.04	0.069	7.31	2.73e-13	12.56	13.07	0.011	0.69	5	665467	+++++	UK Biobak 450k, AoU 250k, TOPMed 72k, MGBB 53k, BioVU 54k	intronic	C11orf65	.	.	.	rs227080	.
Overall CHIP	ATM	chr11:108377775:C:T	C	T	0.5583	0.061	0.008	0.046	0.077	7.69	1.6e-14	13.8	7.82	0.0499	0.62	4	550037	+?+++	UK Biobak 450k, AoU 250k, TOPMed 72k, MGBB 53k, BioVU 54k	intronic	C11orf65	.	.	.	rs11212597	.
Overall CHIP	ATM	chr11:108377959:C:A	C	A	0.5595	0.054	0.0074	0.039	0.068	7.22	5.4e-13	12.27	14.14	0.00687	0.72	5	665510	+++++	UK Biobak 450k, AoU 250k, TOPMed 72k, MGBB 53k, BioVU 54k	intronic	C11orf65	.	.	.	rs227079	.
Overall CHIP	ATM	chr11:108378019:A:G	A	G	0.5558	0.058	0.0083	0.042	0.075	7.04	2.06e-12	11.69	6.7	0.035	0.7	3	509345	+??++	UK Biobak 450k, AoU 250k, TOPMed 72k, MGBB 53k, BioVU 54k	intronic	C11orf65	.	.	.	rs179111	.
Overall CHIP	ATM	chr11:108379654:G:A	G	A	0.5601	0.054	0.0074	0.039	0.068	7.26	4.09e-13	12.39	14.04	0.00718	0.72	5	665544	+++++	UK Biobak 450k, AoU 250k, TOPMed 72k, MGBB 53k, BioVU 54k	intronic	C11orf65	.	.	.	rs227078	.
Overall CHIP	ATM	chr11:108380484:C:A	C	A	0.5601	0.054	0.0074	0.039	0.068	7.26	4e-13	12.4	13.87	0.00771	0.71	5	665587	+++++	UK Biobak 450k, AoU 250k, TOPMed 72k, MGBB 53k, BioVU 54k	intronic	C11orf65	.	.	.	rs186595	.
Overall CHIP	ATM	chr11:108380636:C:G	C	G	0.5602	0.054	0.0074	0.039	0.068	7.26	4.01e-13	12.4	14.2	0.00669	0.72	5	665590	+++++	UK Biobak 450k, AoU 250k, TOPMed 72k, MGBB 53k, BioVU 54k	intronic	C11orf65	.	.	.	rs573890	.
Overall CHIP	ATM	chr11:108381935:GCTCT:G	GCTCT	G	0.559	0.052	0.0077	0.037	0.067	6.73	1.71e-11	10.77	12.18	0.00681	0.75	4	624769	++?++	UK Biobak 450k, AoU 250k, TOPMed 72k, MGBB 53k, BioVU 54k	intronic	C11orf65	.	.	.	rs140863765	.
Overall CHIP	ATM	chr11:108382525:C:T	C	T	0.5601	0.054	0.0074	0.039	0.069	7.27	3.73e-13	12.43	14.19	0.0067	0.72	5	665588	+++++	UK Biobak 450k, AoU 250k, TOPMed 72k, MGBB 53k, BioVU 54k	intronic	C11orf65	.	.	.	rs227077	.
Overall CHIP	ATM	chr11:108384272:T:C	T	C	0.32	0.049	0.0078	0.034	0.065	6.31	2.85e-10	9.55	12.22	0.0158	0.67	5	665586	+++-+	UK Biobak 450k, AoU 250k, TOPMed 72k, MGBB 53k, BioVU 54k	intronic	C11orf65	.	.	.	rs179110	.
Overall CHIP	ATM	chr11:108385101:C:T	C	T	0.5699	0.053	0.0074	0.038	0.067	7.08	1.47e-12	11.83	13.23	0.0102	0.7	5	665578	+++++	UK Biobak 450k, AoU 250k, TOPMed 72k, MGBB 53k, BioVU 54k	intronic	C11orf65	.	.	.	rs10789659	.
Overall CHIP	ATM	chr11:108385409:G:A	G	A	0.56	0.054	0.0074	0.039	0.069	7.28	3.51e-13	12.46	13.85	0.00778	0.71	5	665559	+++++	UK Biobak 450k, AoU 250k, TOPMed 72k, MGBB 53k, BioVU 54k	intronic	C11orf65	.	.	.	rs61915104	.
Overall CHIP	ATM	chr11:108386110:A:T	A	T	0.5601	0.054	0.0074	0.039	0.068	7.26	4.01e-13	12.4	14.17	0.00678	0.72	5	665589	+++++	UK Biobak 450k, AoU 250k, TOPMed 72k, MGBB 53k, BioVU 54k	intronic	C11orf65	.	.	.	rs113995	ID=COSV67596773;OCCURENCE=2(lung)
Overall CHIP	ATM	chr11:108386132:C:T	C	T	0.3197	0.049	0.0078	0.034	0.064	6.26	3.97e-10	9.4	12.57	0.0136	0.68	5	665579	+++-+	UK Biobak 450k, AoU 250k, TOPMed 72k, MGBB 53k, BioVU 54k	intronic	C11orf65	.	.	.	rs597788	ID=COSV67598910;OCCURENCE=1(lung)
Overall CHIP	ATM	chr11:108387060:T:C	T	C	0.5611	0.054	0.0074	0.04	0.069	7.28	3.43e-13	12.46	13.19	0.0104	0.7	5	665472	+++++	UK Biobak 450k, AoU 250k, TOPMed 72k, MGBB 53k, BioVU 54k	intronic	C11orf65	.	.	.	rs60683001	ID=COSV67597209;OCCURENCE=1(large_intestine)
Overall CHIP	ATM	chr11:108387216:A:G	A	G	0.5718	0.054	0.0075	0.039	0.069	7.21	5.92e-13	12.23	12.19	0.016	0.67	5	663240	+++++	UK Biobak 450k, AoU 250k, TOPMed 72k, MGBB 53k, BioVU 54k	intronic	C11orf65	.	.	.	rs227054	.
Overall CHIP	ATM	chr11:108389884:T:C	T	C	0.5601	0.054	0.0074	0.039	0.069	7.27	3.7e-13	12.43	14.22	0.00663	0.72	5	665554	+++++	UK Biobak 450k, AoU 250k, TOPMed 72k, MGBB 53k, BioVU 54k	intronic	C11orf65	.	.	.	rs186592	.
Overall CHIP	ATM	chr11:108389946:A:G	A	G	0.5601	0.054	0.0074	0.039	0.069	7.27	3.63e-13	12.44	14.23	0.00659	0.72	5	665556	+++++	UK Biobak 450k, AoU 250k, TOPMed 72k, MGBB 53k, BioVU 54k	intronic	C11orf65	.	.	.	rs179109	.
Overall CHIP	ATM	chr11:108390534:G:A	G	A	0.5695	0.053	0.0074	0.038	0.068	7.11	1.18e-12	11.93	12.96	0.0115	0.69	5	665589	+++++	UK Biobak 450k, AoU 250k, TOPMed 72k, MGBB 53k, BioVU 54k	intronic	C11orf65	.	.	.	rs227055	.
Overall CHIP	ATM	chr11:108391363:C:A	C	A	0.57	0.053	0.0074	0.038	0.067	7.09	1.37e-12	11.86	13.16	0.0105	0.7	5	665583	+++++	UK Biobak 450k, AoU 250k, TOPMed 72k, MGBB 53k, BioVU 54k	intronic	C11orf65	.	.	.	rs172894	.
Overall CHIP	ATM	chr11:108391670:C:T	C	T	0.5652	0.052	0.0074	0.038	0.067	7.05	1.93e-12	11.71	14.41	0.00609	0.72	5	665556	+++++	UK Biobak 450k, AoU 250k, TOPMed 72k, MGBB 53k, BioVU 54k	intronic	C11orf65	.	.	.	rs227056	.
Overall CHIP	ATM	chr11:108391712:G:A	G	A	0.5603	0.054	0.0074	0.04	0.069	7.28	3.4e-13	12.47	14.08	0.00705	0.72	5	665556	+++++	UK Biobak 450k, AoU 250k, TOPMed 72k, MGBB 53k, BioVU 54k	intronic	C11orf65	.	.	.	rs186593	.
Overall CHIP	ATM	chr11:108394486:T:C	T	C	0.5608	0.054	0.0074	0.039	0.068	7.25	4.25e-13	12.37	13.31	0.00985	0.7	5	665585	+++++	UK Biobak 450k, AoU 250k, TOPMed 72k, MGBB 53k, BioVU 54k	intronic	C11orf65	.	.	.	rs227058	.
Overall CHIP	ATM	chr11:108394713:AC:A	AC	A	0.5598	0.054	0.0074	0.039	0.069	7.27	3.67e-13	12.44	13.86	0.00775	0.71	5	665589	+++++	UK Biobak 450k, AoU 250k, TOPMed 72k, MGBB 53k, BioVU 54k	intronic	C11orf65	.	.	.	rs76262607	.
Overall CHIP	ATM	chr11:108395127:A:T	A	T	0.5599	0.054	0.0074	0.039	0.068	7.26	4.08e-13	12.39	14.59	0.00563	0.73	5	665567	+++++	UK Biobak 450k, AoU 250k, TOPMed 72k, MGBB 53k, BioVU 54k	intronic	C11orf65	.	.	.	rs186594	.
Overall CHIP	ATM	chr11:108395149:C:G	C	G	0.5601	0.054	0.0074	0.039	0.068	7.26	4.01e-13	12.4	14.21	0.00665	0.72	5	665302	+++++	UK Biobak 450k, AoU 250k, TOPMed 72k, MGBB 53k, BioVU 54k	intronic	C11orf65	.	.	.	rs172895	.
Overall CHIP	ATM	chr11:108395553:G:A	G	A	0.0956	0.075	0.0125	0.051	0.1	6.03	1.72e-09	8.76	0.47	0.925	0	4	610000	++++?	UK Biobak 450k, AoU 250k, TOPMed 72k, MGBB 53k, BioVU 54k	intronic	C11orf65	.	.	.	rs112331508	.
Overall CHIP	ATM	chr11:108396598:A:G	A	G	0.3204	0.049	0.0078	0.034	0.065	6.31	2.88e-10	9.54	11.94	0.0178	0.67	5	665354	+++-+	UK Biobak 450k, AoU 250k, TOPMed 72k, MGBB 53k, BioVU 54k	intronic	C11orf65	.	.	.	rs61915106	.
Overall CHIP	ATM	chr11:108396703:A:G	A	G	0.5602	0.053	0.0074	0.039	0.068	7.18	7.13e-13	12.15	15.35	0.00403	0.74	5	665516	+++-+	UK Biobak 450k, AoU 250k, TOPMed 72k, MGBB 53k, BioVU 54k	intronic	C11orf65	.	.	.	rs2028155	.
Overall CHIP	ATM	chr11:108397559:G:T	G	T	0.5597	0.053	0.0074	0.039	0.068	7.17	7.58e-13	12.12	14.36	0.00623	0.72	5	665583	+++-+	UK Biobak 450k, AoU 250k, TOPMed 72k, MGBB 53k, BioVU 54k	intronic	C11orf65	.	.	.	rs7931930	.
Overall CHIP	ATM	chr11:108400880:G:A	G	A	0.5602	0.054	0.0074	0.039	0.068	7.27	3.89e-13	12.41	13.82	0.0079	0.71	5	665588	+++++	UK Biobak 450k, AoU 250k, TOPMed 72k, MGBB 53k, BioVU 54k	intronic	C11orf65	.	.	.	rs4754318	.
Overall CHIP	ATM	chr11:108402559:AT:A	AT	A	0.5659	0.052	0.0077	0.037	0.067	6.7	2.1e-11	10.68	11.49	0.00937	0.74	4	624630	++?++	UK Biobak 450k, AoU 250k, TOPMed 72k, MGBB 53k, BioVU 54k	intronic	C11orf65	.	.	.	rs10714374	.
Overall CHIP	ATM	chr11:108403866:T:C	T	C	0.5598	0.053	0.0074	0.038	0.068	7.15	9.33e-13	12.03	14.53	0.00579	0.72	5	665381	+++-+	UK Biobak 450k, AoU 250k, TOPMed 72k, MGBB 53k, BioVU 54k	intronic	C11orf65	.	.	.	rs11212610	.
Overall CHIP	ATM	chr11:108404163:T:C	T	C	0.5603	0.054	0.0074	0.039	0.068	7.21	5.89e-13	12.23	14.35	0.00626	0.72	5	665586	+++++	UK Biobak 450k, AoU 250k, TOPMed 72k, MGBB 53k, BioVU 54k	intronic	C11orf65	.	.	.	rs7943165	.
Overall CHIP	ATM	chr11:108405364:C:G	C	G	0.4269	-0.053	0.0074	-0.068	-0.038	-7.11	1.21e-12	11.92	13.24	0.0102	0.7	5	665585	-----	UK Biobak 450k, AoU 250k, TOPMed 72k, MGBB 53k, BioVU 54k	intronic	C11orf65	.	.	.	rs9667658	ID=COSV67597552;OCCURENCE=1(breast),1(large_intestine),1(lung)
Overall CHIP	ATM	chr11:108408474:A:G	A	G	0.5603	0.053	0.0074	0.039	0.068	7.18	7.47e-13	12.13	14.5	0.00585	0.72	5	665537	+++++	UK Biobak 450k, AoU 250k, TOPMed 72k, MGBB 53k, BioVU 54k	intronic	C11orf65	.	.	.	rs4237579	.
Overall CHIP	ATM	chr11:108410277:A:G	A	G	0.5603	0.053	0.0074	0.039	0.068	7.2	6.39e-13	12.19	14.25	0.00654	0.72	5	665587	+++++	UK Biobak 450k, AoU 250k, TOPMed 72k, MGBB 53k, BioVU 54k	intronic	C11orf65	.	.	.	rs7108522	.
Overall CHIP	ATM	chr11:108410362:T:C	T	C	0.3201	0.049	0.0078	0.034	0.064	6.26	3.96e-10	9.4	12.19	0.016	0.67	5	665584	+++-+	UK Biobak 450k, AoU 250k, TOPMed 72k, MGBB 53k, BioVU 54k	intronic	C11orf65	.	.	.	rs11212614	.
Overall CHIP	ATM	chr11:108410540:G:A	G	A	0.5598	0.053	0.0074	0.039	0.068	7.16	8.46e-13	12.07	13.85	0.00778	0.71	5	665569	+++-+	UK Biobak 450k, AoU 250k, TOPMed 72k, MGBB 53k, BioVU 54k	intronic	C11orf65	.	.	.	rs11212615	.
Overall CHIP	ATM	chr11:108410595:T:A	T	A	0.5598	0.053	0.0074	0.039	0.068	7.17	8.09e-13	12.09	13.97	0.00741	0.71	5	665589	+++++	UK Biobak 450k, AoU 250k, TOPMed 72k, MGBB 53k, BioVU 54k	intronic	C11orf65	.	.	.	rs11212616	.
Overall CHIP	ATM	chr11:108411176:C:T	C	T	0.5603	0.054	0.0074	0.039	0.068	7.21	5.87e-13	12.23	14.14	0.00687	0.72	5	665590	+++++	UK Biobak 450k, AoU 250k, TOPMed 72k, MGBB 53k, BioVU 54k	intronic	C11orf65	.	.	.	rs2884030	.
Overall CHIP	ATM	chr11:108411272:G:A	G	A	0.5598	0.053	0.0074	0.039	0.068	7.16	8.11e-13	12.09	13.84	0.00783	0.71	5	665583	+++++	UK Biobak 450k, AoU 250k, TOPMed 72k, MGBB 53k, BioVU 54k	intronic	C11orf65	.	.	.	rs2356801	.
Overall CHIP	ATM	chr11:108411442:A:G	A	G	0.5604	0.054	0.0074	0.039	0.068	7.21	5.72e-13	12.24	14.33	0.00632	0.72	5	665580	+++++	UK Biobak 450k, AoU 250k, TOPMed 72k, MGBB 53k, BioVU 54k	intronic	C11orf65	.	.	.	rs2356802	.
Overall CHIP	ATM	chr11:108412434:C:A	C	A	0.561	0.053	0.0074	0.038	0.067	7.15	8.75e-13	12.06	14.39	0.00615	0.72	5	665585	+++-+	UK Biobak 450k, AoU 250k, TOPMed 72k, MGBB 53k, BioVU 54k	intronic	C11orf65	.	.	.	rs11212617	.
Overall CHIP	ATM	chr11:108413081:A:C	A	C	0.4263	-0.053	0.0074	-0.068	-0.039	-7.13	1.04e-12	11.98	13.92	0.00756	0.71	5	665585	-----	UK Biobak 450k, AoU 250k, TOPMed 72k, MGBB 53k, BioVU 54k	intronic	C11orf65	.	.	.	rs35244261	.
Overall CHIP	ATM	chr11:108413720:C:T	C	T	0.3196	0.049	0.0078	0.033	0.064	6.21	5.33e-10	9.27	12.76	0.0125	0.69	5	665576	+++-+	UK Biobak 450k, AoU 250k, TOPMed 72k, MGBB 53k, BioVU 54k	intronic	C11orf65	.	.	.	rs7946557	.
Overall CHIP	ATM	chr11:108414106:A:G	A	G	0.561	0.054	0.0074	0.039	0.068	7.23	5e-13	12.3	13.51	0.00904	0.7	5	665523	+++++	UK Biobak 450k, AoU 250k, TOPMed 72k, MGBB 53k, BioVU 54k	intronic	C11orf65	.	.	.	rs7946955	.
Overall CHIP	ATM	chr11:108415716:C:T	C	T	0.5603	0.054	0.0074	0.039	0.068	7.23	5.09e-13	12.29	13.96	0.00742	0.71	5	665586	+++++	UK Biobak 450k, AoU 250k, TOPMed 72k, MGBB 53k, BioVU 54k	intronic	C11orf65	.	.	.	rs10890834	.
Overall CHIP	ATM	chr11:108416031:T:C	T	C	0.5702	0.053	0.0074	0.038	0.067	7.06	1.79e-12	11.75	13.37	0.00961	0.7	5	665582	+++++	UK Biobak 450k, AoU 250k, TOPMed 72k, MGBB 53k, BioVU 54k	intronic	C11orf65	.	.	.	rs7127490	.
Overall CHIP	ATM	chr11:108416404:G:A	G	A	0.5602	0.054	0.0074	0.039	0.068	7.23	4.99e-13	12.3	14.07	0.00707	0.72	5	665589	+++++	UK Biobak 450k, AoU 250k, TOPMed 72k, MGBB 53k, BioVU 54k	intronic	C11orf65	.	.	.	rs7112136	.
Overall CHIP	ATM	chr11:108417501:A:C	A	C	0.5599	0.054	0.0074	0.039	0.068	7.22	5.25e-13	12.28	13.86	0.00775	0.71	5	665583	+++++	UK Biobak 450k, AoU 250k, TOPMed 72k, MGBB 53k, BioVU 54k	intronic	C11orf65	.	.	.	rs10431060	.
Overall CHIP	ATM	chr11:108418081:G:T	G	T	0.4173	0.071	0.0074	0.057	0.086	9.59	9.23e-22	21.03	8.41	0.0775	0.52	5	665562	+++++	UK Biobak 450k, AoU 250k, TOPMed 72k, MGBB 53k, BioVU 54k	intronic	C11orf65	.	.	.	rs10431061	.
Overall CHIP	ATM	chr11:108418440:A:G	A	G	0.56	0.053	0.0074	0.038	0.068	7.14	9.91e-13	12	14.13	0.00688	0.72	5	665496	+++++	UK Biobak 450k, AoU 250k, TOPMed 72k, MGBB 53k, BioVU 54k	intronic	C11orf65	.	.	.	rs11212619	.
Overall CHIP	ATM	chr11:108420232:A:G	A	G	0.4175	0.071	0.0074	0.056	0.085	9.54	1.45e-21	20.84	9.47	0.0504	0.58	5	665583	+++++	UK Biobak 450k, AoU 250k, TOPMed 72k, MGBB 53k, BioVU 54k	intronic	C11orf65	.	.	.	rs11212620	ID=COSV67598504;OCCURENCE=1(oesophagus)
Overall CHIP	ATM	chr11:108423380:A:G	A	G	0.4169	0.071	0.0074	0.056	0.085	9.51	1.99e-21	20.7	9.29	0.0542	0.57	5	665575	+++++	UK Biobak 450k, AoU 250k, TOPMed 72k, MGBB 53k, BioVU 54k	intronic	C11orf65	.	.	.	rs1960006	.
Overall CHIP	ATM	chr11:108424478:C:T	C	T	0.3188	0.049	0.0078	0.033	0.064	6.21	5.46e-10	9.26	11.64	0.0202	0.66	5	665579	+++-+	UK Biobak 450k, AoU 250k, TOPMed 72k, MGBB 53k, BioVU 54k	intronic	C11orf65	.	.	.	rs4615991	.
Overall CHIP	ATM	chr11:108424588:C:T	C	T	0.4163	0.071	0.0074	0.056	0.085	9.5	2.2e-21	20.66	9.05	0.0599	0.56	5	665580	+++++	UK Biobak 450k, AoU 250k, TOPMed 72k, MGBB 53k, BioVU 54k	intronic	C11orf65	.	.	.	rs4250067	.
Overall CHIP	ATM	chr11:108424918:C:T	C	T	0.5701	0.053	0.0074	0.038	0.067	7.09	1.37e-12	11.86	12.86	0.012	0.69	5	665585	+++++	UK Biobak 450k, AoU 250k, TOPMed 72k, MGBB 53k, BioVU 54k	intronic	C11orf65	.	.	.	rs10466557	.
Overall CHIP	ATM	chr11:108425953:C:T	C	T	0.4169	0.071	0.0074	0.056	0.085	9.52	1.84e-21	20.73	9.29	0.0543	0.57	5	665588	+++++	UK Biobak 450k, AoU 250k, TOPMed 72k, MGBB 53k, BioVU 54k	intronic	C11orf65	.	.	.	rs7952492	.
Overall CHIP	ATM	chr11:108426681:T:C	T	C	0.4169	0.071	0.0074	0.056	0.086	9.56	1.22e-21	20.92	9.3	0.0541	0.57	5	665562	+++++	UK Biobak 450k, AoU 250k, TOPMed 72k, MGBB 53k, BioVU 54k	intronic	C11orf65	.	.	.	rs7121112	.
Overall CHIP	ATM	chr11:108427292:C:G	C	G	0.417	0.071	0.0074	0.056	0.085	9.53	1.69e-21	20.77	9.37	0.0524	0.57	5	665474	+++++	UK Biobak 450k, AoU 250k, TOPMed 72k, MGBB 53k, BioVU 54k	intronic	C11orf65	.	.	.	rs11212624	.
Overall CHIP	ATM	chr11:108427486:G:T	G	T	0.4167	0.07	0.0074	0.056	0.085	9.47	2.87e-21	20.54	9.22	0.0559	0.57	5	665512	+++++	UK Biobak 450k, AoU 250k, TOPMed 72k, MGBB 53k, BioVU 54k	intronic	C11orf65	.	.	.	rs11212625	.
Overall CHIP	ATM	chr11:108427536:G:A	G	A	0.4159	0.07	0.0074	0.056	0.085	9.46	3.42e-21	20.47	9.19	0.0566	0.56	5	665458	+++++	UK Biobak 450k, AoU 250k, TOPMed 72k, MGBB 53k, BioVU 54k	intronic	C11orf65	.	.	.	rs11212626	.
Overall CHIP	ATM	chr11:108427596:T:C	T	C	0.4169	0.071	0.0074	0.056	0.085	9.55	1.43e-21	20.84	8.75	0.0675	0.54	5	664762	+++++	UK Biobak 450k, AoU 250k, TOPMed 72k, MGBB 53k, BioVU 54k	intronic	C11orf65	.	.	.	rs28861227	.
Overall CHIP	ATM	chr11:108427647:G:A	G	A	0.4158	0.071	0.0077	0.056	0.086	9.2	3.75e-20	19.43	9.24	0.0262	0.68	4	622262	++?++	UK Biobak 450k, AoU 250k, TOPMed 72k, MGBB 53k, BioVU 54k	intronic	C11orf65	.	.	.	rs28810151	.
Overall CHIP	ATM	chr11:108427717:G:A	G	A	0.4128	0.076	0.0083	0.059	0.092	9.11	9.02e-20	19.04	6.49	0.0389	0.69	3	509345	+??++	UK Biobak 450k, AoU 250k, TOPMed 72k, MGBB 53k, BioVU 54k	intronic	C11orf65	.	.	.	rs185032025	.
Overall CHIP	ATM	chr11:108428125:A:G	A	G	0.4169	0.071	0.0074	0.056	0.085	9.51	2.02e-21	20.69	9.24	0.0553	0.57	5	665572	+++++	UK Biobak 450k, AoU 250k, TOPMed 72k, MGBB 53k, BioVU 54k	intronic	C11orf65	.	.	.	rs61913875	.
Overall CHIP	ATM	chr11:108430274:A:G	A	G	0.5702	0.053	0.0075	0.039	0.068	7.14	9.96e-13	12	12.35	0.0149	0.68	5	665380	+++++	UK Biobak 450k, AoU 250k, TOPMed 72k, MGBB 53k, BioVU 54k	intronic	C11orf65	.	.	.	rs10789661	.
Overall CHIP	ATM	chr11:108435262:G:A	G	A	0.5701	0.053	0.0074	0.038	0.067	7.1	1.33e-12	11.88	12.83	0.0122	0.69	5	665579	+++++	UK Biobak 450k, AoU 250k, TOPMed 72k, MGBB 53k, BioVU 54k	intronic	C11orf65	.	.	.	rs1583598	.
Overall CHIP	ATM	chr11:108435509:C:A	C	A	0.4174	0.071	0.0074	0.056	0.085	9.58	1.03e-21	20.99	8.57	0.0729	0.53	5	665571	+++++	UK Biobak 450k, AoU 250k, TOPMed 72k, MGBB 53k, BioVU 54k	intronic	C11orf65	.	.	.	rs10890839	.
Overall CHIP	ATM	chr11:108437448:G:A	G	A	0.416	0.071	0.0074	0.056	0.086	9.57	1.19e-21	20.93	9.1	0.0587	0.56	5	665542	+++++	UK Biobak 450k, AoU 250k, TOPMed 72k, MGBB 53k, BioVU 54k	intronic	C11orf65	.	.	.	rs10789662	.
Overall CHIP	ATM	chr11:108437777:A:G	A	G	0.57	0.053	0.0075	0.038	0.068	7.11	1.21e-12	11.92	13.19	0.0104	0.7	5	665398	+++++	UK Biobak 450k, AoU 250k, TOPMed 72k, MGBB 53k, BioVU 54k	intronic	C11orf65	.	.	.	rs6589017	.
Overall CHIP	ATM	chr11:108437783:G:A	G	A	0.4221	0.071	0.0075	0.056	0.085	9.44	3.89e-21	20.41	9.9	0.0421	0.6	5	655297	+++++	UK Biobak 450k, AoU 250k, TOPMed 72k, MGBB 53k, BioVU 54k	intronic	C11orf65	.	.	.	rs7129816	.
Overall CHIP	ATM	chr11:108439975:T:A	T	A	0.428	-0.053	0.0074	-0.067	-0.038	-7.1	1.28e-12	11.89	13.61	0.00866	0.71	5	665588	-----	UK Biobak 450k, AoU 250k, TOPMed 72k, MGBB 53k, BioVU 54k	intronic	C11orf65	.	.	.	rs11212635	.
Overall CHIP	ATM	chr11:108440879:G:C	G	C	0.416	0.071	0.0074	0.056	0.085	9.5	2.29e-21	20.64	9.41	0.0517	0.57	5	665586	+++++	UK Biobak 450k, AoU 250k, TOPMed 72k, MGBB 53k, BioVU 54k	intronic	C11orf65	.	.	.	rs4753842	.
Overall CHIP	ATM	chr11:108440928:T:C	T	C	0.4164	0.071	0.0074	0.057	0.086	9.61	7.92e-22	21.1	9.12	0.0581	0.56	5	665585	+++++	UK Biobak 450k, AoU 250k, TOPMed 72k, MGBB 53k, BioVU 54k	intronic	C11orf65	.	.	.	rs4754322	.
Overall CHIP	ATM	chr11:108441238:G:A	G	A	0.4162	0.071	0.0074	0.056	0.085	9.51	2.09e-21	20.68	8.99	0.0613	0.56	5	665585	+++++	UK Biobak 450k, AoU 250k, TOPMed 72k, MGBB 53k, BioVU 54k	intronic	C11orf65	.	.	.	rs11212636	.
Overall CHIP	ATM	chr11:108441262:G:A	G	A	0.4157	0.071	0.0074	0.056	0.085	9.52	1.85e-21	20.73	9.36	0.0526	0.57	5	665587	+++++	UK Biobak 450k, AoU 250k, TOPMed 72k, MGBB 53k, BioVU 54k	intronic	C11orf65	.	.	.	rs11212637	.
Overall CHIP	ATM	chr11:108441353:T:C	T	C	0.4164	0.07	0.0074	0.056	0.085	9.47	3.01e-21	20.52	9.39	0.052	0.57	5	665588	+++++	UK Biobak 450k, AoU 250k, TOPMed 72k, MGBB 53k, BioVU 54k	intronic	C11orf65	.	.	.	rs11212638	.
Overall CHIP	ATM	chr11:108442612:A:C	A	C	0.5705	0.053	0.0074	0.038	0.067	7.05	1.8e-12	11.74	12.99	0.0113	0.69	5	665579	+++++	UK Biobak 450k, AoU 250k, TOPMed 72k, MGBB 53k, BioVU 54k	intronic	C11orf65	.	.	.	rs11212640	.
Overall CHIP	ATM	chr11:108442872:T:C	T	C	0.4165	0.071	0.0074	0.057	0.086	9.58	1.02e-21	20.99	8.62	0.0714	0.54	5	665570	+++++	UK Biobak 450k, AoU 250k, TOPMed 72k, MGBB 53k, BioVU 54k	intronic	C11orf65	.	.	.	rs12222950	.
Overall CHIP	ATM	chr11:108442902:A:C	A	C	0.5704	0.052	0.0075	0.038	0.067	7.04	2e-12	11.7	13.44	0.00931	0.7	5	665583	+++++	UK Biobak 450k, AoU 250k, TOPMed 72k, MGBB 53k, BioVU 54k	intronic	C11orf65	.	.	.	rs7120845	.
Overall CHIP	ATM	chr11:108443401:C:G	C	G	0.4165	0.071	0.0074	0.056	0.085	9.53	1.67e-21	20.78	8.99	0.0612	0.56	5	665580	+++++	UK Biobak 450k, AoU 250k, TOPMed 72k, MGBB 53k, BioVU 54k	intronic	C11orf65	.	.	.	rs6589018	.
Overall CHIP	ATM	chr11:108443635:A:C	A	C	0.4186	0.071	0.0074	0.056	0.085	9.51	2.05e-21	20.69	8.31	0.0809	0.52	5	665584	+++++	UK Biobak 450k, AoU 250k, TOPMed 72k, MGBB 53k, BioVU 54k	intronic	C11orf65	.	.	.	rs4255510	.
Overall CHIP	ATM	chr11:108443636:C:A	C	A	0.4186	0.071	0.0074	0.056	0.085	9.51	2.1e-21	20.68	8.32	0.0805	0.52	5	665583	+++++	UK Biobak 450k, AoU 250k, TOPMed 72k, MGBB 53k, BioVU 54k	intronic	C11orf65	.	.	.	rs4460776	.
Overall CHIP	ATM	chr11:108443967:T:A	T	A	0.4166	0.071	0.0074	0.056	0.085	9.51	2.09e-21	20.68	9.27	0.0546	0.57	5	665571	+++++	UK Biobak 450k, AoU 250k, TOPMed 72k, MGBB 53k, BioVU 54k	intronic	C11orf65	.	.	.	rs7111091	.
Overall CHIP	ATM	chr11:108444159:A:G	A	G	0.4164	0.071	0.0074	0.057	0.086	9.58	1.02e-21	20.99	8.9	0.0636	0.55	5	665586	+++++	UK Biobak 450k, AoU 250k, TOPMed 72k, MGBB 53k, BioVU 54k	intronic	C11orf65	.	.	.	rs60639858	.
Overall CHIP	ATM	chr11:108444736:C:G	C	G	0.4167	0.071	0.0074	0.056	0.085	9.54	1.45e-21	20.84	9.16	0.0571	0.56	5	665585	+++++	UK Biobak 450k, AoU 250k, TOPMed 72k, MGBB 53k, BioVU 54k	intronic	C11orf65	.	.	.	rs2118308	.
Overall CHIP	ATM	chr11:108444879:C:T	C	T	0.0259	0.137	0.0226	0.093	0.182	6.07	1.36e-09	8.87	1.6	0.659	0	4	611365	++++?	UK Biobak 450k, AoU 250k, TOPMed 72k, MGBB 53k, BioVU 54k	intronic	C11orf65	.	.	.	rs149934734	.
Overall CHIP	ATM	chr11:108446446:C:G	C	G	0.4158	0.071	0.0074	0.056	0.085	9.52	1.88e-21	20.73	9.4	0.0519	0.57	5	665568	+++++	UK Biobak 450k, AoU 250k, TOPMed 72k, MGBB 53k, BioVU 54k	intronic	C11orf65	.	.	.	rs12577556	.
Overall CHIP	ATM	chr11:108448289:C:T	C	T	0.288	-0.054	0.0082	-0.07	-0.038	-6.64	3.28e-11	10.48	16.82	0.0021	0.76	5	665590	---+-	UK Biobak 450k, AoU 250k, TOPMed 72k, MGBB 53k, BioVU 54k	intronic	C11orf65	.	.	.	rs144267602	.
Overall CHIP	ATM	chr11:108449279:G:A	G	A	0.5702	0.052	0.0075	0.037	0.066	6.96	3.58e-12	11.45	13.31	0.00984	0.7	5	665578	+++++	UK Biobak 450k, AoU 250k, TOPMed 72k, MGBB 53k, BioVU 54k	intronic	C11orf65	.	.	.	rs147493677	.
Overall CHIP	ATM	chr11:108449290:G:A	G	A	0.5691	0.05	0.0077	0.035	0.065	6.44	1.21e-10	9.92	12.18	0.00678	0.75	4	624889	++?++	UK Biobak 450k, AoU 250k, TOPMed 72k, MGBB 53k, BioVU 54k	intronic	C11orf65	.	.	.	rs138390555	ID=COSV67597078;OCCURENCE=1(liver)
Overall CHIP	ATM	chr11:108449367:A:G	A	G	0.5692	0.05	0.0077	0.035	0.065	6.51	7.81e-11	10.11	12.15	0.00688	0.75	4	624895	++?++	UK Biobak 450k, AoU 250k, TOPMed 72k, MGBB 53k, BioVU 54k	intronic	C11orf65	.	.	.	rs147992152	ID=COSV67598835;OCCURENCE=1(large_intestine)
Overall CHIP	ATM	chr11:108449620:G:T	G	T	0.5686	0.05	0.0077	0.035	0.065	6.5	8.21e-11	10.09	12.11	0.00701	0.75	4	624887	++?++	UK Biobak 450k, AoU 250k, TOPMed 72k, MGBB 53k, BioVU 54k	intronic	C11orf65	.	.	.	rs7128148	.
Overall CHIP	ATM	chr11:108454234:T:C	T	C	0.5699	0.053	0.0075	0.038	0.067	7.05	1.86e-12	11.73	13.25	0.0101	0.7	5	665585	+++++	UK Biobak 450k, AoU 250k, TOPMed 72k, MGBB 53k, BioVU 54k	intronic	C11orf65	.	.	.	rs6589019	.
Overall CHIP	ATM	chr11:108454721:G:A	G	A	0.5699	0.052	0.0075	0.038	0.067	7.04	2.03e-12	11.69	13.33	0.00978	0.7	5	665580	+++++	UK Biobak 450k, AoU 250k, TOPMed 72k, MGBB 53k, BioVU 54k	intronic	C11orf65	.	.	.	rs4754324	.
Overall CHIP	ATM	chr11:108455447:G:C	G	C	0.5699	0.053	0.0075	0.038	0.067	7.07	1.66e-12	11.78	13.31	0.00986	0.7	5	665587	+++++	UK Biobak 450k, AoU 250k, TOPMed 72k, MGBB 53k, BioVU 54k	intronic	C11orf65	.	.	.	rs7942014	.
Overall CHIP	ATM	chr11:108458323:T:C	T	C	0.431	-0.054	0.0075	-0.069	-0.039	-7.24	4.68e-13	12.33	12.47	0.0142	0.68	5	661561	-----	UK Biobak 450k, AoU 250k, TOPMed 72k, MGBB 53k, BioVU 54k	intronic	C11orf65	.	.	.	rs12796446	.
Overall CHIP	ATM	chr11:108458398:A:G	A	G	0.5693	0.053	0.0075	0.038	0.068	7.1	1.33e-12	11.88	13.92	0.00756	0.71	5	665339	+++++	UK Biobak 450k, AoU 250k, TOPMed 72k, MGBB 53k, BioVU 54k	intronic	C11orf65	.	.	.	rs7110127	ID=COSV67597516;OCCURENCE=1(prostate)
Overall CHIP	ATM	chr11:108463247:AAGAC:A	AAGAC	A	0.4153	0.07	0.0074	0.055	0.084	9.36	8.36e-21	20.08	9.86	0.0429	0.59	5	665588	+++++	UK Biobak 450k, AoU 250k, TOPMed 72k, MGBB 53k, BioVU 54k	intronic	C11orf65	.	.	.	rs72179083	.
Overall CHIP	ATM	chr11:108464346:G:A	G	A	0.3184	0.055	0.0084	0.038	0.071	6.5	8.51e-11	10.07	8.51	0.0365	0.65	4	550037	+?+-+	UK Biobak 450k, AoU 250k, TOPMed 72k, MGBB 53k, BioVU 54k	intronic	C11orf65	.	.	.	rs61913890	.
Overall CHIP	ATM	chr11:108464651:C:T	C	T	0.4274	-0.053	0.0075	-0.067	-0.038	-7.08	1.49e-12	11.83	13.24	0.0101	0.7	5	665590	-----	UK Biobak 450k, AoU 250k, TOPMed 72k, MGBB 53k, BioVU 54k	intronic	C11orf65	.	.	.	rs12792979	.
Overall CHIP	ATM	chr11:108464811:A:T	A	T	0.5702	0.052	0.0075	0.038	0.067	7.01	2.45e-12	11.61	13.23	0.0102	0.7	5	665585	+++++	UK Biobak 450k, AoU 250k, TOPMed 72k, MGBB 53k, BioVU 54k	intronic	C11orf65	.	.	.	rs5023001	.
Overall CHIP	ATM	chr11:108465213:G:C	G	C	0.3205	0.049	0.0078	0.033	0.064	6.23	4.91e-10	9.31	12.05	0.017	0.67	5	665579	+++-+	UK Biobak 450k, AoU 250k, TOPMed 72k, MGBB 53k, BioVU 54k	intronic	C11orf65	.	.	.	rs12226046	.
Overall CHIP	ATM	chr11:108465692:TA:T	TA	T	0.0938	0.074	0.0132	0.049	0.1	5.65	1.66e-08	7.78	0.4	0.818	0	3	570158	++?+?	UK Biobak 450k, AoU 250k, TOPMed 72k, MGBB 53k, BioVU 54k	intronic	C11orf65	.	.	.	rs150780746	.
Overall CHIP	ATM	chr11:108466180:C:A	C	A	0.4163	0.07	0.0074	0.055	0.084	9.39	6.59e-21	20.18	9.4	0.0519	0.57	5	665585	+++++	UK Biobak 450k, AoU 250k, TOPMed 72k, MGBB 53k, BioVU 54k	intronic	C11orf65	.	.	.	rs7943063	.
Overall CHIP	ATM	chr11:108466410:G:C	G	C	0.5693	0.053	0.0075	0.038	0.067	7.08	1.53e-12	11.82	14.43	0.00605	0.72	5	665497	+++-+	UK Biobak 450k, AoU 250k, TOPMed 72k, MGBB 53k, BioVU 54k	intronic	C11orf65	.	.	.	rs7943607	.
Overall CHIP	ATM	chr11:108469227:A:G	A	G	0.0952	0.077	0.0125	0.053	0.102	6.17	6.89e-10	9.16	0.49	0.921	0	4	611329	++++?	UK Biobak 450k, AoU 250k, TOPMed 72k, MGBB 53k, BioVU 54k	intergenic	C11orf65;POGLUT3	dist=1698;dist=2889	.	.	rs59737428	.
Overall CHIP	ATM	chr11:108469489:T:C	T	C	0.5697	0.052	0.0075	0.037	0.066	6.91	4.94e-12	11.31	14.14	0.00685	0.72	5	665553	+++-+	UK Biobak 450k, AoU 250k, TOPMed 72k, MGBB 53k, BioVU 54k	intergenic	C11orf65;POGLUT3	dist=1960;dist=2627	.	.	rs61913892	.
Overall CHIP	ATM	chr11:108470715:A:G	A	G	0.4272	-0.052	0.0075	-0.067	-0.037	-6.98	3.02e-12	11.52	14.08	0.00703	0.72	5	665556	-----	UK Biobak 450k, AoU 250k, TOPMed 72k, MGBB 53k, BioVU 54k	intergenic	C11orf65;POGLUT3	dist=3186;dist=1401	.	.	rs11212659	.
Overall CHIP	ATM	chr11:108470827:C:A	C	A	0.4155	0.07	0.0074	0.055	0.084	9.38	6.8e-21	20.17	10.95	0.0272	0.63	5	665572	+++++	UK Biobak 450k, AoU 250k, TOPMed 72k, MGBB 53k, BioVU 54k	intergenic	C11orf65;POGLUT3	dist=3298;dist=1289	.	.	rs10749917	.
Overall CHIP	ATM	chr11:108471137:C:T	C	T	0.417	0.07	0.0074	0.056	0.085	9.43	4.37e-21	20.36	9.29	0.0543	0.57	5	665579	+++++	UK Biobak 450k, AoU 250k, TOPMed 72k, MGBB 53k, BioVU 54k	downstream	POGLUT3	dist=979	.	.	rs7934719	.
Overall CHIP	ATM	chr11:108473309:G:A	G	A	0.0945	0.075	0.0126	0.051	0.1	5.98	2.28e-09	8.64	0.39	0.942	0	4	611362	++++?	UK Biobak 450k, AoU 250k, TOPMed 72k, MGBB 53k, BioVU 54k	UTR3	POGLUT3	NM_153705:c.*1518C>T;NM_001363503:c.*1518C>T;NM_001363502:c.*1518C>T	.	.	rs111695956	.
Overall CHIP	ATM	chr11:108473354:G:A	G	A	0.4167	0.07	0.0074	0.056	0.085	9.47	2.87e-21	20.54	10.21	0.037	0.61	5	665587	+++++	UK Biobak 450k, AoU 250k, TOPMed 72k, MGBB 53k, BioVU 54k	UTR3	POGLUT3	NM_153705:c.*1473C>T;NM_001363503:c.*1473C>T;NM_001363502:c.*1473C>T	.	.	rs7943203	.
Overall CHIP	ATM	chr11:108474788:G:GA	G	GA	0.4195	0.068	0.0074	0.054	0.083	9.19	4.01e-20	19.4	9.26	0.0549	0.57	5	665581	+++++	UK Biobak 450k, AoU 250k, TOPMed 72k, MGBB 53k, BioVU 54k	UTR3	POGLUT3	NM_153705:c.*38_*39insT;NM_001363503:c.*38_*39insT;NM_001363502:c.*38_*39insT	.	.	rs11374964	ID=COSV60211582;OCCURENCE=4(central_nervous_system)
Overall CHIP	ATM	chr11:108475376:A:G	A	G	0.4178	0.067	0.0074	0.053	0.082	9.05	1.48e-19	18.83	9.62	0.0474	0.58	5	665582	+++++	UK Biobak 450k, AoU 250k, TOPMed 72k, MGBB 53k, BioVU 54k	intronic	POGLUT3	.	.	.	rs3824987	.
Overall CHIP	ATM	chr11:108475450:T:C	T	C	0.4309	-0.052	0.0075	-0.066	-0.037	-6.92	4.73e-12	11.32	14.7	0.00536	0.73	5	660476	-+---	UK Biobak 450k, AoU 250k, TOPMed 72k, MGBB 53k, BioVU 54k	intronic	POGLUT3	.	.	.	rs11212661	.
Overall CHIP	ATM	chr11:108475475:T:G	T	G	0.4263	-0.052	0.0075	-0.067	-0.037	-6.97	3.22e-12	11.49	14.23	0.00659	0.72	5	665420	---+-	UK Biobak 450k, AoU 250k, TOPMed 72k, MGBB 53k, BioVU 54k	intronic	POGLUT3	.	.	.	rs11212663	.
Overall CHIP	ATM	chr11:108478799:A:C	A	C	0.4157	0.068	0.0074	0.053	0.083	9.14	6.75e-20	19.17	9.22	0.0557	0.57	5	665585	+++++	UK Biobak 450k, AoU 250k, TOPMed 72k, MGBB 53k, BioVU 54k	intronic	POGLUT3	.	.	.	rs12419828	.
Overall CHIP	ATM	chr11:108479724:A:T	A	T	0.4128	0.07	0.0074	0.055	0.085	9.4	5.61e-21	20.25	10.14	0.0381	0.61	5	665587	+++++	UK Biobak 450k, AoU 250k, TOPMed 72k, MGBB 53k, BioVU 54k	intronic	POGLUT3	.	.	.	rs11212666	.
Overall CHIP	ATM	chr11:108481608:G:A	G	A	0.5694	0.052	0.0075	0.037	0.067	6.97	3.36e-12	11.47	15.28	0.00416	0.74	5	665585	+-+-+	UK Biobak 450k, AoU 250k, TOPMed 72k, MGBB 53k, BioVU 54k	intronic	POGLUT3	.	.	.	rs3901851	ID=COSV60211912;OCCURENCE=1(pancreas)
Overall CHIP	ATM	chr11:108481730:AAAG:A	AAAG	A	0.091	0.076	0.0128	0.051	0.101	5.92	3.35e-09	8.47	0.54	0.911	0	4	611355	++++?	UK Biobak 450k, AoU 250k, TOPMed 72k, MGBB 53k, BioVU 54k	intronic	POGLUT3	.	.	.	rs200503348	.
Overall CHIP	ATM	chr11:108482291:C:A	C	A	0.4233	-0.05	0.0075	-0.065	-0.035	-6.69	2.39e-11	10.62	14.04	0.00718	0.72	5	665588	-+-+-	UK Biobak 450k, AoU 250k, TOPMed 72k, MGBB 53k, BioVU 54k	intronic	POGLUT3	.	.	.	rs3765632	.
Overall CHIP	ATM	chr11:108483375:C:T	C	T	0.4132	0.07	0.0075	0.055	0.084	9.37	7.45e-21	20.13	10.2	0.0373	0.61	5	665588	+++++	UK Biobak 450k, AoU 250k, TOPMed 72k, MGBB 53k, BioVU 54k	intronic	POGLUT3	.	.	.	rs12223381	.
Overall CHIP	ATM	chr11:108484147:C:G	C	G	0.4133	0.07	0.0075	0.055	0.084	9.36	8.13e-21	20.09	9.56	0.0485	0.58	5	665587	+++++	UK Biobak 450k, AoU 250k, TOPMed 72k, MGBB 53k, BioVU 54k	intronic	POGLUT3	.	.	.	rs10749918	.
Overall CHIP	ATM	chr11:108484500:G:A	G	A	0.2846	-0.052	0.0083	-0.068	-0.036	-6.32	2.64e-10	9.58	14.83	0.00507	0.73	5	665582	---+-	UK Biobak 450k, AoU 250k, TOPMed 72k, MGBB 53k, BioVU 54k	intronic	POGLUT3	.	.	.	rs4356187	.
Overall CHIP	ATM	chr11:108485953:T:C	T	C	0.4143	0.067	0.0075	0.053	0.082	9.02	1.97e-19	18.71	9.94	0.0414	0.6	5	665586	+++++	UK Biobak 450k, AoU 250k, TOPMed 72k, MGBB 53k, BioVU 54k	intronic	POGLUT3	.	.	.	rs10789665	.
Overall CHIP	CD164	chr6:109564272:G:A	G	A	0.2835	-0.068	0.0084	-0.084	-0.051	-8.1	5.69e-16	15.24	3.68	0.299	0.18	4	611364	----?	UK Biobak 450k, AoU 250k, TOPMed 72k, MGBB 53k, BioVU 54k	exonic	AK9	.	nonsynonymous SNV	AK9:NM_001145128:exon23:c.C2443T:p.P815S	rs10499052	ID=COSV58147122;OCCURENCE=1(stomach),1(thyroid)
Overall CHIP	ATM	chr11:108486725:T:C	T	C	0.3238	0.044	0.0078	0.029	0.059	5.6	2.16e-08	7.67	13.01	0.0112	0.69	5	665586	+++-+	UK Biobak 450k, AoU 250k, TOPMed 72k, MGBB 53k, BioVU 54k	intronic	POGLUT3	.	.	.	rs11212672	.
Overall CHIP	ATM	chr11:108487020:C:T	C	T	0.4237	-0.048	0.0075	-0.063	-0.034	-6.46	1.08e-10	9.97	13.54	0.00891	0.7	5	665585	-+-+-	UK Biobak 450k, AoU 250k, TOPMed 72k, MGBB 53k, BioVU 54k	intronic	POGLUT3	.	.	.	rs12801988	.
Overall CHIP	ATM	chr11:108490551:A:G	A	G	0.413	0.067	0.0075	0.053	0.082	9	2.4e-19	18.62	10.53	0.0324	0.62	5	665575	+++++	UK Biobak 450k, AoU 250k, TOPMed 72k, MGBB 53k, BioVU 54k	intronic	POGLUT3	.	.	.	rs10890848	.
Overall CHIP	ATM	chr11:108490851:G:A	G	A	0.4128	0.067	0.0075	0.053	0.082	9.04	1.67e-19	18.78	10.61	0.0313	0.62	5	665585	+++++	UK Biobak 450k, AoU 250k, TOPMed 72k, MGBB 53k, BioVU 54k	intronic	POGLUT3	.	.	.	rs11212676	.
Overall CHIP	ATM	chr11:108493028:C:T	C	T	0.5713	0.049	0.0075	0.035	0.064	6.6	4.38e-11	10.36	13.9	0.00763	0.71	5	665570	+-+-+	UK Biobak 450k, AoU 250k, TOPMed 72k, MGBB 53k, BioVU 54k	intronic	POGLUT3	.	.	.	rs10890849	.
Overall CHIP	ATM	chr11:108494455:C:T	C	T	0.4122	0.067	0.0075	0.052	0.081	8.92	5.07e-19	18.29	10.55	0.0321	0.62	5	665585	+++++	UK Biobak 450k, AoU 250k, TOPMed 72k, MGBB 53k, BioVU 54k	intronic	POGLUT3	.	.	.	rs893279	.
Overall CHIP	ATM	chr11:108495722:A:C	A	C	0.4149	0.067	0.0075	0.053	0.082	9.04	1.69e-19	18.77	9.57	0.0483	0.58	5	665578	+++++	UK Biobak 450k, AoU 250k, TOPMed 72k, MGBB 53k, BioVU 54k	intronic	POGLUT3	.	.	.	rs751343	.
Overall CHIP	ATM	chr11:108496726:A:C	A	C	0.5675	0.052	0.0075	0.038	0.067	6.98	3.09e-12	11.51	12.79	0.0123	0.69	5	665587	+++++	UK Biobak 450k, AoU 250k, TOPMed 72k, MGBB 53k, BioVU 54k	intronic	POGLUT3	.	.	.	rs2118309	.
Overall CHIP	ITPR2	chr12:26401185:C:T	C	T	0.0928	0.085	0.0124	0.06	0.109	6.85	7.85e-12	11.11	8.74	0.0678	0.54	5	665567	++-++	UK Biobak 450k, AoU 250k, TOPMed 72k, MGBB 53k, BioVU 54k	intronic	ITPR2	.	.	.	rs61914382	.
Overall CHIP	ITPR2	chr12:26402625:C:T	C	T	0.0869	0.087	0.0128	0.062	0.112	6.8	1.11e-11	10.96	7.77	0.101	0.48	5	665590	++-++	UK Biobak 450k, AoU 250k, TOPMed 72k, MGBB 53k, BioVU 54k	intronic	ITPR2	.	.	.	rs3782291	.
Overall CHIP	ITPR2	chr12:26403242:T:C	T	C	0.0871	0.087	0.0127	0.062	0.112	6.85	7.53e-12	11.12	7.4	0.116	0.46	5	665573	++-++	UK Biobak 450k, AoU 250k, TOPMed 72k, MGBB 53k, BioVU 54k	intronic	ITPR2	.	.	.	rs61914383	.
Overall CHIP	ITPR2	chr12:26407236:G:T	G	T	0.0921	0.085	0.0124	0.061	0.109	6.85	7.52e-12	11.12	7.42	0.115	0.46	5	665585	++-++	UK Biobak 450k, AoU 250k, TOPMed 72k, MGBB 53k, BioVU 54k	intronic	ITPR2	.	.	.	rs61914385	.
Overall CHIP	ITPR2	chr12:26413499:A:C	A	C	0.0679	0.117	0.0145	0.088	0.145	8.08	6.88e-16	15.16	4.12	0.249	0.27	4	611368	++++?	UK Biobak 450k, AoU 250k, TOPMed 72k, MGBB 53k, BioVU 54k	intronic	ITPR2	.	.	.	rs1021797	.
Overall CHIP	ITPR2	chr12:26417892:A:C	A	C	0.0689	0.12	0.0143	0.092	0.148	8.39	4.92e-17	16.31	4.44	0.218	0.32	4	611350	++++?	UK Biobak 450k, AoU 250k, TOPMed 72k, MGBB 53k, BioVU 54k	intronic	ITPR2	.	.	.	rs2880783	.
Overall CHIP	ITPR2	chr12:26417900:T:A	T	A	0.0689	0.12	0.0143	0.092	0.148	8.39	5.1e-17	16.29	4.44	0.218	0.32	4	611353	++++?	UK Biobak 450k, AoU 250k, TOPMed 72k, MGBB 53k, BioVU 54k	intronic	ITPR2	.	.	.	rs2344157	.
Overall CHIP	ITPR2	chr12:26419690:A:C	A	C	0.069	0.118	0.0141	0.091	0.146	8.4	4.66e-17	16.33	5.31	0.257	0.25	5	665577	+++++	UK Biobak 450k, AoU 250k, TOPMed 72k, MGBB 53k, BioVU 54k	intronic	ITPR2	.	.	.	rs78324748	.
Overall CHIP	ITPR2	chr12:26420706:G:A	G	A	0.0693	0.12	0.0143	0.092	0.148	8.41	4.34e-17	16.36	4.31	0.229	0.3	4	611248	++++?	UK Biobak 450k, AoU 250k, TOPMed 72k, MGBB 53k, BioVU 54k	intronic	ITPR2	.	.	.	rs12303360	.
[truncated: 24,192,993 more chars]
